# A dynamic microRNA profile that tracks a chemotherapy resistance phenotype in osteosarcoma. Implications for novel therapeutics

**DOI:** 10.1101/2024.06.19.24309087

**Authors:** Christopher E. Lietz, Erik T. Newman, Andrew D. Kelly, David H. Xiang, Ziying Zhang, Nikhil Ramavenkat, Joshua J. Bowers, Santiago A. Lozano-Calderon, David H. Ebb, Kevin A. Raskin, Gregory M. Cote, Edwin Choy, G. Petur Nielsen, Ioannis S. Vlachos, Benjamin Haibe-Kains, Dimitrios Spentzos

## Abstract

Osteosarcoma is a rare primary bone tumor for which no significant therapeutic advancement has been made since the late 1980s despite ongoing efforts. Overall, the five-year survival rate remains about 65%, and is much lower in patients with tumors unresponsive to methotrexate, doxorubicin, and cisplatin therapy. Genetic studies have not revealed actionable drug targets, but our group, and others, have reported that epigenomic biomarkers, including regulatory RNAs, may be useful prognostic tools for osteosarcoma. We tested if microRNA (miRNA) transcriptional patterns mark the transition from a chemotherapy sensitive to resistant tumor phenotype. Small RNA sequencing was performed using 14 patient matched pre-chemotherapy biopsy and post-chemotherapy resection high-grade osteosarcoma frozen tumor samples. Independently, small RNA sequencing was performed using 14 patient matched biopsy and resection samples from untreated tumors. Separately, miRNA specific Illumina DASL arrays were used to assay an independent cohort of 65 pre-chemotherapy biopsy and 26 patient matched post-chemotherapy resection formalin fixed paraffin embedded (FFPE) tumor samples. mRNA specific Illumina DASL arrays were used to profile 37 pre-chemotherapy biopsy and five post-chemotherapy resection FFPE samples, all of which were also used for Illumina DASL miRNA profiling. The National Cancer Institute Therapeutically Applicable Research to Generate Effective Treatments dataset, including PCR based miRNA profiling and RNA-seq data for 86 and 93 pre-chemotherapy tumor samples, respectively, was also used. Paired differential expression testing revealed a profile of 17 miRNAs with significantly different transcriptional levels following chemotherapy. Genes targeted by the miRNAs were differentially expressed following chemotherapy, suggesting the miRNAs may regulate transcriptional networks. Finally, an *in vitro* pharmacogenomic screen using miRNAs and their target transcripts predicted response to a set of candidate small molecule therapeutics which potentially reverse the chemotherapy resistance phenotype and synergize with chemotherapy in otherwise treatment resistant tumors. Importantly, these novel therapeutic targets are distinct from targets identified by a similar pharmacogenomic analysis of previously published prognostic miRNA profiles from pre chemotherapy biopsy specimens.

## Supplementary Table 2 for "A dynamic microRNA profile that tracks a chemotherapy resistance phenotype in osteosarcoma. Implications for novel therapeutics" (part 1 of 3)

### Sheet: TARGET_r
Ensembl_NA_delete	ILMN_ID	miR_103a_3p	miR_15b_5p	miR_130b_3p	let_7f_5p	miR_30d_5p	miR_105_5p	miR_98_5p	let_7d_5p	miR_654_5p	miR_210_3p	miR_149_5p	miR_454_3p	miR_7_5p	miR_374b_5p	miR_15b_3p	miR_654_3p
ENSG00000156508	ILMN_1343291					-0.0123224	-0.146342
ENSG00000215790	ILMN_1651209
ENSG00000233927	ILMN_1651228
ENSG00000117408	ILMN_1651229
ENSG00000196526	ILMN_1651235
ENSG00000149435	ILMN_1651236
ENSG00000167513	ILMN_1651237
ENSG00000196689	ILMN_1651238													-0.17311
ENSG00000145012	ILMN_1651254		0.0283108			-0.1594	0.00162037					-0.305053		-0.226292	-0.0587994
ENSG00000175305	ILMN_1651260					0.038025		0.133762							-0.149737
ENSG00000197451	ILMN_1651262
ENSG00000165714	ILMN_1651268																-0.0921727
ENSG00000163877	ILMN_1651278		0.0736646				0.0828826						-0.0226871
ENSG00000065618	ILMN_1651282
ENSG00000161940	ILMN_1651285													-0.102936
ENSG00000127249	ILMN_1651303
ENSG00000147202	ILMN_1651309				-0.0501659			0.0565485	-0.136909						-0.00310703
ENSG00000064961	ILMN_1651315
ENSG00000110848	ILMN_1651316			-0.0823391									0.0786943	0.213944	0.0698889
ENSG00000168418	ILMN_1651330
ENSG00000103150	ILMN_1651336
ENSG00000111647	ILMN_1651339
ENSG00000137809	ILMN_1651343			-0.0397597
ENSG00000243414	ILMN_1651346
ENSG00000179833	ILMN_1651347						0.0983078								-0.19694
ENSG00000118785	ILMN_1651354
ENSG00000213931	ILMN_1651358
ENSG00000132570	ILMN_1651364																-0.0846982
ENSG00000177494	ILMN_1651365
ENSG00000143258	ILMN_1651370				-0.255816			0.0471717
ENSG00000187010	ILMN_1651373			-0.0549075		0.0981446
ENSG00000115307	ILMN_1651378
ENSG00000116688	ILMN_1651385	-0.176486
ENSG00000028310	ILMN_1651405
ENSG00000099958	ILMN_1651415									-0.131062
ENSG00000137501	ILMN_1651428						-0.132669
ENSG00000198832	ILMN_1651429
ENSG00000168928	ILMN_1651430
ENSG00000156136	ILMN_1651433																0.143476
ENSG00000168269	ILMN_1651437
ENSG00000179588	ILMN_1651438
ENSG00000183878	ILMN_1651456				0.0539522		0.148639	0.123476	0.0957331						-0.155702
ENSG00000142511	ILMN_1651457
ENSG00000089094	ILMN_1651464
ENSG00000095596	ILMN_1651490
ENSG00000134245	ILMN_1651492	-0.159173	0.0223517	-0.0108175		-0.0958851	0.103571						0.0398586	-0.0360152
ENSG00000158373	ILMN_1651496
ENSG00000130222	ILMN_1651498
ENSG00000113719	ILMN_1651499
ENSG00000125386	ILMN_1651504									-0.0480647
ENSG00000137574	ILMN_1651506													-0.0467163
ENSG00000039123	ILMN_1651513														-0.263391
ENSG00000240771	ILMN_1651536
ENSG00000105245	ILMN_1651538				-0.0313112			-0.00437762							0.0137621
ENSG00000147099	ILMN_1651544
ENSG00000170381	ILMN_1651547						0.188364
ENSG00000143248	ILMN_1651554													0.0577737	0.0865158
ENSG00000178202	ILMN_1651557					0.0202729									-0.176944
ENSG00000109685	ILMN_1651567	-0.17345	-0.0480489				0.18489
ENSG00000173702	ILMN_1651568
ENSG00000165272	ILMN_1651574
ENSG00000132879	ILMN_1651597
ENSG00000054179	ILMN_1651599									-0.126529
ENSG00000007047	ILMN_1651604													-0.000576313
ENSG00000188766	ILMN_1651609
ENSG00000168036	ILMN_1651617
ENSG00000185689	ILMN_1651624
ENSG00000138190	ILMN_1651628														0.00791755
ENSG00000213420	ILMN_1651642
ENSG00000165192	ILMN_1651643
ENSG00000133318	ILMN_1651652
ENSG00000221878	ILMN_1651656
ENSG00000149451	ILMN_1651657																0.291958
ENSG00000163625	ILMN_1651681				0.0901708	-0.0611395		0.00583921					-0.0301793	-0.247042
ENSG00000100578	ILMN_1651684
ENSG00000147724	ILMN_1651685			0.0200691	-0.018381			-0.111684					0.0595067	0.139292
ENSG00000072786	ILMN_1651692
ENSG00000111305	ILMN_1651693		-0.0202328							0.095376
ENSG00000151491	ILMN_1651699											-0.242492
ENSG00000121691	ILMN_1651705					-0.117247
ENSG00000182698	ILMN_1651708
ENSG00000166578	ILMN_1651710
ENSG00000185272	ILMN_1651712
ENSG00000121481	ILMN_1651715											-0.0379338
ENSG00000173157	ILMN_1651717
ENSG00000140943	ILMN_1651719
ENSG00000152291	ILMN_1651735		0.0905915	-0.0698329									-0.118469
ENSG00000102401	ILMN_1651741
ENSG00000149582	ILMN_1651745
ENSG00000120280	ILMN_1651752
ENSG00000183434	ILMN_1651763
ENSG00000196588	ILMN_1651767			0.128055								-0.125679	-0.0400646
ENSG00000039319	ILMN_1651769				-0.0919219			0.00628214	-0.181615
ENSG00000083750	ILMN_1651771
ENSG00000135723	ILMN_1651776
ENSG00000204410	ILMN_1651787	0.0716067
ENSG00000173327	ILMN_1651788
ENSG00000143365	ILMN_1651792				0.015554			0.309447
ENSG00000134294	ILMN_1651799				-0.0271138	-0.0308297	0.00865637	-0.107126	-0.196904					-0.09939
ENSG00000168765	ILMN_1651800											0.107474
ENSG00000171189	ILMN_1651817
ENSG00000178234	ILMN_1651819
ENSG00000176788	ILMN_1651826													-0.108417
ENSG00000163468	ILMN_1651828	-0.215542										-0.050926
ENSG00000110047	ILMN_1651832													-0.227445
ENSG00000172602	ILMN_1651838
ENSG00000205726	ILMN_1651848	-0.105577				-0.0104277	-0.05294			-0.0425472		-0.00630748		-0.0939768	0.0259123		-0.107338
ENSG00000105193	ILMN_1651850
ENSG00000120942	ILMN_1651872											-0.00877045
ENSG00000072840	ILMN_1651878
ENSG00000095485	ILMN_1651886
ENSG00000182255	ILMN_1651900
ENSG00000122035	ILMN_1651902
ENSG00000197062	ILMN_1651905
ENSG00000183955	ILMN_1651936													-0.00473051
ENSG00000185821	ILMN_1651940
ENSG00000151150	ILMN_1651943					0.0720751									0.140585
ENSG00000000457	ILMN_1651949				0.0334313	0.180743	-0.112703	0.0714806									0.0392952
ENSG00000169902	ILMN_1651950
ENSG00000111341	ILMN_1651958									0.215771
ENSG00000114770	ILMN_1651964	0.00652463		-0.121375	-0.192047			-0.109886	-0.150952				0.023618
ENSG00000068078	ILMN_1651966
ENSG00000115129	ILMN_1651967
ENSG00000198937	ILMN_1651987
ENSG00000072501	ILMN_1652006				0.124566		-0.156766	0.177421	-0.0567439			-0.162284		-0.253112
ENSG00000128944	ILMN_1652008
ENSG00000086717	ILMN_1652017
ENSG00000163214	ILMN_1652022	-0.277743	-0.346769				-0.123264
ENSG00000106351	ILMN_1652023	-0.146345												0.0217737
ENSG00000151292	ILMN_1652024														-0.314338
ENSG00000007001	ILMN_1652037
ENSG00000155657	ILMN_1652056					-0.209321						-0.0148644
ENSG00000145936	ILMN_1652065	0.225065	0.26455
ENSG00000177453	ILMN_1652072		0.133412
ENSG00000102034	ILMN_1652082				0.399584			0.234037	0.251957
ENSG00000124383	ILMN_1652085
ENSG00000218823	ILMN_1652088
ENSG00000133703	ILMN_1652104					-0.0564969	0.204124								-0.0358585
ENSG00000168216	ILMN_1652128													-0.0425266			0.152289
ENSG00000204174	ILMN_1652137
ENSG00000055950	ILMN_1652147
ENSG00000198589	ILMN_1652160															0.0604205
ENSG00000127838	ILMN_1652161				0.0596856	-0.0906029		0.0598503
ENSG00000004975	ILMN_1652163
ENSG00000123201	ILMN_1652166
ENSG00000123080	ILMN_1652171
ENSG00000141200	ILMN_1652181
ENSG00000077238	ILMN_1652185		0.207091							-0.246123		-0.113908
ENSG00000152223	ILMN_1652188			-0.0144144		0.00470995									-0.0133031
ENSG00000136280	ILMN_1652198
ENSG00000131143	ILMN_1652207
ENSG00000197183	ILMN_1652219	0.100937	0.0657006	0.123529	-0.0840073	0.067652		0.0311189	-0.141148
ENSG00000105875	ILMN_1652223
ENSG00000159231	ILMN_1652237
ENSG00000158816	ILMN_1652243									0.0253419				0.128085
ENSG00000132429	ILMN_1652244
ENSG00000119383	ILMN_1652249
ENSG00000141574	ILMN_1652277													0.203313
ENSG00000156804	ILMN_1652280				-0.00302907	0.302731	-0.259045	-0.033838	-0.0086164
ENSG00000183691	ILMN_1652287														-0.00487277
ENSG00000168813	ILMN_1652300					0.139363	-0.0649861							-0.0479975
ENSG00000145794	ILMN_1652306														0.137885
ENSG00000165533	ILMN_1652309					0.00612674									0.0288683
ENSG00000099999	ILMN_1652313
ENSG00000104450	ILMN_1652314														-0.0425346
ENSG00000141560	ILMN_1652333
ENSG00000181215	ILMN_1652348
ENSG00000110435	ILMN_1652357						-0.258506
ENSG00000167634	ILMN_1652366
ENSG00000012061	ILMN_1652369		-0.0215011
ENSG00000164659	ILMN_1652371						0.168551			0.242866					0.0143981
ENSG00000234829	ILMN_1652376
ENSG00000205339	ILMN_1652378	-0.158849	-0.229372			0.0851071									-0.361656
ENSG00000172340	ILMN_1652379
ENSG00000105501	ILMN_1652381
ENSG00000197410	ILMN_1652392													0.0950433
ENSG00000104388	ILMN_1652394					-0.12341	-0.200977
ENSG00000149743	ILMN_1652397
ENSG00000101040	ILMN_1652407					-0.162263
ENSG00000042317	ILMN_1652409
ENSG00000102893	ILMN_1652412
ENSG00000145040	ILMN_1652413
ENSG00000133742	ILMN_1652431
ENSG00000163738	ILMN_1652434
ENSG00000212901	ILMN_1652439
ENSG00000136238	ILMN_1652445
ENSG00000006042	ILMN_1652456
ENSG00000116117	ILMN_1652461						-0.0742451
ENSG00000152086	ILMN_1652464
ENSG00000091137	ILMN_1652465	-0.0605964
ENSG00000157764	ILMN_1652472	-0.0897369	-0.196291			0.197869	-0.153577							-0.0850092	-0.267122
ENSG00000184436	ILMN_1652486
ENSG00000124784	ILMN_1652487
ENSG00000111261	ILMN_1652490
ENSG00000170379	ILMN_1652494	-0.0484106				0.100163								-0.0102625
ENSG00000169188	ILMN_1652505
ENSG00000157617	ILMN_1652512
ENSG00000104643	ILMN_1652521			-0.0418754									0.002373
ENSG00000196814	ILMN_1652525
ENSG00000164620	ILMN_1652540
ENSG00000134769	ILMN_1652549					0.100269	-0.0151782								0.096697
ENSG00000134200	ILMN_1652578
ENSG00000062822	ILMN_1652580
ENSG00000101442	ILMN_1652594
ENSG00000185522	ILMN_1652602
ENSG00000122694	ILMN_1652631
ENSG00000040933	ILMN_1652647
ENSG00000147010	ILMN_1652650					-0.074001
ENSG00000106070	ILMN_1652662			0.0121545		0.152765							0.0632549
ENSG00000182118	ILMN_1652677
ENSG00000164690	ILMN_1652693
ENSG00000159784	ILMN_1652694													0.110756
ENSG00000176236	ILMN_1652715
ENSG00000104626	ILMN_1652716														-0.348713
ENSG00000166069	ILMN_1652719
ENSG00000156411	ILMN_1652722
ENSG00000016864	ILMN_1652727
ENSG00000145362	ILMN_1652729
ENSG00000148680	ILMN_1652732														0.0328971	0.0333902
ENSG00000133111	ILMN_1652735			0.0282832						0.0159474			0.0510101				0.095221
ENSG00000177189	ILMN_1652736	-0.034121	0.0190373
ENSG00000105722	ILMN_1652749
ENSG00000175575	ILMN_1652753					-0.0323819
ENSG00000131116	ILMN_1652754
ENSG00000169635	ILMN_1652762	0.0290979			-0.191008	-0.0584577		0.0542578	-0.216089	-0.00833916
ENSG00000149798	ILMN_1652777
ENSG00000128872	ILMN_1652780			-0.0889884	0.00151175	-0.0475235	-0.0502023	0.0116704				-0.130055	0.0760175	-0.0210506	-0.079023
ENSG00000155629	ILMN_1652787														0.130407
ENSG00000013441	ILMN_1652790
ENSG00000185442	ILMN_1652797		0.0145529
ENSG00000154723	ILMN_1652806
ENSG00000105997	ILMN_1652807			0.0838265			0.0576964						0.0211963
ENSG00000125741	ILMN_1652819
ENSG00000110324	ILMN_1652825
ENSG00000128606	ILMN_1652826				0.0366374	-0.145432	-0.00971726	-0.00190659	-0.0374182
ENSG00000148935	ILMN_1652852	0.307313				-0.00489767
ENSG00000088386	ILMN_1652857
ENSG00000175866	ILMN_1652865		-0.0572723									0.249482
ENSG00000136944	ILMN_1652866											0.354751
ENSG00000185019	ILMN_1652872
ENSG00000148288	ILMN_1652906
ENSG00000096401	ILMN_1652907				-0.0476239		-0.230889	-0.105435		-0.125343
ENSG00000106462	ILMN_1652913		-0.255666			0.118646				-0.0478665
ENSG00000139725	ILMN_1652918
ENSG00000160991	ILMN_1652928											-0.270448					-0.0148736
ENSG00000143442	ILMN_1652929				-0.0581092			0.0875323							-0.0399537
ENSG00000130032	ILMN_1652938
ENSG00000161149	ILMN_1652940
ENSG00000075391	ILMN_1652952	-0.144959				0.0639444								-0.157752
ENSG00000173208	ILMN_1652959					-0.000769096	0.139222								0.0648357
ENSG00000185559	ILMN_1652975
ENSG00000030066	ILMN_1652989															-0.0487482
ENSG00000116731	ILMN_1652992											-0.144244
ENSG00000185130	ILMN_1652998
ENSG00000134508	ILMN_1653001
ENSG00000126545	ILMN_1653006
ENSG00000145287	ILMN_1653026
ENSG00000187498	ILMN_1653028		0.0204995		0.129301			-0.0394295						0.118144	0.167523
ENSG00000253159	ILMN_1653040													-0.115325
ENSG00000099377	ILMN_1653042
ENSG00000134595	ILMN_1653055
ENSG00000180475	ILMN_1653073
ENSG00000135127	ILMN_1653102
ENSG00000149646	ILMN_1653103
ENSG00000104823	ILMN_1653115
ENSG00000073849	ILMN_1653120	0.0921883
ENSG00000179094	ILMN_1653125
ENSG00000101811	ILMN_1653129
ENSG00000109686	ILMN_1653133			-0.14757			-0.209551			0.0891271			-0.0690613
ENSG00000205423	ILMN_1653134														0.103035
ENSG00000122882	ILMN_1653143						0.00831833
ENSG00000057468	ILMN_1653146
ENSG00000204595	ILMN_1653158
ENSG00000173267	ILMN_1653161	-0.0196428	-0.030982													0.166286
ENSG00000176371	ILMN_1653163
ENSG00000127837	ILMN_1653165
ENSG00000132514	ILMN_1653166
ENSG00000111846	ILMN_1653174					-0.100877								0.293916
ENSG00000092096	ILMN_1653200		0.126812														0.152986
ENSG00000172638	ILMN_1653203
ENSG00000122952	ILMN_1653209
ENSG00000101892	ILMN_1653211											-0.0265562
ENSG00000110697	ILMN_1653220
ENSG00000180697	ILMN_1653228
ENSG00000184357	ILMN_1653251
ENSG00000169258	ILMN_1653263
ENSG00000164031	ILMN_1653266						-0.0985552								-0.333087	-0.0612064
ENSG00000154478	ILMN_1653267
ENSG00000176945	ILMN_1653278					0.011871			0.115337						-0.081522
ENSG00000187173	ILMN_1653282
ENSG00000142192	ILMN_1653283
ENSG00000114268	ILMN_1653292		0.0431785
ENSG00000213015	ILMN_1653310
ENSG00000258839	ILMN_1653319
ENSG00000164485	ILMN_1653324
ENSG00000147874	ILMN_1653332														-0.319081		-0.0172908
ENSG00000170832	ILMN_1653337
ENSG00000108469	ILMN_1653340
ENSG00000169718	ILMN_1653342	-0.232137
ENSG00000171124	ILMN_1653358
ENSG00000120656	ILMN_1653367
ENSG00000130270	ILMN_1653372											0.0511617
ENSG00000144369	ILMN_1653376
ENSG00000131437	ILMN_1653385					0.110149	0.00928788
ENSG00000138068	ILMN_1653386
ENSG00000168256	ILMN_1653404
ENSG00000173976	ILMN_1653412
ENSG00000204909	ILMN_1653428
ENSG00000117620	ILMN_1653429					0.0435047	-0.179203								0.0135144
ENSG00000152795	ILMN_1653432
ENSG00000198947	ILMN_1653434				0.123503	-0.00302563		0.20933	0.158913						0.0376131
ENSG00000106443	ILMN_1653438															-0.0783059
ENSG00000123374	ILMN_1653443	-0.0304256												-0.154406
ENSG00000204538	ILMN_1653447
ENSG00000101871	ILMN_1653453
ENSG00000137070	ILMN_1653459				0.119758			0.233446				0.168107
ENSG00000184305	ILMN_1653461																0.0429304
ENSG00000196228	ILMN_1653463
ENSG00000188290	ILMN_1653466
ENSG00000183323	ILMN_1653480
ENSG00000160678	ILMN_1653494
ENSG00000135821	ILMN_1653496													0.135721
ENSG00000140749	ILMN_1653498
ENSG00000012171	ILMN_1653501
ENSG00000170989	ILMN_1653504			-0.0656707									0.214427
ENSG00000052723	ILMN_1653524					0.104185	-0.0866482								-0.350566
ENSG00000136891	ILMN_1653529
ENSG00000185347	ILMN_1653553
ENSG00000103489	ILMN_1653578				0.0839858			0.0301684	0.0366852					-0.236666
ENSG00000204614	ILMN_1653591
ENSG00000099624	ILMN_1653599
ENSG00000104756	ILMN_1653612					0.0844656	-0.312505								-0.171545
ENSG00000165282	ILMN_1653613
ENSG00000036549	ILMN_1653618
ENSG00000138629	ILMN_1653646
ENSG00000112218	ILMN_1653648	0.157687	0.0229722
ENSG00000155657	ILMN_1653665					-0.209321						-0.0148644
ENSG00000122550	ILMN_1653666						0.14073								0.00791306
ENSG00000036257	ILMN_1653670		-0.0686648	0.123096		0.0841845						0.379628	-0.176978
ENSG00000182870	ILMN_1653687
ENSG00000145839	ILMN_1653704
ENSG00000172725	ILMN_1653708
ENSG00000100575	ILMN_1653709
ENSG00000180340	ILMN_1653711
ENSG00000197355	ILMN_1653712
ENSG00000158552	ILMN_1653718
ENSG00000198542	ILMN_1653719
ENSG00000178568	ILMN_1653728	0.111382		0.183861		0.0526431	0.0511448						0.0984289
ENSG00000198754	ILMN_1653730
ENSG00000125831	ILMN_1653748
ENSG00000100146	ILMN_1653750
ENSG00000134323	ILMN_1653761				-0.0449015		0.0789713	-0.0673799	-0.0899907
ENSG00000152954	ILMN_1653762
ENSG00000106178	ILMN_1653766
ENSG00000162643	ILMN_1653771													0.203348
ENSG00000100427	ILMN_1653783
ENSG00000212864	ILMN_1653788
ENSG00000140992	ILMN_1653793													-0.0927957	-0.10578
ENSG00000112308	ILMN_1653797
ENSG00000120907	ILMN_1653821
ENSG00000058085	ILMN_1653824
ENSG00000129682	ILMN_1653826														0.182194
ENSG00000072609	ILMN_1653828					-0.253515
ENSG00000087263	ILMN_1653834								-0.152711
ENSG00000110427	ILMN_1653836
ENSG00000154127	ILMN_1653856
ENSG00000010803	ILMN_1653861
ENSG00000173258	ILMN_1653867
ENSG00000105835	ILMN_1653871														-0.248392
ENSG00000165995	ILMN_1653878					-0.0252353
ENSG00000164053	ILMN_1653896	-0.248816	-0.320522									-0.0236197
ENSG00000209482	ILMN_1653927
ENSG00000036672	ILMN_1653940		-0.13028			0.0977116	0.0202659
ENSG00000132470	ILMN_1653965													-0.0865288
ENSG00000123600	ILMN_1653980
ENSG00000163029	ILMN_1654001														-0.27419
ENSG00000160216	ILMN_1654010												0.166518
ENSG00000167861	ILMN_1654013	0.00889556	0.0540021		0.0440613			0.000605727
ENSG00000118680	ILMN_1654016
ENSG00000132958	ILMN_1654031
ENSG00000160445	ILMN_1654032
ENSG00000099875	ILMN_1654060
ENSG00000168874	ILMN_1654065
ENSG00000106268	ILMN_1654068
ENSG00000006210	ILMN_1654072
ENSG00000005884	ILMN_1654074									6.67056e-05
ENSG00000198799	ILMN_1654099	0.0288815	-0.19275		-0.0186066		0.0293026	0.0695481	0.06321			-0.0840129
ENSG00000164318	ILMN_1654109
ENSG00000102981	ILMN_1654112
ENSG00000171552	ILMN_1654118				0.24135			-0.106204	0.114456
ENSG00000180776	ILMN_1654141						0.066012
ENSG00000164919	ILMN_1654151
ENSG00000151136	ILMN_1654153						-0.0227262
ENSG00000164175	ILMN_1654165		0.118673
ENSG00000135968	ILMN_1654195	0.0269892
ENSG00000147570	ILMN_1654204
ENSG00000158481	ILMN_1654210
ENSG00000175920	ILMN_1654212
ENSG00000108852	ILMN_1654217
ENSG00000254245	ILMN_1654228													0.191223
ENSG00000077463	ILMN_1654246									0.0419828
ENSG00000196689	ILMN_1654261													-0.17311
ENSG00000172667	ILMN_1654262		-0.123782	0.0313451									-0.157535	-0.219579	-0.11325
ENSG00000164104	ILMN_1654268
ENSG00000162104	ILMN_1654287				0.0878714		-0.131841	0.146005	0.0887176					-0.121524
ENSG00000126767	ILMN_1654289
ENSG00000076201	ILMN_1654318	-0.172913								0.14445
ENSG00000140511	ILMN_1654319
ENSG00000069849	ILMN_1654322
ENSG00000114062	ILMN_1654323														-0.184736
ENSG00000163909	ILMN_1654324
ENSG00000182742	ILMN_1654331								-0.178308
ENSG00000172466	ILMN_1654357												0.0735281	0.211158	-0.0565825
ENSG00000279774	ILMN_1654365
ENSG00000070759	ILMN_1654370			-0.0472045									-0.0482672
ENSG00000196372	ILMN_1654385
ENSG00000214900	ILMN_1654386
ENSG00000100441	ILMN_1654392	-0.0945239	-0.105109		0.01887	0.184308		0.020573	-0.0011052
ENSG00000143344	ILMN_1654398					0.0628318											0.0484197
ENSG00000131653	ILMN_1654408
ENSG00000275385	ILMN_1654411
ENSG00000123983	ILMN_1654414		-0.18488				-0.0648212
ENSG00000168267	ILMN_1654415
ENSG00000051825	ILMN_1654421			0.0314638			-0.0473212						0.0370014	-0.0119044
ENSG00000077522	ILMN_1654422
ENSG00000065154	ILMN_1654441
ENSG00000100348	ILMN_1654457
ENSG00000174527	ILMN_1654458					-0.0806966			0.218039
ENSG00000203923	ILMN_1654459
ENSG00000134940	ILMN_1654468													0.0825094		0.320014
ENSG00000149506	ILMN_1654473
ENSG00000104499	ILMN_1654479
ENSG00000147050	ILMN_1654488		0.00861925												-0.107107
ENSG00000138138	ILMN_1654497															0.226214
ENSG00000172243	ILMN_1654504
ENSG00000189077	ILMN_1654516
ENSG00000187258	ILMN_1654534
ENSG00000137872	ILMN_1654540	0.178554	0.121143			0.0552882								0.197746			-0.242905
ENSG00000213760	ILMN_1654541
ENSG00000113391	ILMN_1654542														-0.181848
ENSG00000133997	ILMN_1654543				0.0346364	0.108385		-0.0285888							-0.147891
ENSG00000071894	ILMN_1654545
ENSG00000102738	ILMN_1654552
ENSG00000090776	ILMN_1654563		-0.0696097							-0.113637
ENSG00000204390	ILMN_1654566
ENSG00000167858	ILMN_1654570
ENSG00000130475	ILMN_1654571
ENSG00000153922	ILMN_1654583						-0.0750292
ENSG00000185989	ILMN_1654586
ENSG00000157765	ILMN_1654594
ENSG00000132321	ILMN_1654598
ENSG00000177108	ILMN_1654606
ENSG00000164048	ILMN_1654612											-0.00965183
ENSG00000126351	ILMN_1654613			-0.175548	0.0336297			-0.00939166	0.0476158				0.0369808
ENSG00000127419	ILMN_1654629													-0.225128
ENSG00000146067	ILMN_1654630		0.114583							-0.0744778		0.0500941
ENSG00000186479	ILMN_1654632
ENSG00000138642	ILMN_1654639
ENSG00000126214	ILMN_1654653		0.0528637
ENSG00000141391	ILMN_1654671
ENSG00000151164	ILMN_1654677					0.0951454
ENSG00000175471	ILMN_1654685												-0.0489551
ENSG00000186448	ILMN_1654689					0.0834699
ENSG00000069998	ILMN_1654690
ENSG00000100442	ILMN_1654691
ENSG00000116191	ILMN_1654692					0.13888	0.0309167						0.180716
ENSG00000166920	ILMN_1654696						0.0265022
ENSG00000275004	ILMN_1654697
ENSG00000180758	ILMN_1654703				0.0281267	0.00987423		0.14303	0.212253
ENSG00000156968	ILMN_1654722						-0.195959
ENSG00000119401	ILMN_1654737
ENSG00000177291	ILMN_1654742
ENSG00000147044	ILMN_1654773	-0.0824664	-0.154586				-0.0542249									-0.0826028
ENSG00000130592	ILMN_1654778
ENSG00000121236	ILMN_1654786
ENSG00000110057	ILMN_1654812
ENSG00000144567	ILMN_1654851	0.0662424	0.0616435
ENSG00000170681	ILMN_1654854											-0.192928
ENSG00000077279	ILMN_1654855					0.149089	-0.00164693			0.169129		0.22876		0.0702787			0.026997
ENSG00000100412	ILMN_1654861
ENSG00000162819	ILMN_1654864
ENSG00000153201	ILMN_1654866				0.0708417	0.0515612	-0.0469484	-0.119392	-0.0831046
ENSG00000105205	ILMN_1654875
ENSG00000167615	ILMN_1654890
ENSG00000140497	ILMN_1654893
ENSG00000226023	ILMN_1654899
ENSG00000166813	ILMN_1654916
ENSG00000096746	ILMN_1654920
ENSG00000086598	ILMN_1654939	-0.117527				-0.101521
ENSG00000141905	ILMN_1654942									0.0598273				-0.351313
ENSG00000119772	ILMN_1654945					0.0148303
ENSG00000121413	ILMN_1654946						0.0338466
ENSG00000168077	ILMN_1654966
ENSG00000080224	ILMN_1654979
ENSG00000155719	ILMN_1654980
ENSG00000109991	ILMN_1654997
ENSG00000100796	ILMN_1654998						0.023713
ENSG00000167114	ILMN_1655039
ENSG00000102898	ILMN_1655046													0.062859
ENSG00000072756	ILMN_1655052														-0.398234
ENSG00000175662	ILMN_1655068			-0.0536926						-0.112244			-0.0181864
ENSG00000057657	ILMN_1655077					-0.0487891		-0.00641487							0.162313
ENSG00000159842	ILMN_1655114														-0.0985116
ENSG00000157796	ILMN_1655117	-0.0859483	-0.0933532			0.0763997
ENSG00000134744	ILMN_1655137					0.236812
ENSG00000011304	ILMN_1655154
ENSG00000116151	ILMN_1655161
ENSG00000102572	ILMN_1655163				0.227167			0.0598243
ENSG00000134758	ILMN_1655165		0.0530697				-0.300986					-0.064007
ENSG00000196653	ILMN_1655167
ENSG00000240764	ILMN_1655171													0.041207
ENSG00000241973	ILMN_1655177
ENSG00000130940	ILMN_1655191
ENSG00000077684	ILMN_1655194			0.21851			0.0515561						0.0883601	-0.111279	0.123772
ENSG00000102908	ILMN_1655218				-0.0826728	0.148946	0.00801322	0.133437	-0.0685749	0.0402064		-0.000365394		0.0226002	-0.0912972
ENSG00000119559	ILMN_1655225
ENSG00000151012	ILMN_1655229			0.0535708		-0.0289605	0.0759555								-0.159993
ENSG00000172733	ILMN_1655241		0.0288305	0.207572					-0.101046				0.142031
ENSG00000111554	ILMN_1655245
ENSG00000212901	ILMN_1655251
ENSG00000139055	ILMN_1655261
ENSG00000187944	ILMN_1655269
ENSG00000089057	ILMN_1655272						0.0610264
ENSG00000040933	ILMN_1655283
ENSG00000152818	ILMN_1655296				0.0260714			0.213664	0.0395918					-0.148503
ENSG00000035141	ILMN_1655307
ENSG00000110756	ILMN_1655312						-0.126855
ENSG00000100519	ILMN_1655316															0.101789
ENSG00000058729	ILMN_1655329
ENSG00000164871	ILMN_1655330
ENSG00000168894	ILMN_1655340
ENSG00000173261	ILMN_1655341			0.00562563													-0.195747
ENSG00000149021	ILMN_1655347
ENSG00000183671	ILMN_1655348
ENSG00000186838	ILMN_1655374
ENSG00000175110	ILMN_1655377											0.0304031
ENSG00000118655	ILMN_1655382							-0.062948	0.0374283			-0.195092
ENSG00000142611	ILMN_1655387
ENSG00000244486	ILMN_1655405
ENSG00000125735	ILMN_1655414
ENSG00000126247	ILMN_1655418
ENSG00000265681	ILMN_1655422
ENSG00000142515	ILMN_1655426
ENSG00000109079	ILMN_1655429
ENSG00000083123	ILMN_1655433
ENSG00000171044	ILMN_1655446
ENSG00000279961	ILMN_1655449
ENSG00000134757	ILMN_1655468														-0.0168683
ENSG00000140391	ILMN_1655469
ENSG00000188655	ILMN_1655474
ENSG00000204713	ILMN_1655482
ENSG00000010072	ILMN_1655485	0.0493006	-0.137646				-0.15674										-0.19397
ENSG00000063046	ILMN_1655497	-0.170891	-0.179905									0.0168554
ENSG00000122970	ILMN_1655504														-0.144046
ENSG00000104763	ILMN_1655509
ENSG00000176399	ILMN_1655521						0.105499								-0.209837
ENSG00000154803	ILMN_1655525
ENSG00000148331	ILMN_1655532
ENSG00000153487	ILMN_1655537									-0.158825					-0.00688387
ENSG00000066185	ILMN_1655545													0.0267907
ENSG00000142512	ILMN_1655549
ENSG00000102786	ILMN_1655557				0.0534848			0.00965539	0.073608			-0.0180388				-0.331242
ENSG00000134030	ILMN_1655563
ENSG00000168671	ILMN_1655565
ENSG00000156299	ILMN_1655577														-0.128585
ENSG00000135919	ILMN_1655595
ENSG00000114648	ILMN_1655608
ENSG00000165731	ILMN_1655610	-0.0203887	-0.102615
ENSG00000182463	ILMN_1655611	0.220487					-0.011838							0.0148817
ENSG00000105643	ILMN_1655612											0.0296131					-0.0959978
ENSG00000096696	ILMN_1655614
ENSG00000137492	ILMN_1655622					0.00759959								-0.116788
ENSG00000076650	ILMN_1655625
ENSG00000165819	ILMN_1655635
ENSG00000105668	ILMN_1655637
ENSG00000140525	ILMN_1655642
ENSG00000170396	ILMN_1655644
ENSG00000004455	ILMN_1655645	-0.0170105		-0.0184217
ENSG00000129255	ILMN_1655654											-0.0869453	-0.25272
ENSG00000141696	ILMN_1655663
ENSG00000077044	ILMN_1655664
ENSG00000104835	ILMN_1655684
ENSG00000184258	ILMN_1655690
ENSG00000011198	ILMN_1655702
ENSG00000119973	ILMN_1655711
ENSG00000177186	ILMN_1655713
ENSG00000158158	ILMN_1655720									-0.170012				0.00178958
ENSG00000188761	ILMN_1655722
ENSG00000049541	ILMN_1655733
ENSG00000117133	ILMN_1655734
ENSG00000019549	ILMN_1655740					0.00960657
ENSG00000235109	ILMN_1655748	0.00564474	0.0912683
ENSG00000266472	ILMN_1655765
ENSG00000189127	ILMN_1655766
ENSG00000203791	ILMN_1655780											-0.162275			-0.0328159
ENSG00000197782	ILMN_1655788						0.125778								0.00904864
ENSG00000099995	ILMN_1655809
ENSG00000042493	ILMN_1655821
ENSG00000166200	ILMN_1655827	-0.109777	-0.201385			-0.14172	-0.0393269
ENSG00000143498	ILMN_1655844
ENSG00000133937	ILMN_1655849
ENSG00000127252	ILMN_1655867
ENSG00000011638	ILMN_1655876
ENSG00000171310	ILMN_1655880	-0.100134		0.00253396									-0.171926
ENSG00000174437	ILMN_1655884	-0.106059	-0.166802		-0.0696949	-0.120484		0.0407411									0.0276017
ENSG00000169446	ILMN_1655892												-0.113914
ENSG00000164989	ILMN_1655893					0.154391	-0.0349651
ENSG00000168530	ILMN_1655894
ENSG00000185483	ILMN_1655904	-0.0313408	-0.0202432			0.10449	-0.00537448					-0.135263			0.0281268		0.265411
ENSG00000109670	ILMN_1655906	-0.0845864	-0.117152			0.0121125										0.179547
ENSG00000070081	ILMN_1655913
ENSG00000099953	ILMN_1655915				0.237243			-0.0142118
ENSG00000153767	ILMN_1655921									0.105804
ENSG00000072756	ILMN_1655924														-0.398234
ENSG00000118985	ILMN_1655930		-0.136515			-0.0486508
ENSG00000197713	ILMN_1655932
ENSG00000121281	ILMN_1655935
ENSG00000165156	ILMN_1655950	-0.0430259	-0.227419			0.176292							0.0350631
ENSG00000133640	ILMN_1655955
ENSG00000279078	ILMN_1655961
ENSG00000133256	ILMN_1655974
ENSG00000079335	ILMN_1655983	-0.0912327	-0.018098	0.0629544		0.157957	0.00363653						0.010073	-6.37313e-06	-0.0875028
ENSG00000164574	ILMN_1655985									0.0795702
ENSG00000010327	ILMN_1655987
ENSG00000136861	ILMN_1655990						-0.0955827
ENSG00000090104	ILMN_1656011
ENSG00000135829	ILMN_1656016
ENSG00000106459	ILMN_1656017
ENSG00000162068	ILMN_1656040
ENSG00000142687	ILMN_1656042												-0.0501532
ENSG00000140488	ILMN_1656045
ENSG00000186967	ILMN_1656051
ENSG00000122861	ILMN_1656057
ENSG00000105576	ILMN_1656066
ENSG00000053918	ILMN_1656079
ENSG00000185860	ILMN_1656088
ENSG00000084453	ILMN_1656097											0.115269
ENSG00000007944	ILMN_1656111						-0.0754632						0.0470958		0.0336066		0.0615997
ENSG00000178951	ILMN_1656118			-0.187477		-0.102169				-0.0091406			0.032002
ENSG00000196950	ILMN_1656129		-0.0963694			0.179749							-0.0631734
ENSG00000146453	ILMN_1656132
ENSG00000198791	ILMN_1656134			0.00442725
ENSG00000124214	ILMN_1656136
ENSG00000162889	ILMN_1656144													0.0170428
ENSG00000120053	ILMN_1656145
ENSG00000145246	ILMN_1656159						-0.0624147					-0.11384
ENSG00000124486	ILMN_1656165		-0.149508											-0.107078
ENSG00000145808	ILMN_1656171
ENSG00000140995	ILMN_1656185	0.014669	-0.0120095
ENSG00000133065	ILMN_1656186																-0.129471
ENSG00000267673	ILMN_1656189
ENSG00000164684	ILMN_1656192		-0.00898375	0.117329		0.0441371	-0.0020797					0.151486	0.166386	-0.205619	0.0684066
ENSG00000181786	ILMN_1656193
ENSG00000182612	ILMN_1656194
ENSG00000169016	ILMN_1656196				-0.10477		0.0330034	-0.160384
ENSG00000167216	ILMN_1656200
ENSG00000187701	ILMN_1656221
ENSG00000188716	ILMN_1656225
ENSG00000166250	ILMN_1656248
ENSG00000134748	ILMN_1656274
ENSG00000185432	ILMN_1656285									-0.171583
ENSG00000107742	ILMN_1656287
ENSG00000126467	ILMN_1656291
ENSG00000108433	ILMN_1656293
ENSG00000182362	ILMN_1656297
ENSG00000168546	ILMN_1656300
ENSG00000274544	ILMN_1656303
ENSG00000131203	ILMN_1656310
ENSG00000198947	ILMN_1656315				0.123503	-0.00302563		0.20933	0.158913						0.0376131
ENSG00000147130	ILMN_1656316													-0.130083
ENSG00000049323	ILMN_1656321			0.0942218											-0.176204
ENSG00000151948	ILMN_1656327	0.185824	0.0394916			0.184665
ENSG00000163394	ILMN_1656330
ENSG00000143622	ILMN_1656335			-0.0416592			-0.220981
ENSG00000105426	ILMN_1656338																-0.0340852
ENSG00000204923	ILMN_1656342			-0.0671312									0.307266
ENSG00000159314	ILMN_1656361
ENSG00000198881	ILMN_1656364
ENSG00000159423	ILMN_1656368
ENSG00000176907	ILMN_1656369		0.090058
ENSG00000104321	ILMN_1656371					-0.0701397
ENSG00000100029	ILMN_1656372
ENSG00000173068	ILMN_1656373		-0.0614253		0.0630757	-0.0942359	0.042726	-0.109673	0.00692652			-0.394586		-0.099355	-0.168588
ENSG00000152465	ILMN_1656378
ENSG00000165643	ILMN_1656383
ENSG00000150961	ILMN_1656386											-0.101196		-0.222406
ENSG00000120729	ILMN_1656395
ENSG00000180964	ILMN_1656399											0.101147
ENSG00000068781	ILMN_1656409													-0.0208407
ENSG00000137672	ILMN_1656410
ENSG00000084073	ILMN_1656413
ENSG00000123080	ILMN_1656415
ENSG00000156675	ILMN_1656419						-0.0133392			-0.232988		0.267935
ENSG00000131797	ILMN_1656420
ENSG00000138271	ILMN_1656422
ENSG00000176095	ILMN_1656434	-0.190131	-0.137834
ENSG00000153250	ILMN_1656436		-0.266644		-0.296942		-0.129247	-0.128645	-0.171965					-0.0865074
ENSG00000162062	ILMN_1656452
ENSG00000149196	ILMN_1656463	-0.0666771
ENSG00000100299	ILMN_1656477
ENSG00000130703	ILMN_1656482
ENSG00000077232	ILMN_1656486	0.033663	0.0590857		-0.0743349	-0.0751127	-0.0468414	0.00103971	-0.0938914			0.0716883		0.0982875	-0.104927
ENSG00000171560	ILMN_1656487
ENSG00000135999	ILMN_1656496
ENSG00000138166	ILMN_1656501
ENSG00000131845	ILMN_1656504
ENSG00000128739	ILMN_1656537	-0.0995869								-0.0625412
ENSG00000175792	ILMN_1656540
ENSG00000132694	ILMN_1656546													0.010631
ENSG00000114098	ILMN_1656557	0.0483284			0.0580958		-0.0949774	-0.079106
ENSG00000169116	ILMN_1656560	-0.0431811	0.00850144				0.0288412										-0.161509
ENSG00000125618	ILMN_1656563									-0.101122
ENSG00000156374	ILMN_1656574
ENSG00000167654	ILMN_1656576
ENSG00000184611	ILMN_1656577
ENSG00000154027	ILMN_1656593
ENSG00000185482	ILMN_1656595
ENSG00000177875	ILMN_1656617
ENSG00000130724	ILMN_1656621
ENSG00000138326	ILMN_1656625
ENSG00000160193	ILMN_1656628
ENSG00000145692	ILMN_1656638
ENSG00000240230	ILMN_1656656											0.12042
ENSG00000204632	ILMN_1656670									-0.108651
ENSG00000162378	ILMN_1656676					0.12537						-0.272075		-0.187847
ENSG00000155096	ILMN_1656682					0.119647
ENSG00000183625	ILMN_1656684
ENSG00000151876	ILMN_1656691														-0.127052
ENSG00000187223	ILMN_1656706
ENSG00000140995	ILMN_1656718	0.014669	-0.0120095
ENSG00000196772	ILMN_1656724
ENSG00000150527	ILMN_1656743														-0.0545431
ENSG00000177426	ILMN_1656761
ENSG00000059122	ILMN_1656792													0.0330881
ENSG00000134375	ILMN_1656798
ENSG00000134013	ILMN_1656802													0.035717	-0.112844
ENSG00000131469	ILMN_1656807													-0.0812546
ENSG00000077009	ILMN_1656812
ENSG00000187037	ILMN_1656818
ENSG00000079805	ILMN_1656822
ENSG00000154447	ILMN_1656826					0.168935
ENSG00000114115	ILMN_1656837											0.163637
ENSG00000048707	ILMN_1656840
ENSG00000070610	ILMN_1656846
ENSG00000112053	ILMN_1656849
ENSG00000267796	ILMN_1656886																0.134236
ENSG00000126107	ILMN_1656902													-0.124215
ENSG00000115902	ILMN_1656904
ENSG00000121236	ILMN_1656910
ENSG00000014641	ILMN_1656913
ENSG00000156011	ILMN_1656915					0.0359714						-0.0943109			-0.213745
ENSG00000213145	ILMN_1656920
ENSG00000112902	ILMN_1656927						-0.0443458								0.153436
ENSG00000169891	ILMN_1656934						-0.0239358	0.11963				0.0865469		0.124358
ENSG00000173210	ILMN_1656940											-0.111488
ENSG00000012211	ILMN_1656942							0.297489
ENSG00000154856	ILMN_1656951			0.0977688									-0.0654184		0.130582
ENSG00000240184	ILMN_1656955													-0.17771
ENSG00000198130	ILMN_1656977
ENSG00000175164	ILMN_1656979
ENSG00000182261	ILMN_1656992
ENSG00000242180	ILMN_1657002
ENSG00000163531	ILMN_1657009									0.134749
ENSG00000118407	ILMN_1657039														0.105624
ENSG00000174448	ILMN_1657044
ENSG00000159842	ILMN_1657045														-0.0985116
ENSG00000164291	ILMN_1657050						0.0199826
ENSG00000185250	ILMN_1657058						-0.32152							-0.135209
ENSG00000130023	ILMN_1657064
ENSG00000170677	ILMN_1657077	0.00959558	0.0647074			0.0244377
ENSG00000144331	ILMN_1657087
ENSG00000131748	ILMN_1657095				0.103723			-0.105374				-0.0799169
ENSG00000060656	ILMN_1657128
ENSG00000065457	ILMN_1657139
ENSG00000176988	ILMN_1657141
ENSG00000181873	ILMN_1657144											0.0127046
ENSG00000005102	ILMN_1657145
ENSG00000169085	ILMN_1657149
ENSG00000115091	ILMN_1657153						0.0317586								-0.052243
ENSG00000163961	ILMN_1657158					0.00802297								-0.191621
ENSG00000241123	ILMN_1657191
ENSG00000102904	ILMN_1657194				-0.0267175			-0.0994267				0.241204
ENSG00000142230	ILMN_1657204		-0.228775
ENSG00000115009	ILMN_1657234
ENSG00000095906	ILMN_1657237
ENSG00000124882	ILMN_1657248			0.142082			0.108808						0.167128
ENSG00000170624	ILMN_1657254						-0.184795					0.113048					0.0084565
ENSG00000091542	ILMN_1657283
ENSG00000165078	ILMN_1657295
ENSG00000196502	ILMN_1657302
ENSG00000136682	ILMN_1657312						0.0377642
ENSG00000147255	ILMN_1657316				0.0157158			0.00907028	0.0611021
ENSG00000005075	ILMN_1657317
ENSG00000175602	ILMN_1657332
ENSG00000198182	ILMN_1657340
ENSG00000114631	ILMN_1657347
ENSG00000080224	ILMN_1657349
ENSG00000206531	ILMN_1657358
ENSG00000100307	ILMN_1657361									0.0206114
ENSG00000090530	ILMN_1657373		-0.0261078
ENSG00000169435	ILMN_1657381														-0.0304956
ENSG00000113161	ILMN_1657395
ENSG00000228340	ILMN_1657398
ENSG00000185002	ILMN_1657399
ENSG00000157837	ILMN_1657405
ENSG00000093000	ILMN_1657406	-0.217282	-0.20432				0.0785138
ENSG00000090487	ILMN_1657423	-0.0211344
ENSG00000170545	ILMN_1657429
ENSG00000205364	ILMN_1657435
ENSG00000111790	ILMN_1657436																-0.0314721
ENSG00000166006	ILMN_1657440
ENSG00000197381	ILMN_1657442
ENSG00000135778	ILMN_1657446														-0.313646
ENSG00000135250	ILMN_1657451														-0.17723
ENSG00000105352	ILMN_1657455
ENSG00000185728	ILMN_1657470
ENSG00000213930	ILMN_1657475
ENSG00000254585	ILMN_1657478
ENSG00000101310	ILMN_1657483			0.087388									-0.256241		-0.199839
ENSG00000188124	ILMN_1657486
ENSG00000110917	ILMN_1657495									0.00901948		-0.143076
ENSG00000137261	ILMN_1657497					0.137875							0.121521
ENSG00000168453	ILMN_1657505														0.0464519
ENSG00000182173	ILMN_1657509
ENSG00000100784	ILMN_1657515													-0.103319
ENSG00000256660	ILMN_1657527
ENSG00000109881	ILMN_1657547												0.0951106		-0.1166
ENSG00000167508	ILMN_1657550
ENSG00000184205	ILMN_1657554	-0.102906	-0.0136988										-0.0495005
ENSG00000198356	ILMN_1657571
ENSG00000153253	ILMN_1657591	-0.016172	-0.0106009			-0.0454502							0.00296649		-0.0700605
ENSG00000121152	ILMN_1657600
ENSG00000091656	ILMN_1657606		-0.118144		-0.0122872		0.0919245	0.0643174
ENSG00000157168	ILMN_1657607
ENSG00000146457	ILMN_1657618			0.00297979									0.115614
ENSG00000164031	ILMN_1657619						-0.0985552								-0.333087	-0.0612064
ENSG00000088833	ILMN_1657624											-0.0901231
ENSG00000129993	ILMN_1657627		-0.144662						-0.0599856	0.207986
ENSG00000178078	ILMN_1657631
ENSG00000163867	ILMN_1657632						0.114487
ENSG00000144554	ILMN_1657634						-0.183903
ENSG00000116406	ILMN_1657639				-0.0945301	0.0199588	-0.162169	0.149391							-0.180645		-0.0153233
ENSG00000120049	ILMN_1657643
ENSG00000196678	ILMN_1657662					-0.115785
ENSG00000122482	ILMN_1657665				-0.145495	0.0931565		-0.0224759	-0.126098					-0.0958003	-0.203881
ENSG00000134215	ILMN_1657679	-0.0454373			0.000561074	-0.0113516		-0.0362539						0.226323
ENSG00000198624	ILMN_1657680
ENSG00000168827	ILMN_1657682					-0.05316
ENSG00000119280	ILMN_1657683
ENSG00000079332	ILMN_1657697						-0.222102
ENSG00000074416	ILMN_1657708									-0.17113
ENSG00000258659	ILMN_1657709
ENSG00000213096	ILMN_1657729
ENSG00000178761	ILMN_1657744
ENSG00000137274	ILMN_1657746
ENSG00000186684	ILMN_1657749											-0.0801108					0.15356
ENSG00000119946	ILMN_1657750
ENSG00000122484	ILMN_1657754									0.00184793		-0.0424957					-0.110044
ENSG00000103528	ILMN_1657760
ENSG00000137699	ILMN_1657766
ENSG00000100664	ILMN_1657769	0.019269										-0.18633					0.10434
ENSG00000160741	ILMN_1657771						0.0882196			0.001846		-0.0659842		-0.0164015
ENSG00000116754	ILMN_1657790		-0.00630569	-0.0253877			-0.0391152						0.126884
ENSG00000117632	ILMN_1657796
ENSG00000172500	ILMN_1657797
ENSG00000000971	ILMN_1657803	0.0736233										0.0583676
ENSG00000164088	ILMN_1657810
ENSG00000173226	ILMN_1657818					0.0188908			-0.0660179
ENSG00000124225	ILMN_1657823			-0.243136									0.133836				0.351546
ENSG00000090924	ILMN_1657836
ENSG00000144161	ILMN_1657837					0.191232									-0.0613247
ENSG00000155666	ILMN_1657838
ENSG00000164744	ILMN_1657847
ENSG00000187098	ILMN_1657854			-0.0376983			0.16191
ENSG00000077080	ILMN_1657855
ENSG00000111843	ILMN_1657857
ENSG00000173436	ILMN_1657860					-0.0971294	-0.0241778
ENSG00000101444	ILMN_1657862
ENSG00000168591	ILMN_1657864											0.0293628
ENSG00000089163	ILMN_1657868		-0.0981916
ENSG00000143322	ILMN_1657870	-0.14714	-0.159007	-0.132101	-0.0786348	-0.00665895		-0.0483198	-0.10518					0.0666031
ENSG00000134321	ILMN_1657871						-0.0629658
ENSG00000132953	ILMN_1657873		-0.152681	-0.0510943									-0.147622
ENSG00000243678	ILMN_1657884
ENSG00000103449	ILMN_1657888	0.0446319	-0.0527304		-0.0189202			0.0388143	-0.0102366
ENSG00000173273	ILMN_1657891					0.127555						0.147289
ENSG00000101916	ILMN_1657892
ENSG00000184470	ILMN_1657893
ENSG00000242114	ILMN_1657898
ENSG00000198198	ILMN_1657913
ENSG00000106615	ILMN_1657949
ENSG00000161791	ILMN_1657955			0.11636									0.012671	-0.104261
ENSG00000182218	ILMN_1657972
ENSG00000148450	ILMN_1657977																-0.0493403
ENSG00000166848	ILMN_1657983
ENSG00000101126	ILMN_1657993														0.0231647
ENSG00000102384	ILMN_1658010																0.0132475
ENSG00000139793	ILMN_1658015	0.175323	0.0184851			0.0886463	0.0371541								-0.0937809		0.123798
ENSG00000124203	ILMN_1658016
ENSG00000197471	ILMN_1658017			0.158361									-0.102421
ENSG00000085999	ILMN_1658027
ENSG00000166426	ILMN_1658040
ENSG00000143153	ILMN_1658071
ENSG00000187969	ILMN_1658074
ENSG00000189144	ILMN_1658080
ENSG00000170324	ILMN_1658081
ENSG00000146109	ILMN_1658083				-0.15174			-0.0176184	-0.192313
ENSG00000138311	ILMN_1658094														0.0340166		0.289092
ENSG00000165572	ILMN_1658104			-0.0574669									0.0888808
ENSG00000177150	ILMN_1658110
ENSG00000126759	ILMN_1658121
ENSG00000205944	ILMN_1658123
ENSG00000133119	ILMN_1658143
ENSG00000100815	ILMN_1658144						-0.0856164
ENSG00000160007	ILMN_1658145		-0.185284
ENSG00000130758	ILMN_1658152									-0.00871607
ENSG00000186446	ILMN_1658158
ENSG00000268350	ILMN_1658160
ENSG00000119508	ILMN_1658163											-0.0730539		0.0388418	-0.0679166
ENSG00000196724	ILMN_1658173
ENSG00000100083	ILMN_1658175
ENSG00000160179	ILMN_1658176																-0.133234
ENSG00000176624	ILMN_1658182													-0.121133	-0.0679107
ENSG00000189337	ILMN_1658187											0.362538
ENSG00000116885	ILMN_1658206
ENSG00000164603	ILMN_1658210			-0.121972		-0.0278865							-0.0520356		-0.105927
ENSG00000149295	ILMN_1658214
ENSG00000170734	ILMN_1658221													-0.181956
ENSG00000160877	ILMN_1658231									-0.0651436
ENSG00000089094	ILMN_1658232
ENSG00000112232	ILMN_1658237
ENSG00000156011	ILMN_1658243					0.0359714						-0.0943109			-0.213745
ENSG00000089127	ILMN_1658247
ENSG00000004846	ILMN_1658257	-0.119436	-0.0396801											0.00288369
ENSG00000185721	ILMN_1658259
ENSG00000137802	ILMN_1658261											-0.163963
ENSG00000160285	ILMN_1658271
ENSG00000185513	ILMN_1658277			0.156629									-0.0329678
ENSG00000005448	ILMN_1658289
ENSG00000067365	ILMN_1658290
ENSG00000105523	ILMN_1658301
ENSG00000161217	ILMN_1658310	-0.102985
ENSG00000198604	ILMN_1658327					0.0534408							0.0468326
ENSG00000143369	ILMN_1658333
ENSG00000174574	ILMN_1658337		-0.0193829			0.0837115
ENSG00000214253	ILMN_1658351
ENSG00000149090	ILMN_1658356
ENSG00000169836	ILMN_1658369
ENSG00000135473	ILMN_1658373											0.115557		-0.193821
ENSG00000105479	ILMN_1658376
ENSG00000095713	ILMN_1658384
ENSG00000182346	ILMN_1658386
ENSG00000152582	ILMN_1658396	0.180436				-0.129271								0.030594
ENSG00000139187	ILMN_1658399
ENSG00000134802	ILMN_1658407
ENSG00000111642	ILMN_1658411				-0.0822437			-0.0805391	-0.109592
ENSG00000157423	ILMN_1658413
ENSG00000163319	ILMN_1658416
ENSG00000171587	ILMN_1658420
ENSG00000173402	ILMN_1658425
ENSG00000135925	ILMN_1658426
ENSG00000183605	ILMN_1658437
ENSG00000174137	ILMN_1658452										-0.0715728
ENSG00000122034	ILMN_1658464
ENSG00000182165	ILMN_1658469
ENSG00000117362	ILMN_1658472									0.121481
ENSG00000115008	ILMN_1658483
ENSG00000183617	ILMN_1658486
ENSG00000102760	ILMN_1658494					0.157251									0.00677505
ENSG00000143036	ILMN_1658498		0.179268			-0.0523766
ENSG00000019505	ILMN_1658499													0.199913
ENSG00000110721	ILMN_1658504
ENSG00000124313	ILMN_1658513											0.16367			0.215114
ENSG00000158296	ILMN_1658519	0.0731383	-0.0257343											-0.121085
ENSG00000163785	ILMN_1658526													-0.266468
ENSG00000136542	ILMN_1658575														-0.0162974
ENSG00000054356	ILMN_1658576
ENSG00000108465	ILMN_1658579	-0.0784327
ENSG00000113645	ILMN_1658619		-0.00171536
ENSG00000165509	ILMN_1658623
ENSG00000167671	ILMN_1658624
ENSG00000124782	ILMN_1658626		0.153404											-0.120196
ENSG00000167634	ILMN_1658632
ENSG00000153132	ILMN_1658635						0.0709389								0.0285771		-0.133566
ENSG00000020922	ILMN_1658636						-0.188613
ENSG00000139508	ILMN_1658639
ENSG00000196542	ILMN_1658649
ENSG00000159251	ILMN_1658660					-0.308907								-0.00648825
ENSG00000107736	ILMN_1658675
ENSG00000178498	ILMN_1658677
ENSG00000166788	ILMN_1658678
ENSG00000250067	ILMN_1658679
ENSG00000166377	ILMN_1658684				0.0968874			0.156974
ENSG00000166897	ILMN_1658685
ENSG00000143228	ILMN_1658695
ENSG00000124635	ILMN_1658702
ENSG00000070731	ILMN_1658706											0.228289
ENSG00000091136	ILMN_1658709
ENSG00000163377	ILMN_1658710
ENSG00000120659	ILMN_1658713														-0.0422879		-0.294816
ENSG00000021645	ILMN_1658715					0.0421714
ENSG00000100150	ILMN_1658717	-0.122579	-0.152888
ENSG00000089775	ILMN_1658728					0.194913	-0.173601							-0.141359			0.0836456
ENSG00000166946	ILMN_1658743
ENSG00000074696	ILMN_1658746	0.118343
ENSG00000183979	ILMN_1658758
ENSG00000162735	ILMN_1658759									0.207477
ENSG00000151665	ILMN_1658773
ENSG00000106780	ILMN_1658798													-0.237679	-0.11776
ENSG00000096070	ILMN_1658800						-0.179629					0.0383801
ENSG00000163463	ILMN_1658802
ENSG00000158019	ILMN_1658805
ENSG00000154025	ILMN_1658806
ENSG00000103415	ILMN_1658807											0.238096
ENSG00000063015	ILMN_1658809									0.0459089
ENSG00000145349	ILMN_1658818					0.0306194
ENSG00000141858	ILMN_1658821
ENSG00000166272	ILMN_1658830				0.325936			-0.0254316	0.149256			-0.166024
ENSG00000158545	ILMN_1658834
ENSG00000105971	ILMN_1658835			-0.0988821			0.0618264						0.126733		0.040513
ENSG00000163219	ILMN_1658853											-0.088826
ENSG00000185404	ILMN_1658858
ENSG00000078061	ILMN_1658883														0.104781
ENSG00000058063	ILMN_1658884					-0.0268183						0.0746782			-0.112423
ENSG00000164535	ILMN_1658885
ENSG00000128694	ILMN_1658909
ENSG00000106688	ILMN_1658917															0.00974377
ENSG00000175471	ILMN_1658920												-0.0489551
ENSG00000184916	ILMN_1658925					0.0545759	-0.038201
ENSG00000074181	ILMN_1658926													-0.057989
ENSG00000172354	ILMN_1658928														0.253066
ENSG00000109832	ILMN_1658940
ENSG00000119383	ILMN_1658951
ENSG00000151247	ILMN_1658955		-0.016016			0.0178074	-0.0628287							0.0276553	-0.287012
ENSG00000043462	ILMN_1658962					-0.130753
ENSG00000204681	ILMN_1658965		0.0457611											0.0592279
ENSG00000146592	ILMN_1658986						0.216039						0.0941422		-0.0773346
ENSG00000183496	ILMN_1658989					0.125922									-0.0964098
ENSG00000000419	ILMN_1658992
ENSG00000123130	ILMN_1658995													0.0135375
ENSG00000196236	ILMN_1659000						0.0273352
ENSG00000111704	ILMN_1659013
ENSG00000166352	ILMN_1659017
ENSG00000133069	ILMN_1659024
ENSG00000147669	ILMN_1659026
ENSG00000117394	ILMN_1659027
ENSG00000205593	ILMN_1659029
ENSG00000204569	ILMN_1659058			-0.282085
ENSG00000278870	ILMN_1659063
ENSG00000072080	ILMN_1659072
ENSG00000204252	ILMN_1659075
ENSG00000102245	ILMN_1659077
ENSG00000170085	ILMN_1659079
ENSG00000139168	ILMN_1659082					-0.0501417
ENSG00000168703	ILMN_1659085
ENSG00000277586	ILMN_1659086
ENSG00000134318	ILMN_1659099	0.0392372	-0.125027			0.0163501							-0.0963631	-0.169017	-0.123829		0.249001
ENSG00000154611	ILMN_1659103
ENSG00000174307	ILMN_1659106	-0.0608628	-0.0367685
ENSG00000155090	ILMN_1659122					0.0203716
ENSG00000102001	ILMN_1659138
ENSG00000110492	ILMN_1659142
ENSG00000143862	ILMN_1659148															-0.161745
ENSG00000134461	ILMN_1659156
ENSG00000164483	ILMN_1659158		0.076669				-0.00237412							-0.00973035			0.198985
ENSG00000072041	ILMN_1659166
ENSG00000165233	ILMN_1659189
ENSG00000176884	ILMN_1659199
ENSG00000172318	ILMN_1659202		-0.00306367												0.0638149
ENSG00000131759	ILMN_1659206
ENSG00000205279	ILMN_1659214
ENSG00000142973	ILMN_1659215
ENSG00000105369	ILMN_1659227
ENSG00000197079	ILMN_1659230
ENSG00000163719	ILMN_1659240											-0.0243317
ENSG00000102218	ILMN_1659255						0.0169009								0.00921189
ENSG00000120949	ILMN_1659257
ENSG00000101161	ILMN_1659259
ENSG00000171540	ILMN_1659270
ENSG00000183527	ILMN_1659285
ENSG00000115762	ILMN_1659290
ENSG00000164930	ILMN_1659297			0.00232268									-0.0540673			0.063155
ENSG00000197321	ILMN_1659306
ENSG00000109099	ILMN_1659312
ENSG00000109911	ILMN_1659339
ENSG00000186951	ILMN_1659346
ENSG00000138794	ILMN_1659350						0.0222952									0.193275
ENSG00000152315	ILMN_1659352
ENSG00000136487	ILMN_1659354
ENSG00000146197	ILMN_1659359	0.160571		0.0765207									-0.0581371
ENSG00000111445	ILMN_1659364	-0.21131
ENSG00000150594	ILMN_1659371					0.0128647
ENSG00000008197	ILMN_1659378
ENSG00000102978	ILMN_1659411
ENSG00000109270	ILMN_1659415	-0.0328052	-0.049228
ENSG00000129235	ILMN_1659437		-0.103441
ENSG00000054523	ILMN_1659444	-0.124638	-0.169599
ENSG00000197085	ILMN_1659452
ENSG00000158716	ILMN_1659462
ENSG00000120868	ILMN_1659463												0.122288		-0.171245
ENSG00000135248	ILMN_1659464
ENSG00000163939	ILMN_1659470					0.003032									-0.299451
ENSG00000198271	ILMN_1659475
ENSG00000165509	ILMN_1659484
ENSG00000112339	ILMN_1659495					0.106559									-0.258497
ENSG00000140006	ILMN_1659517
ENSG00000131037	ILMN_1659522											0.0925262
ENSG00000168883	ILMN_1659523
ENSG00000159479	ILMN_1659537				0.17471			-0.079293	0.111381
ENSG00000163703	ILMN_1659541
ENSG00000166900	ILMN_1659544				0.0744784			-0.0566659	0.0447652
ENSG00000058262	ILMN_1659564
ENSG00000117122	ILMN_1659565
ENSG00000169083	ILMN_1659572		0.0766847	0.0559002		-0.131181				-0.0929803			0.0523971
ENSG00000136877	ILMN_1659576
ENSG00000142920	ILMN_1659599
ENSG00000006606	ILMN_1659601
ENSG00000105289	ILMN_1659610
ENSG00000214114	ILMN_1659620				-0.033686			-0.0816241									-0.175078
ENSG00000156575	ILMN_1659645
ENSG00000102683	ILMN_1659649
ENSG00000187601	ILMN_1659659
ENSG00000151834	ILMN_1659678				-0.173576			-0.0126055						0.123874
ENSG00000156958	ILMN_1659682									-0.146583
ENSG00000108679	ILMN_1659688
ENSG00000077348	ILMN_1659725
ENSG00000126457	ILMN_1659744
ENSG00000096696	ILMN_1659749
ENSG00000005893	ILMN_1659753						0.0668983										0.204987
ENSG00000145741	ILMN_1659762		-0.0908846
ENSG00000151929	ILMN_1659766
ENSG00000170262	ILMN_1659769
ENSG00000157551	ILMN_1659770					0.124887							0.134444		-0.125432
ENSG00000183862	ILMN_1659772
ENSG00000243232	ILMN_1659773
ENSG00000176783	ILMN_1659777
ENSG00000164796	ILMN_1659781					0.19113								0.181365	0.020902	0.111901
ENSG00000204344	ILMN_1659782
ENSG00000122435	ILMN_1659786				-0.145106		-0.127628	-0.0574181						0.059817	-0.15715
ENSG00000128709	ILMN_1659792
ENSG00000119866	ILMN_1659800	-0.0539784				-0.00457025									0.0992325
ENSG00000155097	ILMN_1659801			-0.00511834			-0.0800844		-0.156106			0.0402189	-0.191109				-0.177906
ENSG00000138430	ILMN_1659820						-0.318823
ENSG00000156453	ILMN_1659823									-0.0289165				0.00613192
ENSG00000203722	ILMN_1659836
ENSG00000102580	ILMN_1659843					0.0864381	0.0609389
ENSG00000166398	ILMN_1659845					-0.0880213
ENSG00000171813	ILMN_1659852		0.18482
ENSG00000183615	ILMN_1659856
ENSG00000099940	ILMN_1659857			0.256771
ENSG00000156304	ILMN_1659874					0.185862
ENSG00000111058	ILMN_1659885
ENSG00000173457	ILMN_1659888
ENSG00000173077	ILMN_1659893
ENSG00000147065	ILMN_1659895
ENSG00000141756	ILMN_1659905
ENSG00000172183	ILMN_1659913
ENSG00000165695	ILMN_1659914
ENSG00000156052	ILMN_1659923		-0.245795			-0.0758461	-0.0518135							-0.211341
ENSG00000007341	ILMN_1659926
ENSG00000135100	ILMN_1659929
ENSG00000087074	ILMN_1659936
ENSG00000112365	ILMN_1659937
ENSG00000112182	ILMN_1659943	-0.092653					0.0666958		-0.197791				0.211778		-0.0913497		0.31531
ENSG00000115266	ILMN_1659950									0.124826
ENSG00000087053	ILMN_1659952						-0.0600263
ENSG00000100167	ILMN_1659953									0.172014
ENSG00000104951	ILMN_1659960
ENSG00000142686	ILMN_1659975
ENSG00000172409	ILMN_1659976				0.201399			-0.0745056	0.0275168
ENSG00000175514	ILMN_1659982
ENSG00000112818	ILMN_1659984
ENSG00000172426	ILMN_1659985
ENSG00000135245	ILMN_1659990
ENSG00000131183	ILMN_1659991
ENSG00000161609	ILMN_1660007
ENSG00000105355	ILMN_1660021
ENSG00000171631	ILMN_1660031											-0.0955399
ENSG00000158062	ILMN_1660043																0.000548514
ENSG00000115350	ILMN_1660063													-0.156511
ENSG00000146083	ILMN_1660079				-0.302855			0.010499							-0.00792593
ENSG00000133392	ILMN_1660086					0.0289881
ENSG00000147246	ILMN_1660097
ENSG00000118939	ILMN_1660111
ENSG00000081138	ILMN_1660113
ENSG00000138722	ILMN_1660114														0.098966
ENSG00000198879	ILMN_1660125														0.125984
ENSG00000120500	ILMN_1660126
ENSG00000100207	ILMN_1660144
ENSG00000018869	ILMN_1660176
ENSG00000015479	ILMN_1660179						-0.081428
ENSG00000117614	ILMN_1660186
ENSG00000186020	ILMN_1660193					-0.0621539	0.0146457
ENSG00000147873	ILMN_1660195
ENSG00000110675	ILMN_1660196		0.0154522
ENSG00000167315	ILMN_1660199
ENSG00000121764	ILMN_1660217
ENSG00000172167	ILMN_1660222					0.289317									-0.392702
ENSG00000111269	ILMN_1660223		0.123141				0.042356					-0.300551
ENSG00000139197	ILMN_1660232		-0.142272
ENSG00000180113	ILMN_1660261						0.00962832
ENSG00000118961	ILMN_1660275															0.137596
ENSG00000121577	ILMN_1660282
ENSG00000123569	ILMN_1660283
ENSG00000266472	ILMN_1660292
ENSG00000174840	ILMN_1660305	-0.130048			-0.239839		-0.0114765	-0.156475	-0.288267	0.0685086			0.0479752		-0.185065
ENSG00000077943	ILMN_1660306					0.0196159
ENSG00000197471	ILMN_1660315			0.158361									-0.102421
ENSG00000243709	ILMN_1660317
ENSG00000139880	ILMN_1660321
ENSG00000221988	ILMN_1660337	0.0745296	-0.0394592		-0.132148			0.13543
ENSG00000163956	ILMN_1660341
ENSG00000182768	ILMN_1660345
ENSG00000119698	ILMN_1660356
ENSG00000185149	ILMN_1660360
ENSG00000100055	ILMN_1660364			0.086258								-0.00895706
ENSG00000196367	ILMN_1660368
ENSG00000120251	ILMN_1660372
ENSG00000155622	ILMN_1660375
ENSG00000205643	ILMN_1660379
ENSG00000255529	ILMN_1660403														-0.170358
ENSG00000254550	ILMN_1660408
ENSG00000101049	ILMN_1660413
ENSG00000196526	ILMN_1660424
ENSG00000160917	ILMN_1660426
ENSG00000204388	ILMN_1660436		0.158594
ENSG00000107362	ILMN_1660440
ENSG00000168903	ILMN_1660446
ENSG00000153898	ILMN_1660462			0.148507									-0.0324694
ENSG00000177954	ILMN_1660498
ENSG00000176956	ILMN_1660501
ENSG00000164334	ILMN_1660509
ENSG00000187068	ILMN_1660519						0.0103665								-0.0123503
ENSG00000163902	ILMN_1660533
ENSG00000170236	ILMN_1660536
ENSG00000135749	ILMN_1660541
ENSG00000140450	ILMN_1660544		0.141209						-0.106567
ENSG00000116729	ILMN_1660549
ENSG00000007545	ILMN_1660551														-0.0856289
ENSG00000112175	ILMN_1660552
ENSG00000135390	ILMN_1660577
ENSG00000176390	ILMN_1660579
ENSG00000005156	ILMN_1660582
ENSG00000169609	ILMN_1660585	0.179987				-0.0580793
ENSG00000143612	ILMN_1660602													0.0154707
ENSG00000166206	ILMN_1660608						0.0864152
ENSG00000100105	ILMN_1660611
ENSG00000182541	ILMN_1660624
ENSG00000163888	ILMN_1660633
ENSG00000147592	ILMN_1660635
ENSG00000186153	ILMN_1660636
ENSG00000165409	ILMN_1660639													-0.12745	0.0307347
ENSG00000184661	ILMN_1660654						-0.290989
ENSG00000120438	ILMN_1660661	-0.0475923	-0.136971											0.0478115			-0.0388687
ENSG00000157540	ILMN_1660663		-0.20437			0.149105	-0.0733019							-0.0924964
ENSG00000168461	ILMN_1660691															0.0394637
ENSG00000008056	ILMN_1660693
ENSG00000163607	ILMN_1660698
ENSG00000136928	ILMN_1660718
ENSG00000099365	ILMN_1660721									0.190904
ENSG00000160439	ILMN_1660723		-0.140233														-0.090181
ENSG00000112796	ILMN_1660727			0.216705		-0.178014	0.0792392						-0.210783
ENSG00000143882	ILMN_1660729
ENSG00000165349	ILMN_1660730
ENSG00000156475	ILMN_1660732					0.0581896	0.13989							0.0365478
ENSG00000067842	ILMN_1660741
ENSG00000169696	ILMN_1660749
ENSG00000163349	ILMN_1660786					0.13659						-0.0759793		-0.0932868	-0.0267869
ENSG00000136143	ILMN_1660787
ENSG00000162073	ILMN_1660793
ENSG00000175183	ILMN_1660806
ENSG00000103175	ILMN_1660808
ENSG00000052841	ILMN_1660810				0.0741005			0.0220925
ENSG00000129518	ILMN_1660812
ENSG00000102547	ILMN_1660815						-0.0323236										-0.238163
ENSG00000187848	ILMN_1660816
ENSG00000134574	ILMN_1660817											0.224433
ENSG00000109572	ILMN_1660837		-0.117975	0.0880472									-0.0321629
ENSG00000121644	ILMN_1660840					-0.0129541	-0.0716632								-0.27703
ENSG00000149262	ILMN_1660844	-0.271453	-0.322115
ENSG00000188177	ILMN_1660852	0.0457612	-0.000928714				0.0485988		0.0506188						0.0924781
ENSG00000133805	ILMN_1660854
ENSG00000253710	ILMN_1660856
ENSG00000174791	ILMN_1660858									0.20265
ENSG00000103269	ILMN_1660864
ENSG00000176261	ILMN_1660868													-0.0395418			-0.161116
ENSG00000119408	ILMN_1660871
ENSG00000170324	ILMN_1660879
ENSG00000023191	ILMN_1660880
ENSG00000180720	ILMN_1660882
ENSG00000158711	ILMN_1660886	0.0337163	0.0255326		-0.0457922	0.0136703	-0.19383	0.0652162							-0.274412		-0.0664581
ENSG00000115361	ILMN_1660890						-0.00225384
ENSG00000204610	ILMN_1660904
ENSG00000132334	ILMN_1660907						0.146823
ENSG00000187902	ILMN_1660913
ENSG00000132773	ILMN_1660938
ENSG00000185972	ILMN_1660963
ENSG00000212123	ILMN_1660965				-0.0767732			0.189738	-0.122701
ENSG00000151388	ILMN_1660970	-0.26353	-0.137263		-0.0456927			-0.14625	-0.08289					-0.0617906
ENSG00000121964	ILMN_1660971		-0.0943514				-0.0933277					0.143712			-0.173615	0.071092	-0.0933722
ENSG00000128683	ILMN_1660973						0.0612419		-0.0946131					0.145202
ENSG00000196832	ILMN_1660978
ENSG00000049246	ILMN_1660986	0.097453					0.0556998								-0.00733222
ENSG00000104899	ILMN_1660995
ENSG00000136643	ILMN_1661000					-0.0248114	-0.062218
ENSG00000143207	ILMN_1661002	-0.28722	-0.228981
ENSG00000118094	ILMN_1661003
ENSG00000183128	ILMN_1661022
ENSG00000185414	ILMN_1661039
ENSG00000182931	ILMN_1661076
ENSG00000101096	ILMN_1661083					0.0385833								-0.106571
ENSG00000162772	ILMN_1661109
ENSG00000074211	ILMN_1661129
ENSG00000156463	ILMN_1661137		-0.0817658
ENSG00000116580	ILMN_1661138
ENSG00000144747	ILMN_1661142						-0.131663							-0.160653
ENSG00000165409	ILMN_1661143													-0.12745	0.0307347
ENSG00000103404	ILMN_1661156		0.18175	0.122194			-0.0768344					-0.167088	-0.0402018	-0.0421348	0.101249
ENSG00000196470	ILMN_1661161		-0.0337115
ENSG00000166136	ILMN_1661170
ENSG00000103671	ILMN_1661173											-0.165036
ENSG00000123358	ILMN_1661178
ENSG00000163349	ILMN_1661188					0.13659						-0.0759793		-0.0932868	-0.0267869
ENSG00000177888	ILMN_1661189		0.0304948			0.0809057	-0.0406826								-0.180837
ENSG00000159261	ILMN_1661194														-0.0202906
ENSG00000198223	ILMN_1661196
ENSG00000175505	ILMN_1661197					0.0741681						-0.344166
ENSG00000106304	ILMN_1661251
ENSG00000182199	ILMN_1661264											0.0654544
ENSG00000179344	ILMN_1661266
ENSG00000170324	ILMN_1661282
ENSG00000267680	ILMN_1661293
ENSG00000104953	ILMN_1661299
ENSG00000234616	ILMN_1661307
ENSG00000206579	ILMN_1661309	0.113019	0.152693		-0.044517		0.035088	0.145802	0.0848085						0.200112	-0.199512	-0.151373
ENSG00000130487	ILMN_1661314
ENSG00000144283	ILMN_1661325
ENSG00000198185	ILMN_1661332
ENSG00000115306	ILMN_1661335						-0.00473178
ENSG00000116649	ILMN_1661337
ENSG00000125354	ILMN_1661342
ENSG00000125735	ILMN_1661343
ENSG00000170291	ILMN_1661351											-0.0932633
ENSG00000135902	ILMN_1661355
ENSG00000204165	ILMN_1661359
ENSG00000081377	ILMN_1661363	0.04243	-0.0580199		0.202789		-0.172132							-0.225
ENSG00000129474	ILMN_1661372	0.0221349
ENSG00000160216	ILMN_1661373												0.166518
ENSG00000164418	ILMN_1661376				-0.142935			0.026505					0.0506937
ENSG00000161654	ILMN_1661395									-0.016899				-0.0043483
ENSG00000163946	ILMN_1661409
ENSG00000102316	ILMN_1661417
ENSG00000174796	ILMN_1661424		-0.195272				-0.034106
ENSG00000101974	ILMN_1661428
ENSG00000120253	ILMN_1661432
ENSG00000166743	ILMN_1661434
ENSG00000137312	ILMN_1661439
ENSG00000175318	ILMN_1661443	0.17344	0.10176			0.0441997						0.36071
ENSG00000065357	ILMN_1661454
ENSG00000143761	ILMN_1661458
ENSG00000176358	ILMN_1661476
ENSG00000119574	ILMN_1661484
ENSG00000188739	ILMN_1661485
ENSG00000204220	ILMN_1661490											0.0540475
ENSG00000107295	ILMN_1661491	0.0766369	0.145193
ENSG00000197070	ILMN_1661492
ENSG00000121578	ILMN_1661500					-0.170028	-0.215456		0.13649	-0.0379808		0.137346
ENSG00000187616	ILMN_1661514
ENSG00000168255	ILMN_1661516
ENSG00000189367	ILMN_1661519						0.170709
ENSG00000233699	ILMN_1661523
ENSG00000213625	ILMN_1661537
ENSG00000065357	ILMN_1661544
ENSG00000131504	ILMN_1661554	0.0410424	-0.0681325									-0.174223
ENSG00000053108	ILMN_1661566	-0.0552207	0.0301714									0.0691455
ENSG00000243811	ILMN_1661572
ENSG00000182759	ILMN_1661577
ENSG00000177697	ILMN_1661589
ENSG00000171928	ILMN_1661593					0.0679741									-0.106289
ENSG00000115998	ILMN_1661594	-0.0989632	-0.11848
ENSG00000203724	ILMN_1661595
ENSG00000162769	ILMN_1661596					0.0244965
ENSG00000168209	ILMN_1661599					0.149154								0.201936
ENSG00000170820	ILMN_1661616
ENSG00000124237	ILMN_1661618
ENSG00000145979	ILMN_1661622		-0.00262892				-0.0367595
ENSG00000006756	ILMN_1661624													-0.0403202
ENSG00000162441	ILMN_1661627			-0.0498145
ENSG00000276175	ILMN_1661631
ENSG00000121741	ILMN_1661636	-0.143196	-0.165062			-0.0603981								0.0217046
ENSG00000144481	ILMN_1661637	0.184291
ENSG00000153064	ILMN_1661646
ENSG00000275052	ILMN_1661650
ENSG00000140543	ILMN_1661653						0.109152					-0.135391		0.0795679
ENSG00000035403	ILMN_1661674	-0.127592	-0.145471											-0.172847
ENSG00000126351	ILMN_1661683			-0.175548	0.0336297			-0.00939166	0.0476158				0.0369808
ENSG00000103522	ILMN_1661687											0.149501
ENSG00000090376	ILMN_1661695											0.294941		0.0820657
ENSG00000152254	ILMN_1661703
ENSG00000205076	ILMN_1661708
ENSG00000198176	ILMN_1661717					0.060916									-0.0653547
ENSG00000274180	ILMN_1661735
ENSG00000127831	ILMN_1661750
ENSG00000136830	ILMN_1661755
ENSG00000107077	ILMN_1661770														-0.254839
ENSG00000151849	ILMN_1661776
ENSG00000151623	ILMN_1661777			0.145046		0.017357							0.0838305
ENSG00000132749	ILMN_1661778
ENSG00000111186	ILMN_1661788														0.107734
ENSG00000181061	ILMN_1661799	-0.258792	-0.293936
ENSG00000091428	ILMN_1661802			0.0272567		-0.0828795							0.12922
ENSG00000150281	ILMN_1661804
ENSG00000046889	ILMN_1661806						0.126182								0.167823
ENSG00000135378	ILMN_1661809
ENSG00000243509	ILMN_1661825
ENSG00000101745	ILMN_1661833					0.00891295								0.0387344	0.0897768
ENSG00000171944	ILMN_1661839
ENSG00000018236	ILMN_1661852														0.0100136
ENSG00000164400	ILMN_1661861
ENSG00000155719	ILMN_1661862
ENSG00000151150	ILMN_1661875					0.0720751									0.140585
ENSG00000100823	ILMN_1661886
ENSG00000068305	ILMN_1661888														-0.0985836
ENSG00000137558	ILMN_1661895						0.00728294								-0.113349
ENSG00000155833	ILMN_1661903
ENSG00000167037	ILMN_1661939	0.112763				0.0827944
ENSG00000171735	ILMN_1661940		0.0116414	-0.0174552		-0.024773	-0.120586				0.161139		0.104258		0.00262206
ENSG00000119705	ILMN_1661945
ENSG00000136731	ILMN_1661966						0.0329072							-0.0270364		0.0575161
ENSG00000163219	ILMN_1661971											-0.088826
ENSG00000196482	ILMN_1661994	0.121849	0.00365982				0.0885815							0.081827	-0.0229319	0.0155873
ENSG00000206562	ILMN_1661998				-0.00231386			-0.121853						-0.0438451	-0.203974
ENSG00000171462	ILMN_1662010
ENSG00000141295	ILMN_1662016						-0.110821							-0.0481203
ENSG00000128739	ILMN_1662019	-0.0995869								-0.0625412
ENSG00000162664	ILMN_1662021	-0.154094	-0.307783				-0.110389								-0.267722
ENSG00000118263	ILMN_1662023		-0.0105982	0.0332701		-0.185086	0.0728145					-0.279091	0.125576
ENSG00000010671	ILMN_1662026
ENSG00000133424	ILMN_1662038
ENSG00000155189	ILMN_1662049
ENSG00000243667	ILMN_1662065
ENSG00000166736	ILMN_1662070
ENSG00000048545	ILMN_1662086
ENSG00000226807	ILMN_1662091
ENSG00000124678	ILMN_1662117
ENSG00000124159	ILMN_1662126
ENSG00000240682	ILMN_1662128													0.00569839
ENSG00000117906	ILMN_1662129														-0.0867054
ENSG00000163082	ILMN_1662140
ENSG00000205560	ILMN_1662144
ENSG00000185090	ILMN_1662147
ENSG00000197891	ILMN_1662154
ENSG00000067606	ILMN_1662155
ENSG00000107021	ILMN_1662161
ENSG00000112655	ILMN_1662166		-0.111639			-0.0153495				0.0202476
ENSG00000172845	ILMN_1662168						-0.125566								-0.302286
ENSG00000172057	ILMN_1662174
ENSG00000172244	ILMN_1662184
ENSG00000085741	ILMN_1662188
ENSG00000198105	ILMN_1662192													-0.190959			0.0151708
ENSG00000100401	ILMN_1662198
ENSG00000171759	ILMN_1662214
ENSG00000175203	ILMN_1662232	-0.143939
ENSG00000153487	ILMN_1662243									-0.158825					-0.00688387
ENSG00000137817	ILMN_1662256				0.119876	0.190209		0.027887						-0.0633803
ENSG00000213920	ILMN_1662263
ENSG00000223802	ILMN_1662280	0.111225
ENSG00000183709	ILMN_1662302
ENSG00000144840	ILMN_1662306
ENSG00000139719	ILMN_1662316				-0.39769	-0.137161		-0.188824	-0.48638						-0.0728831
ENSG00000133773	ILMN_1662318
ENSG00000138279	ILMN_1662322															0.161847
ENSG00000168763	ILMN_1662328
ENSG00000164494	ILMN_1662331														-0.121756
ENSG00000103423	ILMN_1662334															-0.00822383
ENSG00000198816	ILMN_1662340
ENSG00000157601	ILMN_1662358
ENSG00000133067	ILMN_1662362	0.215475	0.315806
ENSG00000090861	ILMN_1662364
ENSG00000125861	ILMN_1662378
ENSG00000132485	ILMN_1662383					0.0838449	-0.00571734
ENSG00000174939	ILMN_1662390
ENSG00000138095	ILMN_1662417			-0.259433									-0.0740595
ENSG00000161281	ILMN_1662419
ENSG00000042753	ILMN_1662426
ENSG00000125741	ILMN_1662432
ENSG00000142168	ILMN_1662438
ENSG00000104921	ILMN_1662451
ENSG00000171224	ILMN_1662470
ENSG00000126550	ILMN_1662481
ENSG00000066405	ILMN_1662484
ENSG00000112282	ILMN_1662488
ENSG00000168621	ILMN_1662492					0.173967	-0.0459846
ENSG00000187134	ILMN_1662507
ENSG00000125730	ILMN_1662523
ENSG00000163464	ILMN_1662524
ENSG00000164574	ILMN_1662556									0.0795702
ENSG00000106392	ILMN_1662578			0.241359	0.216119			0.191959	0.112112
ENSG00000130653	ILMN_1662587
ENSG00000092020	ILMN_1662617	-0.164389
ENSG00000161011	ILMN_1662618													0.184805
ENSG00000003436	ILMN_1662619													0.00430757	0.161947
ENSG00000164871	ILMN_1662629
ENSG00000177192	ILMN_1662658
ENSG00000134982	ILMN_1662668	-0.0436937				0.155522	0.0269925			0.0957204		-0.0716972		-0.0896868		0.116416	0.140823
ENSG00000104755	ILMN_1662675
ENSG00000110497	ILMN_1662681													-0.126253
ENSG00000132952	ILMN_1662686
ENSG00000123143	ILMN_1662687
ENSG00000138802	ILMN_1662707						-0.0885753
ENSG00000159592	ILMN_1662719
ENSG00000169031	ILMN_1662731	-0.0498608					0.0414494								-0.104009
ENSG00000182938	ILMN_1662734
ENSG00000231861	ILMN_1662735
ENSG00000005187	ILMN_1662738					-0.132284
ENSG00000064547	ILMN_1662741																0.0879804
ENSG00000126860	ILMN_1662747						-0.220913
ENSG00000164038	ILMN_1662768
ENSG00000160321	ILMN_1662777					0.135033
ENSG00000216937	ILMN_1662791				0.289935			0.217496	0.264504
ENSG00000104267	ILMN_1662795	0.0498482
ENSG00000213654	ILMN_1662799
ENSG00000147130	ILMN_1662801													-0.130083
ENSG00000099866	ILMN_1662824
ENSG00000173714	ILMN_1662837
ENSG00000107679	ILMN_1662839	0.140246	0.116967				-0.140858								-0.00836824
ENSG00000143119	ILMN_1662843
ENSG00000173890	ILMN_1662846
ENSG00000113621	ILMN_1662848											-0.0777015
ENSG00000174628	ILMN_1662852														0.0538005
ENSG00000103381	ILMN_1662865												-0.183333
ENSG00000236882	ILMN_1662880
ENSG00000145777	ILMN_1662884
ENSG00000185915	ILMN_1662886
ENSG00000120008	ILMN_1662896				0.00520113		0.00662035	-0.122368
ENSG00000175595	ILMN_1662897			-0.14899	-0.237774			0.0434781					0.164642				0.00188968
ENSG00000172932	ILMN_1662902
ENSG00000107819	ILMN_1662910
ENSG00000150527	ILMN_1662914														-0.0545431
ENSG00000166407	ILMN_1662917
ENSG00000136167	ILMN_1662932					-0.152337	0.0666535
ENSG00000103275	ILMN_1662934		-0.00212758			-0.0907715	-0.0119789
ENSG00000163145	ILMN_1662935
ENSG00000005421	ILMN_1662944
ENSG00000184163	ILMN_1662949
ENSG00000131037	ILMN_1662950											0.0925262
ENSG00000143373	ILMN_1662952
ENSG00000135624	ILMN_1662954
ENSG00000158055	ILMN_1662961				0.0898682			0.281638		-0.0470161
ENSG00000184374	ILMN_1662962
ENSG00000146005	ILMN_1662963
ENSG00000185238	ILMN_1662964		-0.244836
ENSG00000085117	ILMN_1662973
ENSG00000165283	ILMN_1663002											-0.11815
ENSG00000124440	ILMN_1663015				-0.363057			-0.060814	-0.195854
ENSG00000188817	ILMN_1663024
ENSG00000115226	ILMN_1663032											-0.0983082	-0.157771	-0.0554669
ENSG00000168936	ILMN_1663033
ENSG00000072310	ILMN_1663035
ENSG00000148948	ILMN_1663037
ENSG00000124145	ILMN_1663042
ENSG00000165325	ILMN_1663062
ENSG00000198520	ILMN_1663068
ENSG00000106003	ILMN_1663080
ENSG00000222033	ILMN_1663081
ENSG00000159140	ILMN_1663090		-0.211175	-0.25697								-0.0940847	0.121549		-0.228344
ENSG00000164442	ILMN_1663092						0.229205
ENSG00000119048	ILMN_1663099								-0.0971384
ENSG00000070182	ILMN_1663106									0.169334
ENSG00000100304	ILMN_1663113
ENSG00000146090	ILMN_1663118
ENSG00000134755	ILMN_1663119
ENSG00000143669	ILMN_1663131						-0.123005
ENSG00000133597	ILMN_1663132
ENSG00000172322	ILMN_1663142
ENSG00000103226	ILMN_1663145													0.0748511
ENSG00000179456	ILMN_1663155			0.0371264		0.0349537							0.0957795		0.107151
ENSG00000125485	ILMN_1663156
ENSG00000103343	ILMN_1663158
ENSG00000130684	ILMN_1663160
ENSG00000132031	ILMN_1663171			0.00432668
ENSG00000167525	ILMN_1663179
ENSG00000106086	ILMN_1663185				0.036924			-0.0585222	-0.136399			0.0777918			-0.0863749
ENSG00000166508	ILMN_1663195
ENSG00000123243	ILMN_1663213						-0.0925459
ENSG00000082515	ILMN_1663220
ENSG00000102781	ILMN_1663234		-0.0527489		-0.0288523			0.0671354
ENSG00000155097	ILMN_1663257			-0.00511834			-0.0800844		-0.156106			0.0402189	-0.191109				-0.177906
ENSG00000183317	ILMN_1663263
ENSG00000242779	ILMN_1663281
ENSG00000110693	ILMN_1663327	0.181619	0.0185627		-0.118784			0.226655	-0.00455238					-0.220475			0.131901
ENSG00000115155	ILMN_1663347
ENSG00000197496	ILMN_1663351
ENSG00000089169	ILMN_1663356													0.0279629
ENSG00000130783	ILMN_1663370
ENSG00000107872	ILMN_1663379
ENSG00000056972	ILMN_1663381											-0.350228
ENSG00000082516	ILMN_1663383
ENSG00000117399	ILMN_1663390
ENSG00000058404	ILMN_1663397
ENSG00000157150	ILMN_1663399
ENSG00000166173	ILMN_1663401
ENSG00000148290	ILMN_1663407
ENSG00000185264	ILMN_1663417
ENSG00000159496	ILMN_1663422
ENSG00000144893	ILMN_1663425			-0.0350528		0.0620095	0.0458957						0.018252	0.0113524	-0.276667
ENSG00000103154	ILMN_1663437
ENSG00000104863	ILMN_1663444
ENSG00000095637	ILMN_1663446						-0.11022					0.103255					0.193127
ENSG00000135486	ILMN_1663447		-0.229249			0.0548384						0.00202955
ENSG00000196747	ILMN_1663453
ENSG00000081277	ILMN_1663454
ENSG00000242028	ILMN_1663484
ENSG00000146872	ILMN_1663486
ENSG00000024048	ILMN_1663489			-0.040507
ENSG00000118156	ILMN_1663490
ENSG00000119950	ILMN_1663497						-0.146817
ENSG00000109685	ILMN_1663502	-0.17345	-0.0480489				0.18489
ENSG00000135940	ILMN_1663512
ENSG00000185052	ILMN_1663519		0.00745324	0.0373788									-0.037548
ENSG00000111785	ILMN_1663532		-0.0154528				-0.106947			-0.114028
ENSG00000125246	ILMN_1663538
ENSG00000027847	ILMN_1663541
ENSG00000275410	ILMN_1663561
ENSG00000160282	ILMN_1663569
ENSG00000116497	ILMN_1663577				0.0520825	0.165472		0.105657		0.0475791		-0.0354871
ENSG00000130226	ILMN_1663580
ENSG00000164068	ILMN_1663605	-0.136982	-0.124383		-0.173481			-0.115538	-0.207675	0.0382406		-0.100424
ENSG00000168259	ILMN_1663616
ENSG00000168610	ILMN_1663618			-0.205867									-0.0131532		-0.0371082
ENSG00000155849	ILMN_1663627					0.0328268				-0.253715				-0.044907
ENSG00000189221	ILMN_1663640						-0.152176								-0.0295442
ENSG00000172869	ILMN_1663646														-0.161349
ENSG00000129422	ILMN_1663648
ENSG00000048544	ILMN_1663664
ENSG00000188523	ILMN_1663665
ENSG00000160688	ILMN_1663667
ENSG00000238650	ILMN_1663681
ENSG00000089472	ILMN_1663683
ENSG00000176463	ILMN_1663699											-0.06513
ENSG00000148600	ILMN_1663716
ENSG00000187416	ILMN_1663718
ENSG00000137094	ILMN_1663722									0.0704642
ENSG00000164707	ILMN_1663723
ENSG00000168903	ILMN_1663749
ENSG00000198342	ILMN_1663754
ENSG00000170577	ILMN_1663772
ENSG00000112761	ILMN_1663780														0.00864839
ENSG00000159023	ILMN_1663786					0.107259						0.0243251					0.15398
ENSG00000142515	ILMN_1663787
ENSG00000109684	ILMN_1663793
ENSG00000189320	ILMN_1663815
ENSG00000153237	ILMN_1663816					0.049149				0.0334061					0.16781
ENSG00000135632	ILMN_1663827											-0.0474789		-0.0908755
ENSG00000187607	ILMN_1663858													0.123191
ENSG00000120708	ILMN_1663866
ENSG00000137745	ILMN_1663873			-0.0298292			-0.118871
ENSG00000184385	ILMN_1663893
ENSG00000123329	ILMN_1663916
ENSG00000160181	ILMN_1663919
ENSG00000101158	ILMN_1663954
ENSG00000173402	ILMN_1663963
ENSG00000148842	ILMN_1663975		0.0956223		-0.0271345		-0.00794429	-0.0857316	-0.0962189	-0.249514				-0.0285584		-0.0595998
ENSG00000131435	ILMN_1663976
ENSG00000081026	ILMN_1663986					0.117787								0.0196372	-0.0919191
ENSG00000061492	ILMN_1663997
ENSG00000062096	ILMN_1664001
ENSG00000162688	ILMN_1664006												-0.0841904		-0.193984
ENSG00000151962	ILMN_1664009
ENSG00000120690	ILMN_1664010
ENSG00000171302	ILMN_1664012													-0.026411
ENSG00000165730	ILMN_1664014
ENSG00000104880	ILMN_1664016									-0.027547		0.0627043
ENSG00000084674	ILMN_1664024
ENSG00000101417	ILMN_1664025
ENSG00000125817	ILMN_1664028											-0.0692751
ENSG00000174903	ILMN_1664030						-0.0212279			-0.0209944
ENSG00000198216	ILMN_1664047	-0.00640624	0.107099				-0.141229			-0.267819				0.142506
ENSG00000093183	ILMN_1664051					0.0281552									-0.249914
ENSG00000167483	ILMN_1664063
ENSG00000113719	ILMN_1664068
ENSG00000118194	ILMN_1664071
ENSG00000181631	ILMN_1664094				0.109953			0.289913	0.151788
ENSG00000164896	ILMN_1664098			-0.189959									-0.165612
ENSG00000107249	ILMN_1664099	-0.0483416
ENSG00000092871	ILMN_1664111					0.191264								-0.0384536
ENSG00000111679	ILMN_1664122
ENSG00000147874	ILMN_1664139														-0.319081		-0.0172908
ENSG00000145740	ILMN_1664153														-0.137506
ENSG00000182264	ILMN_1664165
ENSG00000197498	ILMN_1664167			-0.0864698									-0.0772236		-0.208939		-0.0424018
ENSG00000108528	ILMN_1664168
ENSG00000048740	ILMN_1664170						0.098807								0.0311029
ENSG00000140092	ILMN_1664176													-0.20512
ENSG00000162650	ILMN_1664177			-0.202047
ENSG00000171109	ILMN_1664186					-0.0413243
ENSG00000197885	ILMN_1664216		-0.21373
ENSG00000265354	ILMN_1664231
ENSG00000121380	ILMN_1664235
ENSG00000042980	ILMN_1664236				0.162419			0.142006
ENSG00000089091	ILMN_1664242
ENSG00000053501	ILMN_1664243
ENSG00000146904	ILMN_1664265
ENSG00000175877	ILMN_1664267
ENSG00000122145	ILMN_1664276
ENSG00000176058	ILMN_1664283
ENSG00000170954	ILMN_1664292
ENSG00000117385	ILMN_1664294															0.0411123
ENSG00000109854	ILMN_1664303
ENSG00000173585	ILMN_1664316
ENSG00000132874	ILMN_1664320
ENSG00000151332	ILMN_1664323
ENSG00000079385	ILMN_1664330					-0.0013699
ENSG00000006757	ILMN_1664348
ENSG00000249948	ILMN_1664350
ENSG00000118473	ILMN_1664362						0.132119							-0.0441844	0.143344
ENSG00000183470	ILMN_1664364
ENSG00000119723	ILMN_1664367		-0.00569004
ENSG00000181192	ILMN_1664369
ENSG00000134138	ILMN_1664416				-0.195446	0.129955		-0.143207
ENSG00000236287	ILMN_1664424															0.0976926
ENSG00000071564	ILMN_1664434
ENSG00000147133	ILMN_1664439													-0.0670972
ENSG00000067369	ILMN_1664440
ENSG00000108733	ILMN_1664448		-0.136353
ENSG00000120697	ILMN_1664449						-0.11268
ENSG00000119547	ILMN_1664462				-0.168909	0.0652548	-0.0563985	0.0559772	-0.119191	0.168569				0.0642942	-0.076069
ENSG00000107317	ILMN_1664464									-0.0717785
ENSG00000198642	ILMN_1664466						0.0258899								-0.333163
ENSG00000187510	ILMN_1664499
ENSG00000072832	ILMN_1664502
ENSG00000080986	ILMN_1664511
ENSG00000117724	ILMN_1664516											-0.0793154				0.0301571
ENSG00000181631	ILMN_1664525				0.109953			0.289913	0.151788
ENSG00000102226	ILMN_1664537
ENSG00000103275	ILMN_1664542		-0.00212758			-0.0907715	-0.0119789
ENSG00000119917	ILMN_1664543
ENSG00000157540	ILMN_1664560		-0.20437			0.149105	-0.0733019							-0.0924964
ENSG00000250490	ILMN_1664563
ENSG00000126231	ILMN_1664565
ENSG00000091140	ILMN_1664577		-0.337304			0.149805
ENSG00000164877	ILMN_1664581
ENSG00000203685	ILMN_1664592									0.126621				-0.122091
ENSG00000053702	ILMN_1664607
ENSG00000149806	ILMN_1664614									-0.0578665		-0.0267041
ENSG00000149554	ILMN_1664630	-0.0316424	0.00208416											-0.00124329
ENSG00000042980	ILMN_1664631				0.162419			0.142006
ENSG00000136146	ILMN_1664641
ENSG00000168010	ILMN_1664644
ENSG00000241058	ILMN_1664646
ENSG00000175161	ILMN_1664679					0.0777699	0.183719								-0.0823783		0.0869721
ENSG00000138346	ILMN_1664682				-0.0766784			0.0639725	-0.0530151						-0.142287
ENSG00000070190	ILMN_1664691	0.227664				-0.0039565									-0.0131909
ENSG00000109103	ILMN_1664698
ENSG00000001630	ILMN_1664718						0.0533773
ENSG00000182919	ILMN_1664738
ENSG00000165633	ILMN_1664741					0.0267781								-0.0824748
ENSG00000148339	ILMN_1664748
ENSG00000155957	ILMN_1664750
ENSG00000186432	ILMN_1664756	-0.0923447					-0.0089712
ENSG00000149483	ILMN_1664761
ENSG00000178217	ILMN_1664762
ENSG00000167825	ILMN_1664771
ENSG00000058668	ILMN_1664772			0.0796541						-0.00793801
ENSG00000149179	ILMN_1664773
ENSG00000132294	ILMN_1664776					0.157428
ENSG00000134452	ILMN_1664779
ENSG00000137106	ILMN_1664798
ENSG00000109046	ILMN_1664802		-0.0271534												-0.0956419
ENSG00000158711	ILMN_1664815	0.0337163	0.0255326		-0.0457922	0.0136703	-0.19383	0.0652162							-0.274412		-0.0664581
ENSG00000135090	ILMN_1664823														0.0321983
ENSG00000165355	ILMN_1664826		-0.0453238	-0.0272431											0.0345301
ENSG00000100298	ILMN_1664828
ENSG00000136897	ILMN_1664833					-0.127803											0.0699414
ENSG00000198729	ILMN_1664855		0.107089			0.0742156
ENSG00000111728	ILMN_1664859				0.0417026	0.114654		0.146941	0.137285						0.0203825
ENSG00000125968	ILMN_1664861																-0.160645
ENSG00000141086	ILMN_1664863					0.0691653
ENSG00000006283	ILMN_1664872
ENSG00000022556	ILMN_1664878
ENSG00000137070	ILMN_1664912				0.119758			0.233446				0.168107
ENSG00000271449	ILMN_1664918
ENSG00000131943	ILMN_1664920					-0.0761001
ENSG00000119414	ILMN_1664921	-0.116788	-0.195784				0.0884349
ENSG00000136068	ILMN_1664922		0.0474696				-0.041677			-0.109707		0.161769
ENSG00000153896	ILMN_1664928								0.0168202					-0.340376
ENSG00000197265	ILMN_1664931					-0.0733409								0.187359
ENSG00000171307	ILMN_1664946	-0.113529	0.0845249
ENSG00000160075	ILMN_1664956
ENSG00000099814	ILMN_1664960					-0.0539335				0.0247418
ENSG00000119139	ILMN_1664978
ENSG00000107789	ILMN_1664994					-0.111584									-0.0213104
ENSG00000108349	ILMN_1665004						-0.0566594
ENSG00000107187	ILMN_1665011
ENSG00000113389	ILMN_1665033	0.0414514															0.233876
ENSG00000186847	ILMN_1665035
ENSG00000144642	ILMN_1665040						0.215786							0.0918258
ENSG00000104133	ILMN_1665049
ENSG00000139437	ILMN_1665058
ENSG00000132824	ILMN_1665065			-0.111989		0.0731951							-0.171801
ENSG00000084092	ILMN_1665066
ENSG00000090054	ILMN_1665094
ENSG00000165802	ILMN_1665095	0.0232601	-0.147275
ENSG00000095303	ILMN_1665100
ENSG00000119185	ILMN_1665107														0.042267
ENSG00000198663	ILMN_1665117											-0.0636048		-0.0179651
ENSG00000163864	ILMN_1665123
ENSG00000135218	ILMN_1665132
ENSG00000122257	ILMN_1665135	-0.0313729	-0.124062				-0.244844
ENSG00000132704	ILMN_1665152		0.161452
ENSG00000198730	ILMN_1665164
ENSG00000069667	ILMN_1665167	0.0896767	-0.052432			0.138658	-0.188445					-0.0536756			-0.262081	-0.0678071	0.403743
ENSG00000124818	ILMN_1665180
ENSG00000170917	ILMN_1665192
ENSG00000177688	ILMN_1665203
ENSG00000254004	ILMN_1665205
ENSG00000177234	ILMN_1665207
ENSG00000038358	ILMN_1665212								-0.202457
ENSG00000174007	ILMN_1665217
ENSG00000090006	ILMN_1665219		0.149231									0.157317
ENSG00000170275	ILMN_1665235				0.0755232			0.0287533
ENSG00000106080	ILMN_1665243														-0.190055
ENSG00000177398	ILMN_1665246
ENSG00000176406	ILMN_1665257														0.051629		-0.0241453
ENSG00000224652	ILMN_1665260
ENSG00000114902	ILMN_1665280
ENSG00000121486	ILMN_1665300
ENSG00000136918	ILMN_1665302
ENSG00000053254	ILMN_1665304									-0.0972378				-0.044222
ENSG00000133805	ILMN_1665307
ENSG00000256762	ILMN_1665311
ENSG00000171119	ILMN_1665319
ENSG00000145020	ILMN_1665331
ENSG00000184047	ILMN_1665335											0.138569
ENSG00000085832	ILMN_1665357			-0.122364									-0.152081		-0.335917
ENSG00000089356	ILMN_1665372
ENSG00000112280	ILMN_1665374
ENSG00000175137	ILMN_1665384
ENSG00000185219	ILMN_1665397		-0.257345									-0.121244
ENSG00000186660	ILMN_1665423												-0.126776		-0.16815
ENSG00000177519	ILMN_1665425
ENSG00000104518	ILMN_1665428									-0.172352
ENSG00000164850	ILMN_1665435			-0.0796067									0.0875143
ENSG00000130649	ILMN_1665437
ENSG00000165271	ILMN_1665442
ENSG00000154133	ILMN_1665449									-0.088851
ENSG00000188215	ILMN_1665455	-0.162388		-0.19	-0.192257	0.01613	-0.34322	0.0230075					0.194372	-0.116399
ENSG00000198178	ILMN_1665457
ENSG00000163114	ILMN_1665458
ENSG00000172478	ILMN_1665471
ENSG00000080608	ILMN_1665483
ENSG00000108018	ILMN_1665492
ENSG00000196233	ILMN_1665508	-0.0348332	0.118562	-0.0165922	-0.151891	0.0550304	-0.221281	0.0891834					0.231075		0.160638		-0.0693203
ENSG00000116285	ILMN_1665510				0.235815			0.150764				0.00942572
ENSG00000124356	ILMN_1665521						-0.15602
ENSG00000171703	ILMN_1665526
ENSG00000145604	ILMN_1665538					0.00803313			-0.114995							0.023961
ENSG00000163618	ILMN_1665547						0.0720648
ENSG00000104221	ILMN_1665554				-0.00123937
ENSG00000135655	ILMN_1665557	-0.0323789	-0.0291558			0.0932897	-0.012448			-0.113814					-0.200456
ENSG00000123374	ILMN_1665559	-0.0304256												-0.154406
ENSG00000166819	ILMN_1665562											0.117232
ENSG00000196981	ILMN_1665622
ENSG00000204531	ILMN_1665632
ENSG00000134061	ILMN_1665647
ENSG00000137770	ILMN_1665655				-0.0572398		-0.0464745	-0.00738933	-0.123518					-0.169239	-0.178873
ENSG00000157578	ILMN_1665657				-0.0775249			0.194072
ENSG00000166452	ILMN_1665660						-0.0321265
ENSG00000130427	ILMN_1665671
ENSG00000157911	ILMN_1665679						-0.0785629
ENSG00000134470	ILMN_1665682														0.0494487
ENSG00000154864	ILMN_1665686		-0.098898		0.00400492			0.0944478	-0.0370896			0.0692034		0.0539144
ENSG00000248746	ILMN_1665691
ENSG00000243364	ILMN_1665696											-0.0968592
ENSG00000197826	ILMN_1665714													0.0920483
ENSG00000130741	ILMN_1665717													0.0349653
ENSG00000135776	ILMN_1665730				-0.0609769			0.162887							-0.295914
ENSG00000070010	ILMN_1665737
ENSG00000151702	ILMN_1665738						-0.108619			-0.0023342
ENSG00000204393	ILMN_1665740
ENSG00000187323	ILMN_1665748
ENSG00000127152	ILMN_1665761		-0.077574			0.00554096	-0.166522
ENSG00000117791	ILMN_1665775
ENSG00000164171	ILMN_1665792	-0.0109286	0.0968191			-0.0305927									0.0691621
ENSG00000124207	ILMN_1665797
ENSG00000276119	ILMN_1665806
ENSG00000104853	ILMN_1665831
ENSG00000125968	ILMN_1665832																-0.160645
ENSG00000085491	ILMN_1665838								0.0425782							-0.181292	0.0810332
ENSG00000134365	ILMN_1665855
ENSG00000154975	ILMN_1665856
ENSG00000069974	ILMN_1665859						-0.0872063
ENSG00000244687	ILMN_1665862	-0.297138	-0.257387				-0.0778694
ENSG00000141753	ILMN_1665865
ENSG00000013523	ILMN_1665871		0.035858							0.139058				0.00867388
ENSG00000151914	ILMN_1665873			-0.0647507	-0.0231966			-0.0414663	-0.032047				-0.0361165		-0.00584201		0.0906082
ENSG00000163162	ILMN_1665877		-0.0872681
ENSG00000174236	ILMN_1665884
ENSG00000140395	ILMN_1665887
ENSG00000183560	ILMN_1665902
ENSG00000125337	ILMN_1665903													0.0392962
ENSG00000002834	ILMN_1665909
ENSG00000068001	ILMN_1665916
ENSG00000196407	ILMN_1665923
ENSG00000104814	ILMN_1665943									0.0501523
ENSG00000182827	ILMN_1665945			-0.136175									-0.207436	0.0929833
ENSG00000033327	ILMN_1665964											-0.355441
ENSG00000166971	ILMN_1665982						0.0436059
ENSG00000049167	ILMN_1665989														-0.0189928
ENSG00000185664	ILMN_1665994													0.0503743
ENSG00000110987	ILMN_1665996		-0.189742							0.0149676
ENSG00000106299	ILMN_1666004		-0.266752	-0.154261	-0.0575769	0.0897874		-0.101706					-0.04801
ENSG00000182400	ILMN_1666007					-0.0230861
ENSG00000101126	ILMN_1666019														0.0231647
ENSG00000173530	ILMN_1666022					-0.190687
ENSG00000126883	ILMN_1666049
ENSG00000164897	ILMN_1666050
ENSG00000132563	ILMN_1666057
ENSG00000070495	ILMN_1666068
ENSG00000172116	ILMN_1666074
ENSG00000136002	ILMN_1666076			0.027278								0.324647	0.0728278
ENSG00000155393	ILMN_1666082
ENSG00000197430	ILMN_1666090
ENSG00000123983	ILMN_1666096		-0.18488				-0.0648212
ENSG00000102081	ILMN_1666097			-0.0329792			-0.18742						0.268604		0.0583443
ENSG00000198125	ILMN_1666109						-0.0496238
ENSG00000083896	ILMN_1666111	-0.143882	-0.313702			0.0684281
ENSG00000122642	ILMN_1666121
ENSG00000196119	ILMN_1666148
ENSG00000123562	ILMN_1666156
ENSG00000198496	ILMN_1666169
ENSG00000100207	ILMN_1666173
ENSG00000093072	ILMN_1666174		0.169479											0.240807
ENSG00000142677	ILMN_1666175				0.156903			0.246599
ENSG00000167543	ILMN_1666178
ENSG00000203811	ILMN_1666179
ENSG00000167759	ILMN_1666191
ENSG00000166847	ILMN_1666192		-0.255667				0.06642
ENSG00000111424	ILMN_1666203									-0.376649
ENSG00000073605	ILMN_1666206
ENSG00000129534	ILMN_1666208						-0.139915
ENSG00000187984	ILMN_1666221
ENSG00000087495	ILMN_1666222														-0.0430537
ENSG00000163702	ILMN_1666226
ENSG00000149948	ILMN_1666236														0.022205	0.00312415
ENSG00000159461	ILMN_1666258
ENSG00000101160	ILMN_1666269
ENSG00000166260	ILMN_1666280													-0.0612145
ENSG00000100526	ILMN_1666305
ENSG00000100104	ILMN_1666306
ENSG00000165731	ILMN_1666314	-0.0203887	-0.102615
ENSG00000175548	ILMN_1666325					0.20552									-0.142647
ENSG00000186075	ILMN_1666357
ENSG00000089057	ILMN_1666361						0.0610264
ENSG00000109101	ILMN_1666363
ENSG00000135469	ILMN_1666364
ENSG00000167863	ILMN_1666372
ENSG00000169871	ILMN_1666376
ENSG00000133121	ILMN_1666380		0.0159252	0.0413596	0.302396			-0.0265253	0.0516881						0.0151589
ENSG00000160014	ILMN_1666385													0.00816313
ENSG00000162552	ILMN_1666392	0.107876	0.174405							-0.204558
ENSG00000204227	ILMN_1666399
ENSG00000142507	ILMN_1666409
ENSG00000153250	ILMN_1666444		-0.266644		-0.296942		-0.129247	-0.128645	-0.171965					-0.0865074
ENSG00000070808	ILMN_1666445									0.00559887
ENSG00000141699	ILMN_1666449
ENSG00000104375	ILMN_1666453
ENSG00000169855	ILMN_1666468			-0.0409149									0.0350967
ENSG00000164405	ILMN_1666471
ENSG00000167182	ILMN_1666482
ENSG00000151914	ILMN_1666490			-0.0647507	-0.0231966			-0.0414663	-0.032047				-0.0361165		-0.00584201		0.0906082
ENSG00000184451	ILMN_1666493
ENSG00000167193	ILMN_1666494		-0.371431		-0.192465		-0.0564407	-0.103076						-0.0742692	-0.245085
ENSG00000112320	ILMN_1666502		-0.136385
ENSG00000146966	ILMN_1666503
ENSG00000204351	ILMN_1666512											-0.0226696
ENSG00000188517	ILMN_1666523					-0.11888
ENSG00000107859	ILMN_1666526
ENSG00000019102	ILMN_1666536
ENSG00000187210	ILMN_1666545														-0.234765
ENSG00000276023	ILMN_1666546
ENSG00000162086	ILMN_1666552													0.216325
ENSG00000125454	ILMN_1666553
ENSG00000124496	ILMN_1666556			-0.113946									0.014237	0.0603033
ENSG00000032742	ILMN_1666560
ENSG00000140968	ILMN_1666594
ENSG00000260325	ILMN_1666596
ENSG00000143393	ILMN_1666597
ENSG00000277846	ILMN_1666599
ENSG00000128915	ILMN_1666610						0.190874								-0.158774
ENSG00000138078	ILMN_1666615						-0.218071
ENSG00000144134	ILMN_1666624																0.0601976
ENSG00000117245	ILMN_1666625									0.189797
ENSG00000223501	ILMN_1666632
ENSG00000185104	ILMN_1666634
ENSG00000164587	ILMN_1666635						-0.0975563
ENSG00000132640	ILMN_1666653			0.0801857	-0.0828828			-0.080862				-0.173135	-0.0240198
ENSG00000082482	ILMN_1666656
ENSG00000050767	ILMN_1666665
ENSG00000100387	ILMN_1666670
ENSG00000147174	ILMN_1666690														0.172363	0.0571704
ENSG00000120992	ILMN_1666713						-0.18054										0.0620019
ENSG00000147548	ILMN_1666715								0.016134						-0.11565
ENSG00000083828	ILMN_1666727
ENSG00000125046	ILMN_1666731
ENSG00000169429	ILMN_1666733
ENSG00000162775	ILMN_1666739
ENSG00000147894	ILMN_1666742					0.0902779
ENSG00000154001	ILMN_1666761		-0.00798535	-0.0504308			-0.136109							-0.062317	-0.0470814
ENSG00000151067	ILMN_1666775						0.0597721			0.308982
ENSG00000075043	ILMN_1666776
ENSG00000168779	ILMN_1666777									-0.252992
ENSG00000131018	ILMN_1666785
ENSG00000019144	ILMN_1666819											0.0107509
ENSG00000186980	ILMN_1666823
ENSG00000168538	ILMN_1666827	-0.122155	-0.195281				-0.138053
ENSG00000132359	ILMN_1666832
ENSG00000128422	ILMN_1666845
ENSG00000116525	ILMN_1666852
ENSG00000276644	ILMN_1666882
ENSG00000085224	ILMN_1666885											-0.0772437		0.047987	-0.092235
ENSG00000173908	ILMN_1666887
ENSG00000179046	ILMN_1666893
ENSG00000173546	ILMN_1666894
ENSG00000159618	ILMN_1666902
ENSG00000091664	ILMN_1666904
ENSG00000109458	ILMN_1666910						-0.0284277							-0.204706	-0.0368958
ENSG00000158828	ILMN_1666924
ENSG00000143226	ILMN_1666932
ENSG00000129691	ILMN_1666933
ENSG00000164418	ILMN_1666934				-0.142935			0.026505					0.0506937
ENSG00000111641	ILMN_1666960
ENSG00000254647	ILMN_1666966
ENSG00000060762	ILMN_1666967	-0.00296892
ENSG00000135605	ILMN_1666969				0.0781413			-0.100523	0.0204463
ENSG00000140675	ILMN_1666972
ENSG00000105223	ILMN_1666976
ENSG00000111846	ILMN_1666986					-0.100877								0.293916
ENSG00000185104	ILMN_1667016
ENSG00000130234	ILMN_1667018
ENSG00000115687	ILMN_1667022
ENSG00000230989	ILMN_1667030														0.165483
ENSG00000174514	ILMN_1667037				-0.110369			0.0431738	0.0313663
ENSG00000141543	ILMN_1667043
ENSG00000092439	ILMN_1667047					0.153433	-0.049559
ENSG00000147224	ILMN_1667050
ENSG00000120885	ILMN_1667058
ENSG00000185122	ILMN_1667060									0.0735861
ENSG00000105939	ILMN_1667068
ENSG00000173898	ILMN_1667079		-0.138389
ENSG00000118971	ILMN_1667081		-0.152052		-0.185855		0.0343164	0.0687669
ENSG00000185009	ILMN_1667086			0.0389025	0.0498188	-0.0472221	-0.0487865	-0.023944					-0.0504166
ENSG00000100225	ILMN_1667112
ENSG00000143001	ILMN_1667115
ENSG00000112146	ILMN_1667120												-0.0280423
ENSG00000198208	ILMN_1667125
ENSG00000170191	ILMN_1667132
ENSG00000189171	ILMN_1667138
ENSG00000167034	ILMN_1667162
ENSG00000156709	ILMN_1667183	-0.287405	-0.244781		-0.071589			-0.293014	-0.234549
ENSG00000137767	ILMN_1667199
ENSG00000139323	ILMN_1667201
ENSG00000160049	ILMN_1667213									0.230979							0.136797
ENSG00000173171	ILMN_1667222
ENSG00000158714	ILMN_1667224
ENSG00000154678	ILMN_1667225	-0.0935004	-0.0756184	-0.0104603			0.0738222							-0.0464716	-0.112724
ENSG00000159079	ILMN_1667230																-0.154978
ENSG00000243772	ILMN_1667232
ENSG00000151689	ILMN_1667239		0.117847
ENSG00000117118	ILMN_1667257
ENSG00000102882	ILMN_1667260
ENSG00000181191	ILMN_1667261
ENSG00000090097	ILMN_1667267				-0.0745634			0.0453803	-0.0742779					-0.02145
ENSG00000208797	ILMN_1667288
ENSG00000168140	ILMN_1667295
ENSG00000141084	ILMN_1667306
ENSG00000105520	ILMN_1667319
ENSG00000161551	ILMN_1667322				-0.19375			0.0602583	-0.0665089
ENSG00000162869	ILMN_1667356											-0.211335
ENSG00000005243	ILMN_1667361
ENSG00000145864	ILMN_1667362						-0.148124								0.164071
ENSG00000155926	ILMN_1667371
ENSG00000126790	ILMN_1667374
ENSG00000164076	ILMN_1667381
ENSG00000186943	ILMN_1667388
ENSG00000137135	ILMN_1667405
ENSG00000159023	ILMN_1667408					0.107259						0.0243251					0.15398
ENSG00000112210	ILMN_1667417					-0.0119027
ENSG00000178537	ILMN_1667429	0.0251292
ENSG00000143753	ILMN_1667430
ENSG00000186792	ILMN_1667432
ENSG00000174500	ILMN_1667449					-0.0894548
ENSG00000172273	ILMN_1667453											0.0476181
ENSG00000196562	ILMN_1667460				0.0312993			0.0361877
ENSG00000111321	ILMN_1667476
ENSG00000070182	ILMN_1667494									0.169334
ENSG00000155657	ILMN_1667504					-0.209321						-0.0148644
ENSG00000130921	ILMN_1667510
ENSG00000196800	ILMN_1667544
ENSG00000006652	ILMN_1667561														-0.00895752
ENSG00000072210	ILMN_1667564			-0.0489454									-0.121053
ENSG00000164509	ILMN_1667575
ENSG00000168806	ILMN_1667577
ENSG00000133878	ILMN_1667578
ENSG00000188677	ILMN_1667592					-0.21229
ENSG00000155090	ILMN_1667594					0.0203716
ENSG00000200259	ILMN_1667609
ENSG00000129521	ILMN_1667626															-0.202493
ENSG00000278540	ILMN_1667641
ENSG00000108384	ILMN_1667644	-0.0912365	0.0340812
ENSG00000134900	ILMN_1667657					0.0749926
ENSG00000166455	ILMN_1667665
ENSG00000138190	ILMN_1667686														0.00791755
ENSG00000124212	ILMN_1667692											0.073803
ENSG00000129128	ILMN_1667707				-0.0404173	-0.0742148		-0.0214344	-0.204337
ENSG00000176485	ILMN_1667711
ENSG00000091947	ILMN_1667716
ENSG00000146221	ILMN_1667720									-0.104957
ENSG00000187775	ILMN_1667737
ENSG00000167612	ILMN_1667748
ENSG00000188687	ILMN_1667750													-0.104256	0.0207236
ENSG00000150722	ILMN_1667753																0.209354
ENSG00000124089	ILMN_1667754
ENSG00000198947	ILMN_1667756				0.123503	-0.00302563		0.20933	0.158913						0.0376131
ENSG00000106070	ILMN_1667771			0.0121545		0.152765							0.0632549
ENSG00000143847	ILMN_1667791
ENSG00000180934	ILMN_1667803
ENSG00000168404	ILMN_1667825
ENSG00000108511	ILMN_1667831											0.108751
ENSG00000012963	ILMN_1667839												0.202766
ENSG00000140931	ILMN_1667840											0.00144804
ENSG00000171405	ILMN_1667847
ENSG00000139405	ILMN_1667857
ENSG00000100296	ILMN_1667883						0.274988
ENSG00000127152	ILMN_1667885		-0.077574			0.00554096	-0.166522
ENSG00000136205	ILMN_1667893
ENSG00000278570	ILMN_1667906
ENSG00000119283	ILMN_1667915				0.0484146			-0.0747232	-0.0331745	-0.191232				0.159985
ENSG00000137948	ILMN_1667928
ENSG00000164128	ILMN_1667947						0.107282								-0.00919514		-0.0583109
ENSG00000163071	ILMN_1667948
ENSG00000135842	ILMN_1667966						0.0596129
ENSG00000115750	ILMN_1667977																0.173757
ENSG00000081248	ILMN_1667980
ENSG00000123505	ILMN_1667994													-0.0177343	-0.208934	0.0793083
ENSG00000123444	ILMN_1668000		0.128073									-0.0521135
ENSG00000004864	ILMN_1668012
ENSG00000145242	ILMN_1668022					0.207615	-0.035939							-0.0340802	-0.152535		0.160987
ENSG00000147571	ILMN_1668035
ENSG00000136732	ILMN_1668039
ENSG00000125798	ILMN_1668052
ENSG00000148965	ILMN_1668055
ENSG00000085265	ILMN_1668063					-0.0681037
ENSG00000115459	ILMN_1668065
ENSG00000117266	ILMN_1668067
ENSG00000164708	ILMN_1668072
ENSG00000115694	ILMN_1668090
ENSG00000149564	ILMN_1668092									-0.18839
ENSG00000204019	ILMN_1668108
ENSG00000184389	ILMN_1668111
ENSG00000170011	ILMN_1668125
ENSG00000134184	ILMN_1668134
ENSG00000184226	ILMN_1668147	-0.191793	-0.0907586			0.11504	0.0158565
ENSG00000204195	ILMN_1668162
ENSG00000173258	ILMN_1668177
ENSG00000169813	ILMN_1668179
ENSG00000170265	ILMN_1668185							-0.034948
ENSG00000182674	ILMN_1668236
ENSG00000102174	ILMN_1668242						-0.0615955										-0.301499
ENSG00000178821	ILMN_1668246
ENSG00000213316	ILMN_1668247
ENSG00000103227	ILMN_1668249
ENSG00000204160	ILMN_1668270											-0.312682
ENSG00000136573	ILMN_1668277
ENSG00000068001	ILMN_1668283
ENSG00000107282	ILMN_1668285				-0.135602	0.0786866		0.0716414	-0.0840408
ENSG00000128000	ILMN_1668291		-0.0595937				0.19588								-0.0522794
ENSG00000109667	ILMN_1668312
ENSG00000100321	ILMN_1668313									0.0409466
ENSG00000107362	ILMN_1668336
ENSG00000184232	ILMN_1668345	-0.00927374
ENSG00000106290	ILMN_1668351
ENSG00000105401	ILMN_1668369									-0.0699923
ENSG00000082781	ILMN_1668374
ENSG00000213064	ILMN_1668378	0.0726667	0.10721			0.0608591	-0.144447							0.0736613		0.0256572
ENSG00000186226	ILMN_1668386
ENSG00000156709	ILMN_1668408	-0.287405	-0.244781		-0.071589			-0.293014	-0.234549
ENSG00000115641	ILMN_1668411
ENSG00000115935	ILMN_1668417					-0.108934						-0.0549554		-0.0944964	-0.0970171
ENSG00000258484	ILMN_1668426												0.0516247
ENSG00000185433	ILMN_1668442
ENSG00000154258	ILMN_1668446						0.0334427
ENSG00000152503	ILMN_1668453		0.0851364				0.178736								0.0625015
ENSG00000196415	ILMN_1668460
ENSG00000140950	ILMN_1668465				-0.0419915			0.160993
ENSG00000121210	ILMN_1668469
ENSG00000130764	ILMN_1668484
ENSG00000152404	ILMN_1668498
ENSG00000153904	ILMN_1668507			0.191756		-0.0954779
ENSG00000149124	ILMN_1668510
ENSG00000186111	ILMN_1668514									0.0924498
ENSG00000105370	ILMN_1668521
ENSG00000113580	ILMN_1668525					0.0969024									0.00884803
ENSG00000159650	ILMN_1668533
ENSG00000100221	ILMN_1668535					-0.0358823
ENSG00000117174	ILMN_1668540		-0.264542				0.0079987
ENSG00000196335	ILMN_1668546
ENSG00000148908	ILMN_1668559
ENSG00000178966	ILMN_1668565
ENSG00000172671	ILMN_1668566
ENSG00000113851	ILMN_1668582
ENSG00000102057	ILMN_1668586
ENSG00000243244	ILMN_1668592																-0.194111
ENSG00000110169	ILMN_1668593
ENSG00000138744	ILMN_1668605											0.122125
ENSG00000143643	ILMN_1668606
ENSG00000157110	ILMN_1668608
ENSG00000084444	ILMN_1668619											-0.0631241
ENSG00000109670	ILMN_1668634	-0.0845864	-0.117152			0.0121125										0.179547
ENSG00000169221	ILMN_1668639					-0.147364								0.0998733
ENSG00000136449	ILMN_1668649
ENSG00000178074	ILMN_1668657																0.0220844
ENSG00000238649	ILMN_1668661
ENSG00000118058	ILMN_1668683		-0.196906	-0.123309		0.0720609				0.220572		-0.059132		-0.034851			0.222571
ENSG00000170145	ILMN_1668714	-0.0354284								0.157816
ENSG00000112576	ILMN_1668721		-0.0497632										0.00207765
ENSG00000120837	ILMN_1668726					0.129119	-0.0819073
ENSG00000113273	ILMN_1668727
ENSG00000099917	ILMN_1668748									-0.0724618			0.000483899
ENSG00000006015	ILMN_1668752
ENSG00000103044	ILMN_1668760			0.0875326									-0.0850975
ENSG00000065371	ILMN_1668766
ENSG00000162409	ILMN_1668778			0.0549524	-0.252254	0.111483	-0.0983701	-0.00277183					0.0633491		-0.259254
ENSG00000144230	ILMN_1668779
ENSG00000196659	ILMN_1668795														-0.175106
ENSG00000100162	ILMN_1668814
ENSG00000156127	ILMN_1668822
ENSG00000048649	ILMN_1668834						-0.157381								-0.216866
ENSG00000161533	ILMN_1668839		0.0214908				-0.163837
ENSG00000198373	ILMN_1668847
ENSG00000169174	ILMN_1668850											0.163646
ENSG00000204518	ILMN_1668851
ENSG00000150551	ILMN_1668863
ENSG00000173262	ILMN_1668865	0.0440423	0.112661			0.0122874
ENSG00000165338	ILMN_1668876				0.0693469	-0.0443511		0.0159083							-0.0504419
ENSG00000198610	ILMN_1668880
ENSG00000262180	ILMN_1668899
ENSG00000100077	ILMN_1668900		0.0790094				0.112655
ENSG00000034152	ILMN_1668909
ENSG00000136305	ILMN_1668910
ENSG00000175699	ILMN_1668914
ENSG00000183092	ILMN_1668924				-0.323963			-0.101347	-0.267511
ENSG00000006611	ILMN_1668946
ENSG00000165175	ILMN_1668960			-0.0754723									-0.13663
ENSG00000185155	ILMN_1668969
ENSG00000164031	ILMN_1668979						-0.0985552								-0.333087	-0.0612064
ENSG00000114739	ILMN_1668983	0.0520935	0.109563		-0.211415										0.130726		0.0283681
ENSG00000182557	ILMN_1668984
ENSG00000186314	ILMN_1668986
ENSG00000108561	ILMN_1668996
ENSG00000172116	ILMN_1669005
ENSG00000108039	ILMN_1669015
ENSG00000112214	ILMN_1669023
ENSG00000143669	ILMN_1669031						-0.123005
ENSG00000084676	ILMN_1669033			0.0508374			-0.0586041						-0.0394123		0.114568		0.0730149
ENSG00000164379	ILMN_1669046
ENSG00000171017	ILMN_1669052													0.0798419
ENSG00000197933	ILMN_1669064
ENSG00000124813	ILMN_1669066					0.113951							0.0727068	-0.0861933
ENSG00000027001	ILMN_1669070
ENSG00000171161	ILMN_1669094
ENSG00000135390	ILMN_1669102
ENSG00000169136	ILMN_1669113
ENSG00000126562	ILMN_1669114				-0.265511					-0.0888774
ENSG00000165775	ILMN_1669118						0.159329
ENSG00000181074	ILMN_1669135
ENSG00000164134	ILMN_1669142	-0.186019	-0.315529												-0.320311
ENSG00000153233	ILMN_1669172		0.0672318
ENSG00000113520	ILMN_1669174
ENSG00000102796	ILMN_1669177
ENSG00000266094	ILMN_1669189
ENSG00000033050	ILMN_1669201		-0.316656
ENSG00000125107	ILMN_1669206			0.0114224									-0.0965278	0.027927
ENSG00000112212	ILMN_1669208
ENSG00000199673	ILMN_1669210
ENSG00000135250	ILMN_1669215														-0.17723
ENSG00000120907	ILMN_1669227
ENSG00000187848	ILMN_1669239
ENSG00000108094	ILMN_1669252		0.0129107		0.116634	0.0682867		0.110338								-0.0444129
ENSG00000168876	ILMN_1669259				0.0676333		-0.128046	-0.0430899	-0.0935294						-0.232545
ENSG00000141404	ILMN_1669271						0.0962462
ENSG00000131238	ILMN_1669273		0.156894
ENSG00000170631	ILMN_1669275											-0.0378186
ENSG00000188603	ILMN_1669281
ENSG00000164924	ILMN_1669286					0.000323524	0.0673977					-0.130648
ENSG00000196860	ILMN_1669296
ENSG00000172867	ILMN_1669299
ENSG00000015153	ILMN_1669303						-0.00113488
ENSG00000156983	ILMN_1669308
ENSG00000140983	ILMN_1669310
ENSG00000134830	ILMN_1669317
ENSG00000007264	ILMN_1669321
ENSG00000182240	ILMN_1669323								0.0130158			-0.0833075
ENSG00000159216	ILMN_1669335					-0.126868
ENSG00000186377	ILMN_1669338
ENSG00000204421	ILMN_1669352
ENSG00000167779	ILMN_1669362
ENSG00000163810	ILMN_1669363
ENSG00000032742	ILMN_1669366
ENSG00000111783	ILMN_1669370														0.100384
ENSG00000136048	ILMN_1669376		0.0385307
ENSG00000134262	ILMN_1669377
ENSG00000175556	ILMN_1669380	0.0715379
ENSG00000145920	ILMN_1669382
ENSG00000104881	ILMN_1669390
ENSG00000149547	ILMN_1669394						-0.152384
ENSG00000170498	ILMN_1669404
ENSG00000155659	ILMN_1669409
ENSG00000100604	ILMN_1669410
ENSG00000162992	ILMN_1669425
ENSG00000214655	ILMN_1669433									-0.0935179				-0.146253
ENSG00000162664	ILMN_1669440	-0.154094	-0.307783				-0.110389								-0.267722
ENSG00000182324	ILMN_1669446
ENSG00000163564	ILMN_1669447
ENSG00000103024	ILMN_1669456
ENSG00000168454	ILMN_1669460
ENSG00000186976	ILMN_1669465
ENSG00000186280	ILMN_1669468
ENSG00000250120	ILMN_1669474		0.0286311									-0.13267			0.075703
ENSG00000106484	ILMN_1669479
ENSG00000178252	ILMN_1669484
ENSG00000197475	ILMN_1669486
ENSG00000144645	ILMN_1669497											-0.261593		0.0469807
ENSG00000112242	ILMN_1669502		-0.289904								-0.112059
ENSG00000278318	ILMN_1669506
ENSG00000221995	ILMN_1669507
ENSG00000006712	ILMN_1669508
ENSG00000137185	ILMN_1669516
ENSG00000170345	ILMN_1669523
ENSG00000205186	ILMN_1669540
ENSG00000116670	ILMN_1669550
ENSG00000170035	ILMN_1669553
ENSG00000102710	ILMN_1669555					-0.0787587						0.0555896
ENSG00000176092	ILMN_1669557
ENSG00000070423	ILMN_1669572
ENSG00000129351	ILMN_1669584
ENSG00000099785	ILMN_1669592			0.0806517
ENSG00000110066	ILMN_1669598						-0.0899528
ENSG00000137145	ILMN_1669599						-0.188878							-0.0788412	-0.0699452	-0.235268
ENSG00000156873	ILMN_1669607		0.138595
ENSG00000106070	ILMN_1669617			0.0121545		0.152765							0.0632549
ENSG00000244607	ILMN_1669621
ENSG00000140471	ILMN_1669624
ENSG00000257008	ILMN_1669626
ENSG00000109738	ILMN_1669631						-0.209676
ENSG00000143727	ILMN_1669633								0.0397434
ENSG00000125450	ILMN_1669635		0.0177422				0.0922368
ENSG00000008710	ILMN_1669645
ENSG00000120913	ILMN_1669667
ENSG00000137161	ILMN_1669674
ENSG00000161405	ILMN_1669692
ENSG00000180884	ILMN_1669696													-0.0953824
ENSG00000196911	ILMN_1669700				-0.174358			-0.0731206	0.0314374
ENSG00000061938	ILMN_1669703									-0.289033				0.117206
ENSG00000144868	ILMN_1669709
ENSG00000092054	ILMN_1669714
ENSG00000006704	ILMN_1669717
ENSG00000205155	ILMN_1669718				-0.0370459			0.0408702
ENSG00000127399	ILMN_1669722
ENSG00000095787	ILMN_1669727						-0.261547
ENSG00000147475	ILMN_1669729						-0.108681							-0.0692246
ENSG00000197275	ILMN_1669745
ENSG00000198722	ILMN_1669747														0.0502214
ENSG00000167004	ILMN_1669753			-0.25893
ENSG00000123384	ILMN_1669772
ENSG00000116194	ILMN_1669773
ENSG00000113494	ILMN_1669781				-0.182176	0.214426		-0.00270855	-0.160637						-0.248394
ENSG00000183828	ILMN_1669788
ENSG00000180432	ILMN_1669802
ENSG00000162598	ILMN_1669805
ENSG00000064655	ILMN_1669813					0.0141647
ENSG00000105605	ILMN_1669816
ENSG00000139684	ILMN_1669818						-0.176617								-0.223167
ENSG00000146409	ILMN_1669831
ENSG00000140262	ILMN_1669832											-0.226894		-0.242382	-0.234312
ENSG00000160999	ILMN_1669833
ENSG00000167670	ILMN_1669842													0.0325189
ENSG00000151475	ILMN_1669846
ENSG00000111249	ILMN_1669876
ENSG00000169919	ILMN_1669878
ENSG00000106537	ILMN_1669881						-0.0070397
ENSG00000121552	ILMN_1669888				0.0588348			0.00465449								0.0739942
ENSG00000172889	ILMN_1669898
ENSG00000172795	ILMN_1669905			-0.0273489			0.0674829						-0.0133094
ENSG00000121101	ILMN_1669921	0.154931								0.0839597
ENSG00000163600	ILMN_1669927
ENSG00000130762	ILMN_1669928
ENSG00000116977	ILMN_1669930						-0.0188171							0.121166
ENSG00000077147	ILMN_1669931					0.00702146	-0.191721							-0.104427
ENSG00000095209	ILMN_1669940						-0.032517								-0.185322
ENSG00000115286	ILMN_1669966
ENSG00000188211	ILMN_1669972		-0.0175851		-0.131985	0.0503379		-0.00111506	-0.110371			0.0237095			-0.133291		0.00547653
ENSG00000055813	ILMN_1669982			-0.0460091									0.191226
ENSG00000132554	ILMN_1669983
ENSG00000237521	ILMN_1669988
ENSG00000143164	ILMN_1670000				0.0964629			0.0593368	0.0273264			-0.0536898
ENSG00000154803	ILMN_1670008
ENSG00000242265	ILMN_1670019				-0.0845382	0.0121284	0.111644
ENSG00000101577	ILMN_1670028
ENSG00000276180	ILMN_1670033
ENSG00000177700	ILMN_1670037											0.0988302
ENSG00000283632	ILMN_1670038
ENSG00000253313	ILMN_1670064
ENSG00000130054	ILMN_1670076
ENSG00000162600	ILMN_1670079
ENSG00000156509	ILMN_1670087
ENSG00000167104	ILMN_1670091
ENSG00000203814	ILMN_1670093
ENSG00000115216	ILMN_1670096	-0.198631	-0.1244			-0.0955878
ENSG00000163072	ILMN_1670099
ENSG00000069493	ILMN_1670101
ENSG00000147883	ILMN_1670111
ENSG00000183044	ILMN_1670117											0.280832			0.0204097
ENSG00000197566	ILMN_1670122	-0.0951173
ENSG00000116017	ILMN_1670130				-0.31374	0.12054		-0.0306736	-0.213057
ENSG00000149485	ILMN_1670134
ENSG00000278057	ILMN_1670139
ENSG00000196273	ILMN_1670143
ENSG00000171942	ILMN_1670144
ENSG00000105928	ILMN_1670145
ENSG00000134686	ILMN_1670147											-0.208917
ENSG00000176555	ILMN_1670149
ENSG00000147689	ILMN_1670158													0.10356
ENSG00000136709	ILMN_1670172
ENSG00000172830	ILMN_1670185		0.221032
ENSG00000132744	ILMN_1670193													0.155501
ENSG00000053524	ILMN_1670217
ENSG00000223496	ILMN_1670218
ENSG00000185010	ILMN_1670229
ENSG00000093009	ILMN_1670238
ENSG00000109787	ILMN_1670245			-0.0562793		-0.191816							-0.0319671		-0.0734791
ENSG00000152256	ILMN_1670256						-0.157561							0.0253488	-0.231224		0.0368353
ENSG00000162852	ILMN_1670263						-0.0928153
ENSG00000197324	ILMN_1670272									0.0678503
ENSG00000198914	ILMN_1670274
ENSG00000160224	ILMN_1670282
ENSG00000151657	ILMN_1670298	0.105279
ENSG00000160883	ILMN_1670302
ENSG00000149131	ILMN_1670305													0.119606
ENSG00000164265	ILMN_1670306
ENSG00000046653	ILMN_1670308
ENSG00000124784	ILMN_1670318
ENSG00000157107	ILMN_1670322													0.106055	-0.138316	-0.0263665	0.0847881
ENSG00000142494	ILMN_1670325													0.0247409
ENSG00000151276	ILMN_1670343						0.112625
ENSG00000111247	ILMN_1670353												0.0265576
ENSG00000240891	ILMN_1670365
ENSG00000132010	ILMN_1670377
ENSG00000169604	ILMN_1670379	-0.11328															0.358465
ENSG00000169851	ILMN_1670383														0.0348309		-0.154513
ENSG00000178462	ILMN_1670385
ENSG00000186716	ILMN_1670398
ENSG00000111142	ILMN_1670420					0.108192
ENSG00000122068	ILMN_1670439
ENSG00000159648	ILMN_1670440
ENSG00000126254	ILMN_1670456
ENSG00000136273	ILMN_1670462														-0.104994	0.319168
ENSG00000113194	ILMN_1670472	-0.143685				0.133137	-0.000862415
ENSG00000162493	ILMN_1670490
ENSG00000101935	ILMN_1670506	-0.33022	-0.205466	-0.239687			-0.146271						-0.129109	-0.0508591
ENSG00000163625	ILMN_1670518				0.0901708	-0.0611395		0.00583921					-0.0301793	-0.247042
ENSG00000100239	ILMN_1670523	-0.0529034		-0.130532									-0.100954
ENSG00000165795	ILMN_1670535
ENSG00000048471	ILMN_1670539					-0.14915
ENSG00000170365	ILMN_1670540
ENSG00000004455	ILMN_1670542	-0.0170105		-0.0184217
ENSG00000152822	ILMN_1670547
ENSG00000152763	ILMN_1670554	0.0778166	0.0445997											-0.00115139
ENSG00000180964	ILMN_1670561											0.101147
ENSG00000155304	ILMN_1670565						-0.12187								-0.276328
ENSG00000119950	ILMN_1670570						-0.146817
ENSG00000188676	ILMN_1670572
ENSG00000188779	ILMN_1670595	0.0510531	0.123284
ENSG00000163285	ILMN_1670606						0.307183								0.257456		-0.297019
ENSG00000177556	ILMN_1670609
ENSG00000185156	ILMN_1670611
ENSG00000228836	ILMN_1670627
ENSG00000154217	ILMN_1670638					-0.119045	0.195666
ENSG00000179195	ILMN_1670640																-0.216796
ENSG00000138109	ILMN_1670652														0.108379
ENSG00000275718	ILMN_1670658
ENSG00000158615	ILMN_1670664			0.031046	-0.095298			0.106591	-0.123678				0.0519647
ENSG00000185133	ILMN_1670668
ENSG00000165953	ILMN_1670669
ENSG00000171227	ILMN_1670672											0.168614
ENSG00000154144	ILMN_1670676	-0.069569	-0.0602504
ENSG00000165462	ILMN_1670681
ENSG00000147145	ILMN_1670692		-0.0778017				-0.0668937					0.100825
ENSG00000079435	ILMN_1670693		0.0376441
ENSG00000112182	ILMN_1670695	-0.092653					0.0666958		-0.197791				0.211778		-0.0913497		0.31531
ENSG00000140022	ILMN_1670705			-0.0724172									0.107501
ENSG00000184361	ILMN_1670707
ENSG00000126218	ILMN_1670708
ENSG00000064655	ILMN_1670715					0.0141647
ENSG00000187773	ILMN_1670718
ENSG00000111907	ILMN_1670719
ENSG00000005302	ILMN_1670723
ENSG00000139973	ILMN_1670725														-0.191429
ENSG00000152430	ILMN_1670746
ENSG00000109586	ILMN_1670748	-0.242119	-0.127259			-0.072482								0.0556786
ENSG00000132680	ILMN_1670752						0.0555848
ENSG00000155313	ILMN_1670764	-0.00122578	-0.0844551
ENSG00000167419	ILMN_1670767
ENSG00000031691	ILMN_1670769
ENSG00000015413	ILMN_1670779
ENSG00000185668	ILMN_1670782
ENSG00000171824	ILMN_1670796	-0.0845659
ENSG00000116984	ILMN_1670801														-0.154189
ENSG00000168672	ILMN_1670807
ENSG00000137404	ILMN_1670809
ENSG00000099326	ILMN_1670816
ENSG00000109519	ILMN_1670817																-0.0745642
ENSG00000131002	ILMN_1670821
ENSG00000154007	ILMN_1670829
ENSG00000026559	ILMN_1670833
ENSG00000214078	ILMN_1670841
ENSG00000054277	ILMN_1670844
ENSG00000170017	ILMN_1670870																0.144481
ENSG00000206561	ILMN_1670872
ENSG00000170836	ILMN_1670875	-0.0215277	-0.000593118												-0.00466822
ENSG00000083896	ILMN_1670878	-0.143882	-0.313702			0.0684281
ENSG00000183196	ILMN_1670881
ENSG00000010244	ILMN_1670895						-0.110016								-0.275546
ENSG00000138829	ILMN_1670899						-0.0152455
ENSG00000006695	ILMN_1670901											0.0601341
ENSG00000156006	ILMN_1670903
ENSG00000121989	ILMN_1670912	0.0182436	0.178828		-0.185431		-0.224428	0.087886	0.0652792				0.179557
ENSG00000171105	ILMN_1670918	-0.0392427	-0.0166303		-0.0150749			-0.00277414
ENSG00000155034	ILMN_1670920
ENSG00000188163	ILMN_1670923
ENSG00000182224	ILMN_1670925											0.0840073
ENSG00000182022	ILMN_1670926
ENSG00000121892	ILMN_1670931			-0.204464		-0.0152756	-0.0728377			-0.0469131		-0.0808371
ENSG00000158526	ILMN_1670948									0.0854273
ENSG00000111262	ILMN_1670954
ENSG00000105388	ILMN_1670959						0.135903
ENSG00000138814	ILMN_1670970					-0.153331	-0.0980229
ENSG00000177459	ILMN_1670975
ENSG00000256525	ILMN_1671004
ENSG00000168264	ILMN_1671005	0.131122				0.197076									0.00695271
ENSG00000185947	ILMN_1671010
ENSG00000196689	ILMN_1671022													-0.17311
ENSG00000054118	ILMN_1671028															-0.00442782
ENSG00000115339	ILMN_1671039					0.0212226								0.0419436
ENSG00000170276	ILMN_1671046
ENSG00000122482	ILMN_1671048				-0.145495	0.0931565		-0.0224759	-0.126098					-0.0958003	-0.203881
ENSG00000103855	ILMN_1671051
ENSG00000169181	ILMN_1671055
ENSG00000165556	ILMN_1671058
ENSG00000108510	ILMN_1671067														-0.264661
ENSG00000135298	ILMN_1671076	0.168935		0.217563									0.241675
ENSG00000189325	ILMN_1671087
ENSG00000164736	ILMN_1671092
ENSG00000166716	ILMN_1671104	-0.0365612	-0.187155									-0.158401
ENSG00000187513	ILMN_1671106
ENSG00000188580	ILMN_1671107			0.103178		0.0942222	0.244564						-0.00455403
ENSG00000115020	ILMN_1671108			0.170696			-0.145221						-0.172627		-0.116583
ENSG00000173950	ILMN_1671116
ENSG00000198948	ILMN_1671118		0.00739866				0.0233165
ENSG00000119714	ILMN_1671142
ENSG00000214548	ILMN_1671149
ENSG00000077092	ILMN_1671151					0.00846135							-0.0107098
ENSG00000137747	ILMN_1671154
ENSG00000172172	ILMN_1671158
ENSG00000010256	ILMN_1671191
ENSG00000067704	ILMN_1671207
ENSG00000137501	ILMN_1671209						-0.132669
ENSG00000099364	ILMN_1671215				-0.23483			-0.0992564						0.356659
ENSG00000165219	ILMN_1671221
ENSG00000156097	ILMN_1671225				0.0901198		0.110415	-0.0677272	0.150845					-0.040767
ENSG00000137094	ILMN_1671235									0.0704642
ENSG00000167083	ILMN_1671237
ENSG00000169504	ILMN_1671250
ENSG00000130826	ILMN_1671257
ENSG00000116729	ILMN_1671260
ENSG00000196557	ILMN_1671263
ENSG00000186575	ILMN_1671267						0.128255
ENSG00000213853	ILMN_1671270	0.088869
ENSG00000158683	ILMN_1671272																-0.0769498
ENSG00000135828	ILMN_1671281
ENSG00000136811	ILMN_1671288
ENSG00000084623	ILMN_1671291
ENSG00000151468	ILMN_1671295
ENSG00000149451	ILMN_1671297																0.291958
ENSG00000126756	ILMN_1671314
ENSG00000092847	ILMN_1671326	0.0181914	-0.148833	-0.0255426		0.00287842	0.130073			0.109438		-0.0541959	-0.044671	-0.119015			0.142028
ENSG00000142583	ILMN_1671337
ENSG00000157625	ILMN_1671351					0.0110069
ENSG00000168811	ILMN_1671353
ENSG00000160087	ILMN_1671362
ENSG00000100033	ILMN_1671365
ENSG00000104979	ILMN_1671374
ENSG00000179152	ILMN_1671387														-0.230448
ENSG00000162975	ILMN_1671392
ENSG00000112234	ILMN_1671393					0.0975685	-0.279242								-0.201759
ENSG00000151322	ILMN_1671398	0.0805138
ENSG00000172995	ILMN_1671402
ENSG00000253873	ILMN_1671403
ENSG00000197321	ILMN_1671404
ENSG00000107829	ILMN_1671427
ENSG00000180815	ILMN_1671437					0.137117
ENSG00000135900	ILMN_1671452
ENSG00000013016	ILMN_1671473
ENSG00000188877	ILMN_1671474
ENSG00000166165	ILMN_1671478
ENSG00000143891	ILMN_1671482															0.0840772
ENSG00000103942	ILMN_1671486				0.0511637			0.0625885	0.0156779
ENSG00000173599	ILMN_1671489
ENSG00000111667	ILMN_1671494
ENSG00000179300	ILMN_1671500		-0.0187465				0.0562019							-0.210167
ENSG00000277632	ILMN_1671509
ENSG00000138433	ILMN_1671516
ENSG00000149948	ILMN_1671547														0.022205	0.00312415
ENSG00000134324	ILMN_1671554						-0.0850305
ENSG00000181649	ILMN_1671557
ENSG00000072840	ILMN_1671562
ENSG00000026297	ILMN_1671565			-0.136977									-0.241249
ENSG00000121310	ILMN_1671568
ENSG00000133606	ILMN_1671583
ENSG00000131037	ILMN_1671600											0.0925262
ENSG00000164758	ILMN_1671603
ENSG00000188816	ILMN_1671619
ENSG00000120265	ILMN_1671621	0.0589139	-0.0167647
ENSG00000158813	ILMN_1671633	0.0739544	0.0566456	0.399363								0.260027	-0.0776185	0.00902893
ENSG00000158856	ILMN_1671686
ENSG00000134779	ILMN_1671693													0.0528925
ENSG00000107796	ILMN_1671703
ENSG00000110514	ILMN_1671710		0.038085
ENSG00000214022	ILMN_1671725
ENSG00000141527	ILMN_1671728											0.232356
ENSG00000119986	ILMN_1671731
ENSG00000169062	ILMN_1671742
ENSG00000104228	ILMN_1671765	0.0312282	0.10948			0.144703
ENSG00000131187	ILMN_1671766
ENSG00000129682	ILMN_1671777														0.182194
ENSG00000100889	ILMN_1671791
ENSG00000112679	ILMN_1671809				-0.0211177			-0.02415	-0.0284044
ENSG00000166351	ILMN_1671812
ENSG00000049247	ILMN_1671818
ENSG00000103168	ILMN_1671839
ENSG00000134222	ILMN_1671843
ENSG00000112319	ILMN_1671844		0.0275616
ENSG00000147166	ILMN_1671871
ENSG00000089693	ILMN_1671885									0.015941
ENSG00000153823	ILMN_1671891	0.324446	0.206632
ENSG00000130724	ILMN_1671893
ENSG00000176024	ILMN_1671895
ENSG00000162761	ILMN_1671898
ENSG00000134077	ILMN_1671902
ENSG00000156384	ILMN_1671905
ENSG00000121211	ILMN_1671906
ENSG00000182979	ILMN_1671911									0.106578
ENSG00000099899	ILMN_1671913
ENSG00000184500	ILMN_1671928
ENSG00000203737	ILMN_1671929
ENSG00000100347	ILMN_1671932
ENSG00000171451	ILMN_1671966		-0.0915416	-0.0514043									0.130741	-0.0690642	-0.0271883
ENSG00000141232	ILMN_1672004
ENSG00000116106	ILMN_1672022				-0.0933779		-0.179021	-0.0284257	0.00837104						-0.216181		0.324935
ENSG00000167130	ILMN_1672042		-0.105893			0.0540311
ENSG00000182931	ILMN_1672076
ENSG00000160113	ILMN_1672080
ENSG00000107954	ILMN_1672081
ENSG00000170166	ILMN_1672091
ENSG00000144355	ILMN_1672094
ENSG00000114013	ILMN_1672097				-0.0329619			0.0846514	-0.0340471
ENSG00000127329	ILMN_1672102						0.163065					-0.0741668
ENSG00000173535	ILMN_1672114
ENSG00000186049	ILMN_1672120
ENSG00000177875	ILMN_1672121
ENSG00000178467	ILMN_1672122
ENSG00000164125	ILMN_1672124						0.208298
ENSG00000128272	ILMN_1672128
ENSG00000197619	ILMN_1672135														-0.190874
ENSG00000198074	ILMN_1672148
ENSG00000172586	ILMN_1672149
ENSG00000177192	ILMN_1672157
ENSG00000172995	ILMN_1672161
ENSG00000117298	ILMN_1672174
ENSG00000135587	ILMN_1672176
ENSG00000112130	ILMN_1672178	-0.0447735	-0.0600597				-0.14179		-0.132369
ENSG00000116459	ILMN_1672191						-0.0845395								-0.0555968
ENSG00000114279	ILMN_1672229	0.0649936					0.10279
ENSG00000183423	ILMN_1672255
ENSG00000204361	ILMN_1672264
ENSG00000161921	ILMN_1672278
ENSG00000085274	ILMN_1672287						-0.213665								-0.246133
ENSG00000163874	ILMN_1672295
ENSG00000165752	ILMN_1672302											0.0647474
ENSG00000102010	ILMN_1672307
ENSG00000204969	ILMN_1672326
ENSG00000055208	ILMN_1672331													-0.175347
ENSG00000178057	ILMN_1672336
ENSG00000154721	ILMN_1672350					-0.0567709						0.129474
ENSG00000255072	ILMN_1672366
ENSG00000188372	ILMN_1672378
ENSG00000188338	ILMN_1672382
ENSG00000116791	ILMN_1672389						-0.0966865
ENSG00000091436	ILMN_1672390			-0.192568			-0.245237						0.0245886	-0.115835	-0.211161		0.279865
ENSG00000044090	ILMN_1672393
ENSG00000134917	ILMN_1672403
ENSG00000134970	ILMN_1672405			-0.0222073
ENSG00000110429	ILMN_1672415	-0.0572551	-0.0873941											-0.236454	-0.0991502
ENSG00000213402	ILMN_1672417						0.127363
ENSG00000080503	ILMN_1672419
ENSG00000151552	ILMN_1672443
ENSG00000142676	ILMN_1672446
ENSG00000005206	ILMN_1672461
ENSG00000182330	ILMN_1672478
ENSG00000147573	ILMN_1672479
ENSG00000148737	ILMN_1672486									-0.062583
ENSG00000086061	ILMN_1672496	-0.0204724
ENSG00000092964	ILMN_1672503			0.0788349		0.0431324						0.122767	0.00027924	-0.00859381
ENSG00000160209	ILMN_1672504
ENSG00000077942	ILMN_1672536
ENSG00000188554	ILMN_1672538		-0.25838
ENSG00000137960	ILMN_1672545						0.153963
ENSG00000099331	ILMN_1672547											0.0274668
ENSG00000134802	ILMN_1672553
ENSG00000170291	ILMN_1672554											-0.0932633
ENSG00000153292	ILMN_1672559
ENSG00000117507	ILMN_1672564
ENSG00000174173	ILMN_1672565
ENSG00000100109	ILMN_1672571				0.176854			-0.170188
ENSG00000112053	ILMN_1672575
ENSG00000185033	ILMN_1672589		0.269061
ENSG00000050820	ILMN_1672596						0.267338
ENSG00000180354	ILMN_1672605
ENSG00000089127	ILMN_1672606
ENSG00000162407	ILMN_1672608	-0.0846302	0.00634488									-0.177436			0.139086
ENSG00000140937	ILMN_1672611					-0.137483
ENSG00000067225	ILMN_1672650													0.161674
ENSG00000182083	ILMN_1672658
ENSG00000197971	ILMN_1672660													0.225599		0.0543891
ENSG00000135899	ILMN_1672661
ENSG00000144136	ILMN_1672662				0.187556			0.0391951	0.0239341
ENSG00000144847	ILMN_1672693									-0.119394
ENSG00000148690	ILMN_1672711
ENSG00000133678	ILMN_1672717													-0.104861
ENSG00000164099	ILMN_1672720	0.155169
ENSG00000167977	ILMN_1672728					0.00814212
ENSG00000205726	ILMN_1672741	-0.105577				-0.0104277	-0.05294			-0.0425472		-0.00630748		-0.0939768	0.0259123		-0.107338
ENSG00000198185	ILMN_1672743
ENSG00000156026	ILMN_1672759											0.147397
ENSG00000123500	ILMN_1672776
ENSG00000169239	ILMN_1672807						-0.100382
ENSG00000131591	ILMN_1672811				-0.0804499			0.127302
ENSG00000141298	ILMN_1672834					-0.0470733	-0.0416082							-0.134601
ENSG00000164117	ILMN_1672843
ENSG00000161082	ILMN_1672871
ENSG00000104760	ILMN_1672872
ENSG00000163975	ILMN_1672876
ENSG00000159842	ILMN_1672878														-0.0985116
ENSG00000128309	ILMN_1672879
ENSG00000103707	ILMN_1672884
ENSG00000115138	ILMN_1672899
ENSG00000114867	ILMN_1672902		-0.169251									-0.0179468			-0.1895
ENSG00000122691	ILMN_1672908
ENSG00000181045	ILMN_1672930					0.203046
ENSG00000171466	ILMN_1672940						-0.0575071
ENSG00000251474	ILMN_1672957
ENSG00000183066	ILMN_1672960														0.0242317
ENSG00000241258	ILMN_1672966											-0.14254
ENSG00000183495	ILMN_1673023						0.0178908
ENSG00000259956	ILMN_1673024
ENSG00000106554	ILMN_1673026								-0.183044			-0.218627
ENSG00000174600	ILMN_1673030
ENSG00000122257	ILMN_1673042	-0.0313729	-0.124062				-0.244844
ENSG00000142002	ILMN_1673069
ENSG00000075702	ILMN_1673073		-0.0124097							-0.085702		-0.211482
ENSG00000196961	ILMN_1673108	-0.0840829							-0.0609569
ENSG00000170892	ILMN_1673111
ENSG00000169740	ILMN_1673112
ENSG00000164251	ILMN_1673113	0.0193543					0.210038
ENSG00000122952	ILMN_1673117
ENSG00000172493	ILMN_1673119														-0.13664
ENSG00000113555	ILMN_1673129											-0.0386249
ENSG00000177485	ILMN_1673138
ENSG00000179915	ILMN_1673152						0.200211								0.0747629		-0.219036
ENSG00000101052	ILMN_1673172																0.0133375
ENSG00000120659	ILMN_1673175														-0.0422879		-0.294816
ENSG00000100593	ILMN_1673177
ENSG00000221500	ILMN_1673181
ENSG00000170777	ILMN_1673190
ENSG00000184330	ILMN_1673191
ENSG00000169564	ILMN_1673215
ENSG00000205189	ILMN_1673222	-0.0419096			-0.184825		0.0170498	-0.0205814	-0.174489						-0.170287
ENSG00000223802	ILMN_1673232	0.111225
ENSG00000130943	ILMN_1673234
ENSG00000197992	ILMN_1673238
ENSG00000137309	ILMN_1673241	-0.0258936	-0.0741513		-0.321423			-0.0166697	-0.27209	-0.0912991
ENSG00000106305	ILMN_1673252
ENSG00000198758	ILMN_1673261
ENSG00000196459	ILMN_1673275						-0.110879
ENSG00000005893	ILMN_1673282						0.0668983										0.204987
ENSG00000174255	ILMN_1673299
ENSG00000155366	ILMN_1673305
ENSG00000166960	ILMN_1673320
ENSG00000173020	ILMN_1673330
ENSG00000185201	ILMN_1673352
ENSG00000171201	ILMN_1673355
ENSG00000125998	ILMN_1673356
ENSG00000101082	ILMN_1673357	-0.00597603								-0.119584
ENSG00000047648	ILMN_1673358														0.130166
ENSG00000164039	ILMN_1673360
ENSG00000123146	ILMN_1673363
ENSG00000118564	ILMN_1673370						0.0152143
ENSG00000141556	ILMN_1673376
ENSG00000172380	ILMN_1673380		-0.0838284				0.0300988								-0.172197
ENSG00000142252	ILMN_1673384				-0.210582			-0.133213
ENSG00000165282	ILMN_1673395
ENSG00000181418	ILMN_1673450
ENSG00000075391	ILMN_1673455	-0.144959				0.0639444								-0.157752
ENSG00000116353	ILMN_1673457
ENSG00000134686	ILMN_1673461											-0.208917
ENSG00000172146	ILMN_1673466
ENSG00000031003	ILMN_1673478	0.0997492											0.0413807
ENSG00000121207	ILMN_1673491
ENSG00000166206	ILMN_1673493						0.0864152
ENSG00000182389	ILMN_1673503				-0.10673	0.00485422	0.114467	-0.0336835	-0.0895892					0.141185	0.0568708
ENSG00000108107	ILMN_1673509
ENSG00000185658	ILMN_1673518			-0.135683		0.11988	-0.197581						0.0498114	-0.0765604
ENSG00000116014	ILMN_1673521
ENSG00000075643	ILMN_1673522
ENSG00000175309	ILMN_1673529
ENSG00000145949	ILMN_1673535	0.0717902	0.127644												0.234162
ENSG00000124116	ILMN_1673537
ENSG00000186471	ILMN_1673542
ENSG00000169299	ILMN_1673543						0.118478									-0.0786497
ENSG00000116205	ILMN_1673544						-0.117587					-0.054125
ENSG00000119862	ILMN_1673548			0.0303597									-0.163521
ENSG00000142538	ILMN_1673553
ENSG00000154734	ILMN_1673566
ENSG00000131389	ILMN_1673586			-0.140812		-0.207101	-0.00942047						-0.0899687
ENSG00000180535	ILMN_1673590
ENSG00000021461	ILMN_1673591
ENSG00000137207	ILMN_1673604				0.0392548			-0.00700804	0.0389535
ENSG00000185198	ILMN_1673605
ENSG00000129009	ILMN_1673609		-0.140851
ENSG00000145248	ILMN_1673637
ENSG00000154175	ILMN_1673639					-0.115305				0.185953
ENSG00000076641	ILMN_1673640	-0.0250371	-0.0180994		-0.0819951	0.0606336		-0.0449314	-0.0582422			-0.140736
ENSG00000149428	ILMN_1673649													0.229789
ENSG00000170271	ILMN_1673654
ENSG00000168078	ILMN_1673673
ENSG00000089006	ILMN_1673676			-0.0725113									-0.155384
ENSG00000076351	ILMN_1673681		-0.00153693	-0.111205								0.227165
ENSG00000167491	ILMN_1673682	-0.0819208	-0.282985
ENSG00000148798	ILMN_1673704						0.0521873									-0.018374
ENSG00000048052	ILMN_1673708					0.203909	-0.126328								-0.251655		0.237798
ENSG00000096384	ILMN_1673711
ENSG00000174948	ILMN_1673712
ENSG00000164627	ILMN_1673716											0.373085
ENSG00000174371	ILMN_1673721
ENSG00000182257	ILMN_1673743	-0.0118807
ENSG00000197779	ILMN_1673744		-0.037474												0.00202448
ENSG00000064012	ILMN_1673757						0.0486969
ENSG00000026559	ILMN_1673769
ENSG00000110328	ILMN_1673773
ENSG00000091527	ILMN_1673788				-0.166977			-0.136154	-0.18423
ENSG00000164744	ILMN_1673793
ENSG00000133835	ILMN_1673795											0.160322
ENSG00000143224	ILMN_1673798
ENSG00000130818	ILMN_1673804
ENSG00000159224	ILMN_1673805
ENSG00000198826	ILMN_1673815											-0.254773
ENSG00000071794	ILMN_1673820														-0.277288
ENSG00000170369	ILMN_1673843
ENSG00000203485	ILMN_1673846
ENSG00000136490	ILMN_1673867			-0.0165381	-0.028008			0.0817628	-0.00653727
ENSG00000197085	ILMN_1673870
ENSG00000115380	ILMN_1673880														-0.0373484
ENSG00000159263	ILMN_1673886
ENSG00000175066	ILMN_1673892					0.0411307
ENSG00000073803	ILMN_1673896					-0.0830844	-0.0372446			0.142309		0.15234
ENSG00000167695	ILMN_1673899
ENSG00000263001	ILMN_1673917
ENSG00000088247	ILMN_1673936											-0.0294199
ENSG00000112183	ILMN_1673941	-0.0131996	-0.232063	-0.135069
ENSG00000101363	ILMN_1673944
ENSG00000118804	ILMN_1673950
ENSG00000196639	ILMN_1673953
ENSG00000038274	ILMN_1673960						-0.224774						-0.066636
ENSG00000155561	ILMN_1673962
ENSG00000132664	ILMN_1673966		-0.254274
ENSG00000171987	ILMN_1673982
ENSG00000205882	ILMN_1673987
ENSG00000138363	ILMN_1673991		-0.119537
ENSG00000139874	ILMN_1673998
ENSG00000007350	ILMN_1674009
ENSG00000150750	ILMN_1674017
ENSG00000171033	ILMN_1674031						0.229619		-0.103998							0.224463
ENSG00000117528	ILMN_1674032														-0.00232016
ENSG00000113648	ILMN_1674034
ENSG00000101197	ILMN_1674036
ENSG00000117984	ILMN_1674038
ENSG00000187079	ILMN_1674049			-0.0555137			-0.118077								-0.177625
ENSG00000171812	ILMN_1674050
ENSG00000204536	ILMN_1674051
ENSG00000111335	ILMN_1674063	0.148268															-0.0953277
ENSG00000256294	ILMN_1674064
ENSG00000146587	ILMN_1674072
ENSG00000154556	ILMN_1674098					-0.144353
ENSG00000197364	ILMN_1674104
ENSG00000178722	ILMN_1674116		0.0923154
ENSG00000163510	ILMN_1674128
ENSG00000136828	ILMN_1674135				0.0260449	0.140242		-0.0960258		0.104495
ENSG00000137878	ILMN_1674151
ENSG00000104825	ILMN_1674152
ENSG00000136717	ILMN_1674160
ENSG00000198231	ILMN_1674163						-0.178578										-0.00637064
ENSG00000136634	ILMN_1674167				0.000781115			-0.016219	-0.0232664						0.0288825
ENSG00000152990	ILMN_1674181
ENSG00000135638	ILMN_1674193
ENSG00000068650	ILMN_1674217			0.144388											-0.152531
ENSG00000159259	ILMN_1674231
ENSG00000106211	ILMN_1674236
ENSG00000072274	ILMN_1674243													0.0839185
ENSG00000123338	ILMN_1674250													0.261582
ENSG00000135407	ILMN_1674265	0.150297	0.226293
ENSG00000112033	ILMN_1674282
ENSG00000111727	ILMN_1674297					0.0824586							0.00442673
ENSG00000128059	ILMN_1674302						-0.144041								-0.141295
ENSG00000173486	ILMN_1674337
ENSG00000147206	ILMN_1674343
ENSG00000178184	ILMN_1674344
ENSG00000168004	ILMN_1674349
ENSG00000100253	ILMN_1674353
ENSG00000121454	ILMN_1674366	0.158621	0.0446518
ENSG00000244094	ILMN_1674367
ENSG00000166220	ILMN_1674373
ENSG00000167772	ILMN_1674376
ENSG00000144935	ILMN_1674380	0.0888209	0.0397313				-0.121468								-0.194495
ENSG00000134308	ILMN_1674385
ENSG00000069011	ILMN_1674386
ENSG00000188191	ILMN_1674390
ENSG00000101474	ILMN_1674394
ENSG00000166478	ILMN_1674399
ENSG00000165071	ILMN_1674402	0.238299
ENSG00000134255	ILMN_1674405
ENSG00000136108	ILMN_1674411
ENSG00000101337	ILMN_1674421
ENSG00000095370	ILMN_1674440
ENSG00000122550	ILMN_1674458						0.14073								0.00791306
ENSG00000196296	ILMN_1674460
ENSG00000105642	ILMN_1674488
ENSG00000188732	ILMN_1674498		0.0177												0.105609
ENSG00000112282	ILMN_1674506
ENSG00000111554	ILMN_1674508
ENSG00000103310	ILMN_1674519
ENSG00000165125	ILMN_1674533
ENSG00000149571	ILMN_1674541
ENSG00000113658	ILMN_1674551	-0.0507291	-0.299758	-0.136804			-0.251932
ENSG00000070610	ILMN_1674560
ENSG00000112299	ILMN_1674574
ENSG00000152503	ILMN_1674580		0.0851364				0.178736								0.0625015
ENSG00000101323	ILMN_1674588
ENSG00000161640	ILMN_1674593
ENSG00000283597	ILMN_1674608
ENSG00000175416	ILMN_1674609
ENSG00000170925	ILMN_1674615
ENSG00000127990	ILMN_1674620
ENSG00000148120	ILMN_1674629
ENSG00000186591	ILMN_1674633														-0.035696
ENSG00000172215	ILMN_1674640
ENSG00000135951	ILMN_1674645
ENSG00000185507	ILMN_1674646
ENSG00000106733	ILMN_1674650
ENSG00000170516	ILMN_1674658
ENSG00000180919	ILMN_1674659
ENSG00000099622	ILMN_1674661
ENSG00000140534	ILMN_1674662	-0.0766503	-0.0424463							-0.163713
ENSG00000140848	ILMN_1674665
ENSG00000151136	ILMN_1674670						-0.0227262
ENSG00000152463	ILMN_1674696
ENSG00000124608	ILMN_1674698											-0.0688482
ENSG00000081307	ILMN_1674703
ENSG00000065911	ILMN_1674706				-0.168377			-0.140576	-0.183987
ENSG00000116962	ILMN_1674719					0.0283812								0.0473817
ENSG00000164049	ILMN_1674756
ENSG00000176454	ILMN_1674759
ENSG00000262576	ILMN_1674774													-0.0276812
ENSG00000213760	ILMN_1674778
ENSG00000115524	ILMN_1674780
ENSG00000139219	ILMN_1674785
ENSG00000128606	ILMN_1674793				0.0366374	-0.145432	-0.00971726	-0.00190659	-0.0374182
ENSG00000135114	ILMN_1674811
ENSG00000162817	ILMN_1674817						0.0131323
ENSG00000084072	ILMN_1674825	0.00583088					-0.201647							-0.144825
ENSG00000150510	ILMN_1674827						0.151158
ENSG00000115085	ILMN_1674838
ENSG00000174599	ILMN_1674855
ENSG00000171148	ILMN_1674866
ENSG00000109736	ILMN_1674874								-0.0428794
ENSG00000168621	ILMN_1674882					0.173967	-0.0459846
ENSG00000120075	ILMN_1674908
ENSG00000196421	ILMN_1674924
ENSG00000188305	ILMN_1674926
ENSG00000137273	ILMN_1674934			-0.151175									0.0110768
ENSG00000177119	ILMN_1674941													-0.000454774
ENSG00000119125	ILMN_1674949			-0.0113778									0.00203111
ENSG00000116171	ILMN_1674955
ENSG00000135951	ILMN_1674967
ENSG00000185090	ILMN_1674975
ENSG00000198121	ILMN_1674984														-0.0891274
ENSG00000171729	ILMN_1674985
ENSG00000177174	ILMN_1674997
ENSG00000131848	ILMN_1675007
ENSG00000132911	ILMN_1675009
ENSG00000162373	ILMN_1675024
ENSG00000160310	ILMN_1675038													0.06874
ENSG00000140443	ILMN_1675048		-0.17632		-0.26323	0.10395	-0.00863855	-0.120745	-0.201095
ENSG00000182253	ILMN_1675053
ENSG00000090432	ILMN_1675055
ENSG00000149295	ILMN_1675057
ENSG00000101335	ILMN_1675062
ENSG00000185010	ILMN_1675083
ENSG00000033178	ILMN_1675085						0.0416082								-0.272702
ENSG00000147852	ILMN_1675092
ENSG00000270379	ILMN_1675097
ENSG00000136160	ILMN_1675100
ENSG00000130733	ILMN_1675106
ENSG00000198189	ILMN_1675117			0.152362									-0.0540211
ENSG00000100201	ILMN_1675124						0.0999386			-0.0332214
ENSG00000104872	ILMN_1675131
ENSG00000181666	ILMN_1675150
ENSG00000070831	ILMN_1675156
ENSG00000186326	ILMN_1675172
ENSG00000082212	ILMN_1675186									-0.257649
ENSG00000104918	ILMN_1675190
ENSG00000175857	ILMN_1675191													0.00710021
ENSG00000137080	ILMN_1675192
ENSG00000197085	ILMN_1675204
ENSG00000008277	ILMN_1675210					0.276028
ENSG00000198554	ILMN_1675219														-0.178629		0.190922
ENSG00000149091	ILMN_1675221	-0.0195632				-0.216091				-0.168287
ENSG00000004399	ILMN_1675222				0.144316			0.112708
ENSG00000267855	ILMN_1675239
ENSG00000103174	ILMN_1675266					-0.186153
ENSG00000134569	ILMN_1675268			0.059511									0.132591
ENSG00000100023	ILMN_1675273					-0.243764	0.437901			0.05576
ENSG00000131470	ILMN_1675321						0.0311651								-0.0477209
ENSG00000138792	ILMN_1675325				0.221688	0.0308037	-0.151423	0.189468							0.0680178
ENSG00000198300	ILMN_1675331
ENSG00000163273	ILMN_1675343
ENSG00000179820	ILMN_1675345		0.15899
ENSG00000101882	ILMN_1675359
ENSG00000168875	ILMN_1675364
ENSG00000161813	ILMN_1675365					0.0125765						-0.257298
ENSG00000105146	ILMN_1675376											-0.0370752
ENSG00000176371	ILMN_1675377
ENSG00000169756	ILMN_1675387					-0.0313183
ENSG00000140090	ILMN_1675391
ENSG00000137124	ILMN_1675398
ENSG00000147535	ILMN_1675406				0.219919			0.218364	0.221848
ENSG00000182156	ILMN_1675413
ENSG00000146205	ILMN_1675423																0.0285135
ENSG00000141194	ILMN_1675425
ENSG00000240184	ILMN_1675428													-0.17771
ENSG00000108854	ILMN_1675429		-0.0833214	-0.0241528		0.0958445							0.320533
ENSG00000134461	ILMN_1675435
ENSG00000175967	ILMN_1675437
ENSG00000176542	ILMN_1675445									0.13047				-0.173832			0.144821
ENSG00000185650	ILMN_1675448
ENSG00000164161	ILMN_1675453											-0.177874		-0.0299986	0.0765976
ENSG00000113100	ILMN_1675454
ENSG00000101096	ILMN_1675461					0.0385833								-0.106571
ENSG00000164167	ILMN_1675462
ENSG00000167395	ILMN_1675479											0.201256
ENSG00000144504	ILMN_1675483		0.235377
ENSG00000158296	ILMN_1675488	0.0731383	-0.0257343											-0.121085
ENSG00000119231	ILMN_1675501		-0.0961578		-0.127392			0.0189087
ENSG00000141934	ILMN_1675523
ENSG00000175646	ILMN_1675543
ENSG00000206107	ILMN_1675546
ENSG00000166166	ILMN_1675577											-0.112694
ENSG00000197912	ILMN_1675583
ENSG00000169495	ILMN_1675584
ENSG00000175003	ILMN_1675597
ENSG00000166619	ILMN_1675612			0.0270615
ENSG00000177627	ILMN_1675616
ENSG00000205309	ILMN_1675617
ENSG00000134748	ILMN_1675626
ENSG00000089127	ILMN_1675640
ENSG00000115414	ILMN_1675646					-0.0550027
ENSG00000166387	ILMN_1675656
ENSG00000005700	ILMN_1675669	-0.0350199	0.00369669			0.0267137	-0.250977
ENSG00000160223	ILMN_1675671											0.106388
ENSG00000130939	ILMN_1675674	0.000812503	-0.105637
ENSG00000160183	ILMN_1675677
ENSG00000244509	ILMN_1675684
ENSG00000104695	ILMN_1675693
ENSG00000083642	ILMN_1675695					0.102074
ENSG00000055147	ILMN_1675701						-0.220606
ENSG00000110244	ILMN_1675706
ENSG00000204410	ILMN_1675708	0.0716067
ENSG00000101199	ILMN_1675709									0.0728022
ENSG00000107341	ILMN_1675721					-0.118877								-0.0799283
ENSG00000204970	ILMN_1675737
ENSG00000157551	ILMN_1675756					0.124887							0.134444		-0.125432
ENSG00000138311	ILMN_1675762														0.0340166		0.289092
ENSG00000100012	ILMN_1675770
ENSG00000105497	ILMN_1675788														-0.35313		0.242098
ENSG00000162733	ILMN_1675794
ENSG00000086289	ILMN_1675797					0.0837326
ENSG00000182898	ILMN_1675808
ENSG00000178882	ILMN_1675819											0.482238
ENSG00000204967	ILMN_1675822		0.0359675									0.00326206			0.0377982
ENSG00000071127	ILMN_1675844					-0.105415
ENSG00000101608	ILMN_1675848
ENSG00000197565	ILMN_1675857
ENSG00000124225	ILMN_1675858			-0.243136									0.133836				0.351546
ENSG00000141480	ILMN_1675866
ENSG00000131370	ILMN_1675898	-0.183622
ENSG00000078114	ILMN_1675927	0.172566	0.0834272			0.0129568								0.110157	-0.0244748
ENSG00000131097	ILMN_1675936
ENSG00000156381	ILMN_1675937
ENSG00000027697	ILMN_1675939
ENSG00000149599	ILMN_1675941
ENSG00000087250	ILMN_1675947
ENSG00000143669	ILMN_1675956						-0.123005
ENSG00000144642	ILMN_1675979						0.215786							0.0918258
ENSG00000125447	ILMN_1675982	-0.0591711	-0.0484406		-0.0962207			-0.0467554	-0.0742561
ENSG00000102606	ILMN_1675984						0.178617
ENSG00000151914	ILMN_1675992			-0.0647507	-0.0231966			-0.0414663	-0.032047				-0.0361165		-0.00584201		0.0906082
ENSG00000198218	ILMN_1676002																0.145152
ENSG00000168081	ILMN_1676003
ENSG00000114030	ILMN_1676005				0.0373008			0.0628853						-0.241393		0.143754
ENSG00000185591	ILMN_1676010		0.0319371				0.00819987							-0.20346	-0.00659518
ENSG00000125901	ILMN_1676026
ENSG00000111196	ILMN_1676058
ENSG00000151240	ILMN_1676062					-0.0105211							-0.072187		-0.232508
ENSG00000005981	ILMN_1676066					0.017784						0.0630695
ENSG00000010319	ILMN_1676067
ENSG00000161850	ILMN_1676086
ENSG00000174099	ILMN_1676088											-0.0849365
ENSG00000159674	ILMN_1676099
ENSG00000188158	ILMN_1676102			-0.020175		0.0446941	-0.0176766
ENSG00000119772	ILMN_1676128					0.0148303
ENSG00000134602	ILMN_1676159						-0.128573								-0.120258
ENSG00000188677	ILMN_1676173					-0.21229
ENSG00000128313	ILMN_1676177
ENSG00000117593	ILMN_1676191
ENSG00000141485	ILMN_1676192
ENSG00000120256	ILMN_1676197				0.217671
ENSG00000102359	ILMN_1676213
ENSG00000150672	ILMN_1676215			0.0871825			-0.0623424						0.0459027		-0.000104692
ENSG00000153446	ILMN_1676222
ENSG00000197714	ILMN_1676237
ENSG00000183337	ILMN_1676241					0.253476									0.0114916
ENSG00000149596	ILMN_1676247
ENSG00000095539	ILMN_1676248				-0.210647			0.0103744	-0.201761			0.188499
ENSG00000100330	ILMN_1676254	-0.071002	-0.158764									-0.219245		-0.174251
ENSG00000206069	ILMN_1676257
ENSG00000116678	ILMN_1676265
ENSG00000023839	ILMN_1676278
ENSG00000178694	ILMN_1676280					-0.20711									-0.0931707
ENSG00000060709	ILMN_1676283
ENSG00000181513	ILMN_1676288
ENSG00000149294	ILMN_1676289					0.0403302
ENSG00000112276	ILMN_1676294		0.00831331				-0.0120564
ENSG00000067113	ILMN_1676296	0.165701	0.0357435
ENSG00000132635	ILMN_1676302
ENSG00000169398	ILMN_1676305					0.317849									-0.196236
ENSG00000182263	ILMN_1676307			0.0954189	-0.269942	0.0142686	0.219907	-0.111923	-0.341598				0.121559		0.0162866
ENSG00000163626	ILMN_1676311
ENSG00000076108	ILMN_1676318	-0.0214529					-0.0202379							-0.0331238
ENSG00000175707	ILMN_1676322
ENSG00000144959	ILMN_1676336						0.0844366							0.209047
ENSG00000147113	ILMN_1676348
ENSG00000164270	ILMN_1676350
ENSG00000144118	ILMN_1676358											-0.0204292
ENSG00000128805	ILMN_1676361
ENSG00000254521	ILMN_1676363									-0.0972738				0.176911
ENSG00000090659	ILMN_1676372
ENSG00000164303	ILMN_1676383												-0.0445111
ENSG00000140479	ILMN_1676384
ENSG00000159199	ILMN_1676393
ENSG00000174177	ILMN_1676406
ENSG00000164691	ILMN_1676408														0.178605
ENSG00000163032	ILMN_1676413						-0.0256583
ENSG00000112237	ILMN_1676423																-0.000749806
ENSG00000037897	ILMN_1676424
ENSG00000106633	ILMN_1676437
ENSG00000184194	ILMN_1676447
ENSG00000085449	ILMN_1676448
ENSG00000145147	ILMN_1676449	0.168081	0.0236338				0.0731435
ENSG00000138316	ILMN_1676452				0.120884			-0.146414
ENSG00000174547	ILMN_1676458
ENSG00000197162	ILMN_1676459
ENSG00000081059	ILMN_1676470
ENSG00000135517	ILMN_1676490
ENSG00000179673	ILMN_1676504
ENSG00000106348	ILMN_1676515				0.00753654			0.0657306				0.0249718	-0.162045
ENSG00000123106	ILMN_1676523
ENSG00000186470	ILMN_1676528
ENSG00000136261	ILMN_1676548						-0.148845		-0.12956
ENSG00000105948	ILMN_1676555				-0.158508			-0.0687214	-0.140237					0.162456	-0.308055
ENSG00000166033	ILMN_1676563
ENSG00000185811	ILMN_1676575
ENSG00000277157	ILMN_1676580
ENSG00000134255	ILMN_1676588
ENSG00000140479	ILMN_1676595
ENSG00000176986	ILMN_1676600				0.0995661			-0.114195								0.126899
ENSG00000013293	ILMN_1676602				-0.10987							0.115908
ENSG00000137494	ILMN_1676605
ENSG00000054148	ILMN_1676611
ENSG00000106278	ILMN_1676616														0.0491373
ENSG00000160716	ILMN_1676624		-0.175827	0.0375272
ENSG00000184402	ILMN_1676625
ENSG00000032219	ILMN_1676626	0.0420632				0.153483								0.0768038			0.16999
ENSG00000125629	ILMN_1676629					0.0187127								0.0552838
ENSG00000152669	ILMN_1676631	0.176236								0.00686031
ENSG00000162946	ILMN_1676632													0.0729565
ENSG00000171885	ILMN_1676649
ENSG00000115423	ILMN_1676660
ENSG00000164761	ILMN_1676663
ENSG00000100580	ILMN_1676670														-0.0533088
ENSG00000125337	ILMN_1676679													0.0392962
ENSG00000221988	ILMN_1676689	0.0745296	-0.0394592		-0.132148			0.13543
ENSG00000147896	ILMN_1676704
ENSG00000069188	ILMN_1676709					0.0904527	-0.0233447
ENSG00000186575	ILMN_1676721						0.128255
ENSG00000182795	ILMN_1676725
ENSG00000171462	ILMN_1676728
ENSG00000267080	ILMN_1676731
ENSG00000168385	ILMN_1676737		0.0152276
ENSG00000115568	ILMN_1676745	0.110258								0.141199		0.180876
ENSG00000183833	ILMN_1676749
ENSG00000124228	ILMN_1676759
ENSG00000089012	ILMN_1676780
ENSG00000136709	ILMN_1676789
ENSG00000143954	ILMN_1676795
ENSG00000156172	ILMN_1676797														-0.234713
ENSG00000140259	ILMN_1676799
ENSG00000119147	ILMN_1676822
ENSG00000215883	ILMN_1676833
ENSG00000095564	ILMN_1676842		0.0517859	0.134504									-0.0835295
ENSG00000164163	ILMN_1676846			-0.115604									-0.13202		-0.319062
ENSG00000125485	ILMN_1676864
ENSG00000172794	ILMN_1676868						0.128659					0.0907743
ENSG00000111886	ILMN_1676870
ENSG00000103647	ILMN_1676880	0.0641021										0.1704
ENSG00000155111	ILMN_1676891			0.10486									0.140161		-0.0428372
ENSG00000138031	ILMN_1676893
ENSG00000132622	ILMN_1676897
ENSG00000163872	ILMN_1676899
ENSG00000140993	ILMN_1676905
ENSG00000198821	ILMN_1676924
ENSG00000070718	ILMN_1676946
ENSG00000213071	ILMN_1676947
ENSG00000105397	ILMN_1676955
ENSG00000105507	ILMN_1676973
ENSG00000110025	ILMN_1676978
ENSG00000170873	ILMN_1676980									-0.0854085
ENSG00000145908	ILMN_1676983
ENSG00000175197	ILMN_1676984
ENSG00000213689	ILMN_1676997
ENSG00000149575	ILMN_1676998													-0.131155
ENSG00000054654	ILMN_1677009
ENSG00000197576	ILMN_1677018
ENSG00000100346	ILMN_1677028
ENSG00000096696	ILMN_1677032
ENSG00000106034	ILMN_1677038				0.105394		0.267805	0.194265							-0.0268687
ENSG00000213341	ILMN_1677041						-0.056535								-0.0967281
ENSG00000053371	ILMN_1677043
ENSG00000118096	ILMN_1677080
ENSG00000171700	ILMN_1677085
ENSG00000175155	ILMN_1677098				0.148888	-0.0421658	-0.00044172	0.070139						-0.19432
ENSG00000082512	ILMN_1677104						0.0297586
ENSG00000162949	ILMN_1677108
ENSG00000112130	ILMN_1677113	-0.0447735	-0.0600597				-0.14179		-0.132369
ENSG00000152102	ILMN_1677122													-0.125371
ENSG00000158411	ILMN_1677133
ENSG00000168255	ILMN_1677138
ENSG00000102076	ILMN_1677153
ENSG00000137142	ILMN_1677158
ENSG00000115524	ILMN_1677165
ENSG00000204548	ILMN_1677178
ENSG00000131759	ILMN_1677197
ENSG00000159403	ILMN_1677198
ENSG00000055163	ILMN_1677200									-0.292149		0.144333		0.0537004
ENSG00000099889	ILMN_1677226
ENSG00000175455	ILMN_1677239					0.0438717						0.193301
ENSG00000120519	ILMN_1677240					-0.0861041			0.0564536						-0.0885546
ENSG00000061337	ILMN_1677261											0.049812
ENSG00000268606	ILMN_1677269
ENSG00000171014	ILMN_1677270
ENSG00000180176	ILMN_1677273
ENSG00000181751	ILMN_1677292			-0.100801	-0.279812			-0.122997					0.0840795			0.189637
ENSG00000197603	ILMN_1677303											-0.0463025
ENSG00000073008	ILMN_1677305											-0.19855
ENSG00000143341	ILMN_1677308						0.104525			0.259322
ENSG00000185499	ILMN_1677314
ENSG00000157423	ILMN_1677326
ENSG00000132938	ILMN_1677347
ENSG00000142330	ILMN_1677357
ENSG00000171316	ILMN_1677376
ENSG00000050628	ILMN_1677384			0.247277		-0.00282671	0.372674
ENSG00000176209	ILMN_1677385
ENSG00000272804	ILMN_1677392
ENSG00000102471	ILMN_1677396						-0.12858							-0.0104579	-0.198121
ENSG00000125249	ILMN_1677404						0.142061								0.0358339
ENSG00000196935	ILMN_1677432	-0.104146					-0.113789			-0.108277
ENSG00000135423	ILMN_1677439
ENSG00000182220	ILMN_1677440			-0.00941985
ENSG00000148300	ILMN_1677452
ENSG00000075388	ILMN_1677456
ENSG00000133067	ILMN_1677464	0.215475	0.315806
ENSG00000139318	ILMN_1677466				0.0976625		0.146085		-0.0475623						0.277647
ENSG00000168256	ILMN_1677481
ENSG00000165684	ILMN_1677484
ENSG00000172264	ILMN_1677485						-0.0287911									0.171651
ENSG00000163516	ILMN_1677487
ENSG00000136011	ILMN_1677497				-0.154508			-0.0534789
ENSG00000137077	ILMN_1677505									0.129516
ENSG00000131188	ILMN_1677509
ENSG00000073756	ILMN_1677511
ENSG00000120948	ILMN_1677532									-0.0354195
ENSG00000114650	ILMN_1677534	-0.153401	-0.203758
ENSG00000106785	ILMN_1677542
ENSG00000107807	ILMN_1677564
ENSG00000083782	ILMN_1677567
ENSG00000106701	ILMN_1677572			0.140493			-0.00216366						-0.0116487		-0.249841
ENSG00000139629	ILMN_1677574
ENSG00000103494	ILMN_1677581	0.0863121				0.0123385
ENSG00000170523	ILMN_1677586
ENSG00000181467	ILMN_1677590					-0.199754
ENSG00000182326	ILMN_1677603			-0.0940075									-0.0770276
ENSG00000109929	ILMN_1677607
ENSG00000123307	ILMN_1677608
ENSG00000262664	ILMN_1677610
ENSG00000109424	ILMN_1677617
ENSG00000144227	ILMN_1677624
ENSG00000090612	ILMN_1677628					-0.000978092								0.110586
ENSG00000072736	ILMN_1677633	-0.128285	-0.147663			-0.0345752				-0.0682509		0.0124875
ENSG00000105664	ILMN_1677636
ENSG00000161267	ILMN_1677637			-0.0827819			-0.157532						0.0650035
ENSG00000046889	ILMN_1677652						0.126182								0.167823
ENSG00000114279	ILMN_1677680	0.0649936					0.10279
ENSG00000138152	ILMN_1677684
ENSG00000255398	ILMN_1677693
ENSG00000175264	ILMN_1677719			0.0322998		-0.0231351							0.0581263
ENSG00000154188	ILMN_1677723														0.023874
ENSG00000180205	ILMN_1677734
ENSG00000109066	ILMN_1677736									-0.0761131
ENSG00000157782	ILMN_1677746
ENSG00000120802	ILMN_1677747
ENSG00000131508	ILMN_1677756			-0.0426479		0.0768082	-0.0926101						0.0666527	-0.104917
ENSG00000157193	ILMN_1677765				-0.176834			0.0706471	-0.00155983			0.0229414	-0.0342208
ENSG00000127948	ILMN_1677768
ENSG00000188321	ILMN_1677785
ENSG00000083454	ILMN_1677793
ENSG00000139618	ILMN_1677794
ENSG00000104969	ILMN_1677800											0.185706
ENSG00000108846	ILMN_1677814	0.289124	0.364451	0.20371
ENSG00000173826	ILMN_1677815	0.144007										0.133189
ENSG00000168118	ILMN_1677824													0.00379331
ENSG00000196664	ILMN_1677827
ENSG00000198689	ILMN_1677829		-0.143863				0.0640864
ENSG00000125107	ILMN_1677840			0.0114224									-0.0965278	0.027927
ENSG00000169228	ILMN_1677843
ENSG00000081059	ILMN_1677846
ENSG00000118849	ILMN_1677851					-0.0284928
ENSG00000160994	ILMN_1677859
ENSG00000274286	ILMN_1677868
ENSG00000185651	ILMN_1677877
ENSG00000076258	ILMN_1677885
ENSG00000100938	ILMN_1677919	-0.097009	-0.1104		0.0766137			-0.169224
ENSG00000012223	ILMN_1677920
ENSG00000198892	ILMN_1677942
ENSG00000144218	ILMN_1677951					0.0676624									-0.0248864
ENSG00000087263	ILMN_1677953								-0.152711
ENSG00000176230	ILMN_1677954
ENSG00000197586	ILMN_1677955
ENSG00000171723	ILMN_1677962
ENSG00000172765	ILMN_1677963		0.00685868			-0.163405							-0.00180762
ENSG00000196422	ILMN_1677968
ENSG00000117501	ILMN_1677974
ENSG00000103495	ILMN_1677997
ENSG00000166471	ILMN_1678004													-0.0363286	-0.151693
ENSG00000196553	ILMN_1678007
ENSG00000131408	ILMN_1678032	0.0393208	0.169359											-0.0628776
ENSG00000149929	ILMN_1678037
ENSG00000171564	ILMN_1678049
ENSG00000105997	ILMN_1678051			0.0838265			0.0576964						0.0211963
ENSG00000228300	ILMN_1678052
ENSG00000132109	ILMN_1678054
ENSG00000087589	ILMN_1678061
ENSG00000137252	ILMN_1678065
ENSG00000173486	ILMN_1678080
ENSG00000163040	ILMN_1678086									-0.01112
ENSG00000085511	ILMN_1678087	-0.0246326	-0.0238557		-0.0890438			-0.0712099				-0.0744982		0.0265364
ENSG00000130768	ILMN_1678095	0.0632116
ENSG00000243725	ILMN_1678140
ENSG00000111348	ILMN_1678143
ENSG00000181803	ILMN_1678150
ENSG00000130332	ILMN_1678165
ENSG00000196549	ILMN_1678170	-0.0284314										-0.275726			0.102947
ENSG00000138030	ILMN_1678173
ENSG00000159871	ILMN_1678176
ENSG00000105929	ILMN_1678186
ENSG00000187753	ILMN_1678189					-0.156005
ENSG00000266524	ILMN_1678191
ENSG00000172765	ILMN_1678212		0.00685868			-0.163405							-0.00180762
ENSG00000126785	ILMN_1678215
ENSG00000101938	ILMN_1678233
ENSG00000237282	ILMN_1678234
ENSG00000120071	ILMN_1678235			-0.0827568
ENSG00000176083	ILMN_1678238
ENSG00000114867	ILMN_1678244		-0.169251									-0.0179468			-0.1895
ENSG00000115677	ILMN_1678252				0.190393			0.0783518						-0.0922325
ENSG00000179148	ILMN_1678255
ENSG00000215580	ILMN_1678260
ENSG00000156931	ILMN_1678268
ENSG00000140382	ILMN_1678290
ENSG00000121680	ILMN_1678292
ENSG00000008311	ILMN_1678323						-0.0615621
ENSG00000131711	ILMN_1678337						0.00963827						-0.112659	-0.0355654
ENSG00000152767	ILMN_1678353				0.129754			0.141569
ENSG00000128908	ILMN_1678362
ENSG00000152582	ILMN_1678391	0.180436				-0.129271								0.030594
ENSG00000152154	ILMN_1678403
ENSG00000138081	ILMN_1678404
ENSG00000108771	ILMN_1678422
ENSG00000064199	ILMN_1678423					0.0393775	-0.112804
ENSG00000158901	ILMN_1678425
ENSG00000128039	ILMN_1678435				0.173179			0.0671011	0.195952
ENSG00000073910	ILMN_1678437		0.0434467
ENSG00000196954	ILMN_1678454
ENSG00000189190	ILMN_1678457																-0.192838
ENSG00000124164	ILMN_1678459	-0.200616	-0.342747
ENSG00000152457	ILMN_1678464				0.00408412			0.0460983	0.122459
ENSG00000155621	ILMN_1678477					0.117036
ENSG00000135702	ILMN_1678478
ENSG00000100211	ILMN_1678484			0.10004									-0.270072
ENSG00000150977	ILMN_1678490
ENSG00000128656	ILMN_1678493
ENSG00000183621	ILMN_1678494						-0.0402511
ENSG00000148700	ILMN_1678501														-0.0492181
ENSG00000126858	ILMN_1678504												0.0313564
ENSG00000197142	ILMN_1678517
ENSG00000145911	ILMN_1678531											0.0146797
ENSG00000091831	ILMN_1678535	0.093235		0.175811			0.109957						-0.0565407
ENSG00000088812	ILMN_1678541					-0.00038026				0.109258				-0.152567
ENSG00000131779	ILMN_1678546				0.2301			0.128051								-0.00698107
ENSG00000144550	ILMN_1678547
ENSG00000157184	ILMN_1678579
ENSG00000151465	ILMN_1678605
ENSG00000197043	ILMN_1678612
ENSG00000196361	ILMN_1678618					0.175592
ENSG00000149476	ILMN_1678619										-0.0662379
ENSG00000188282	ILMN_1678627											0.0893743
ENSG00000116641	ILMN_1678629					0.0310447
ENSG00000115641	ILMN_1678643
ENSG00000100191	ILMN_1678650
ENSG00000203837	ILMN_1678655
ENSG00000171848	ILMN_1678669				0.0671487	-0.0113		0.0138155
ENSG00000114796	ILMN_1678671						-0.0988801								-0.0562434
ENSG00000137700	ILMN_1678678
ENSG00000138231	ILMN_1678680														-0.29189
ENSG00000162607	ILMN_1678684														-0.172521
ENSG00000100024	ILMN_1678690									-0.11503
ENSG00000133030	ILMN_1678692						0.0250878
ENSG00000101773	ILMN_1678695
ENSG00000173818	ILMN_1678705		0.0411948									0.279699
ENSG00000270647	ILMN_1678707
ENSG00000165443	ILMN_1678710	0.197383												0.0826733	0.085656
ENSG00000187492	ILMN_1678714
ENSG00000125798	ILMN_1678728
ENSG00000120725	ILMN_1678729
ENSG00000120526	ILMN_1678745
ENSG00000143256	ILMN_1678754
ENSG00000146425	ILMN_1678766															0.30722
ENSG00000004777	ILMN_1678781
ENSG00000132702	ILMN_1678788
ENSG00000075340	ILMN_1678791	-0.0193827	0.0773571											-0.049628	0.10198
ENSG00000107263	ILMN_1678799																0.159227
ENSG00000009830	ILMN_1678805											-0.157713
ENSG00000126775	ILMN_1678808	0.0916317	0.0345334	-0.0174799
ENSG00000145681	ILMN_1678812					0.0393221	0.0340334			-0.0538796					-0.00128697
ENSG00000198258	ILMN_1678814
ENSG00000180875	ILMN_1678816
ENSG00000186924	ILMN_1678828
ENSG00000135968	ILMN_1678831	0.0269892
ENSG00000163823	ILMN_1678833
ENSG00000213886	ILMN_1678841
ENSG00000186340	ILMN_1678842
ENSG00000196968	ILMN_1678862														0.142911
ENSG00000188707	ILMN_1678863
ENSG00000134398	ILMN_1678899
ENSG00000108515	ILMN_1678904
ENSG00000180667	ILMN_1678919		0.0893109		-0.11267	0.140905		0.132544	-0.107517						-0.153894
ENSG00000148634	ILMN_1678922		0.0470852				-0.0770003								-0.00785806
ENSG00000176463	ILMN_1678928											-0.06513
ENSG00000137054	ILMN_1678934
ENSG00000112303	ILMN_1678939
ENSG00000133265	ILMN_1678949
ENSG00000120314	ILMN_1678957
ENSG00000151474	ILMN_1678961					-0.214417						-0.384456
ENSG00000169598	ILMN_1678962
ENSG00000163586	ILMN_1678965
ENSG00000139343	ILMN_1678966
ENSG00000164949	ILMN_1678968						0.0905716			0.247287
ENSG00000160959	ILMN_1678998
ENSG00000118058	ILMN_1679003		-0.196906	-0.123309		0.0720609				0.220572		-0.059132		-0.034851			0.222571
ENSG00000070915	ILMN_1679011
ENSG00000176895	ILMN_1679012
ENSG00000090097	ILMN_1679021				-0.0745634			0.0453803	-0.0742779					-0.02145
ENSG00000167971	ILMN_1679039				-0.363376			-0.0176454
ENSG00000168003	ILMN_1679041
ENSG00000126524	ILMN_1679045	-0.0436114
ENSG00000158270	ILMN_1679049													-0.014693			0.00777471
ENSG00000153233	ILMN_1679051		0.0672318
ENSG00000177034	ILMN_1679071
ENSG00000123570	ILMN_1679092	-0.0264877	-0.198774	0.0668206									0.0994049
ENSG00000171425	ILMN_1679093
ENSG00000129167	ILMN_1679115
ENSG00000060339	ILMN_1679127						-0.320866
ENSG00000185933	ILMN_1679130
ENSG00000021355	ILMN_1679133
ENSG00000107672	ILMN_1679134
ENSG00000176635	ILMN_1679139
ENSG00000133105	ILMN_1679152
ENSG00000165591	ILMN_1679158
ENSG00000016602	ILMN_1679176
ENSG00000247626	ILMN_1679177				-0.231683			-0.113497	-0.383297						-0.11404
ENSG00000099624	ILMN_1679178
ENSG00000138795	ILMN_1679185
ENSG00000125375	ILMN_1679188
ENSG00000101084	ILMN_1679195
ENSG00000113013	ILMN_1679209						-0.141885
ENSG00000002745	ILMN_1679215	0.201883													-0.0332015
ENSG00000169122	ILMN_1679217					-0.0646968
ENSG00000134313	ILMN_1679232					0.0564455	-0.135304					0.138443			0.0148033
ENSG00000101049	ILMN_1679233
ENSG00000105617	ILMN_1679238													0.16496
ENSG00000180190	ILMN_1679241					0.138746	-0.299323
ENSG00000187187	ILMN_1679252
ENSG00000103723	ILMN_1679256
ENSG00000113657	ILMN_1679262													-0.334803
ENSG00000198959	ILMN_1679267
ENSG00000197329	ILMN_1679268					0.0540883	0.133329						0.00873928		-0.132459
ENSG00000140931	ILMN_1679277											0.00144804
ENSG00000143028	ILMN_1679279						0.0689789								-0.129686
ENSG00000062524	ILMN_1679290
ENSG00000147255	ILMN_1679299				0.0157158			0.00907028	0.0611021
ENSG00000066827	ILMN_1679301												-0.00295942
ENSG00000180801	ILMN_1679318
ENSG00000164985	ILMN_1679319						-0.322394
ENSG00000104611	ILMN_1679322
ENSG00000114784	ILMN_1679324															0.137277
ENSG00000188315	ILMN_1679339
ENSG00000204363	ILMN_1679348
ENSG00000156599	ILMN_1679358														0.0631902
ENSG00000166226	ILMN_1679382
ENSG00000174574	ILMN_1679383		-0.0193829			0.0837115
ENSG00000165072	ILMN_1679391
ENSG00000130529	ILMN_1679401		0.281554
ENSG00000136271	ILMN_1679405
ENSG00000013573	ILMN_1679413	-0.132707	0.0354589									-0.142488
ENSG00000151461	ILMN_1679417	-0.115683				0.0281654						0.00883559
ENSG00000109220	ILMN_1679428						0.133102
ENSG00000151725	ILMN_1679438
ENSG00000110841	ILMN_1679460														-0.120495
ENSG00000169594	ILMN_1679464
ENSG00000159131	ILMN_1679476
ENSG00000198033	ILMN_1679482
ENSG00000104613	ILMN_1679483								-0.11314
ENSG00000140474	ILMN_1679495				-0.139297			-0.0515285	-0.0722293
ENSG00000101266	ILMN_1679501			0.0185097	-0.0755577			-0.107564						0.120919
ENSG00000204310	ILMN_1679520
ENSG00000121351	ILMN_1679527
ENSG00000198822	ILMN_1679532					0.0886537
ENSG00000152763	ILMN_1679535	0.0778166	0.0445997											-0.00115139
ENSG00000118162	ILMN_1679543
ENSG00000265354	ILMN_1679555
ENSG00000183576	ILMN_1679577														0.0318124
ENSG00000185774	ILMN_1679580					0.19306											0.0610083
ENSG00000105737	ILMN_1679595
ENSG00000101473	ILMN_1679600
ENSG00000100359	ILMN_1679614
ENSG00000128656	ILMN_1679638
ENSG00000114416	ILMN_1679640		-0.16124	-0.25976		-0.00650836	-0.312202						0.070795	-0.0570839			0.122904
ENSG00000112584	ILMN_1679641													-0.109561
ENSG00000160282	ILMN_1679646
ENSG00000134216	ILMN_1679647
ENSG00000164091	ILMN_1679655					-0.144924	-0.0318327			0.175098
ENSG00000161055	ILMN_1679666
ENSG00000106701	ILMN_1679678			0.140493			-0.00216366						-0.0116487		-0.249841
ENSG00000136918	ILMN_1679685
ENSG00000138190	ILMN_1679687														0.00791755
ENSG00000081148	ILMN_1679690				-0.212397			0.0805009	-0.00234254						-0.0387692	-0.0703277
ENSG00000153214	ILMN_1679693					0.0193429	-0.0425685
ENSG00000137675	ILMN_1679694
ENSG00000151348	ILMN_1679698	0.00782924	0.119593
ENSG00000008283	ILMN_1679721	0.109012	0.241447			-0.0834424										-0.0988205
ENSG00000013441	ILMN_1679727
ENSG00000139370	ILMN_1679731	0.00580218	0.0578445												0.138701
ENSG00000170214	ILMN_1679754
ENSG00000197308	ILMN_1679767
ENSG00000165675	ILMN_1679770					-0.0559947
ENSG00000196072	ILMN_1679782
ENSG00000173726	ILMN_1679796					0.124748
ENSG00000197381	ILMN_1679797
ENSG00000239732	ILMN_1679798
ENSG00000113460	ILMN_1679800
ENSG00000084207	ILMN_1679809
ENSG00000170948	ILMN_1679822
ENSG00000077984	ILMN_1679826
ENSG00000149043	ILMN_1679836																0.113789
ENSG00000126821	ILMN_1679837														-0.00842634
ENSG00000185222	ILMN_1679838
ENSG00000257115	ILMN_1679870
ENSG00000131652	ILMN_1679880
ENSG00000165392	ILMN_1679881												0.0653857		-0.107759
ENSG00000145414	ILMN_1679891
ENSG00000188624	ILMN_1679897
ENSG00000148218	ILMN_1679898	0.0175826
ENSG00000132170	ILMN_1679901			-0.0322612						-0.00352039			0.0944618				-0.0895007
ENSG00000154813	ILMN_1679912	-0.158978			0.0162083			-0.179071	-0.181956
ENSG00000100325	ILMN_1679919													-0.107245
ENSG00000169926	ILMN_1679929			0.0375768		-0.105691				-0.218277			-0.106549			-0.0320754
ENSG00000161692	ILMN_1679941											0.118884
ENSG00000125648	ILMN_1679949
ENSG00000149922	ILMN_1679958									-0.029981
ENSG00000186844	ILMN_1679960
ENSG00000120436	ILMN_1679962
ENSG00000204640	ILMN_1679967
ENSG00000121289	ILMN_1679971
ENSG00000197233	ILMN_1679973
ENSG00000274523	ILMN_1679978
ENSG00000173846	ILMN_1679979
ENSG00000174460	ILMN_1679984
ENSG00000186471	ILMN_1679987
ENSG00000105926	ILMN_1679995														-0.0460814
ENSG00000198920	ILMN_1680010
ENSG00000100987	ILMN_1680015
ENSG00000084453	ILMN_1680016											0.115269
ENSG00000183421	ILMN_1680018
ENSG00000164893	ILMN_1680032
ENSG00000039523	ILMN_1680037
ENSG00000196878	ILMN_1680054
ENSG00000169740	ILMN_1680072
ENSG00000198488	ILMN_1680081
ENSG00000172336	ILMN_1680091
ENSG00000136929	ILMN_1680094
ENSG00000174370	ILMN_1680102
ENSG00000181830	ILMN_1680104					-0.293103
ENSG00000113163	ILMN_1680109				-0.0376217			-0.130364						0.0253382	-0.166005	0.0728172
ENSG00000148671	ILMN_1680110
ENSG00000126705	ILMN_1680111														0.128327
ENSG00000037474	ILMN_1680129
ENSG00000141627	ILMN_1680130													-0.181376
ENSG00000182985	ILMN_1680132	0.00741538	0.0271818									0.314407		-0.147949		-0.104348
ENSG00000142453	ILMN_1680134	-0.00780038	-0.116407							0.246686
ENSG00000185022	ILMN_1680139			0.0447413									0.0808652
ENSG00000237541	ILMN_1680144
ENSG00000175467	ILMN_1680145
ENSG00000120832	ILMN_1680150
ENSG00000131711	ILMN_1680154						0.00963827						-0.112659	-0.0355654
ENSG00000168958	ILMN_1680171
ENSG00000153498	ILMN_1680178
ENSG00000128383	ILMN_1680192													0.364717
ENSG00000157212	ILMN_1680193						-0.110906					-0.196618				-0.00412994
ENSG00000104341	ILMN_1680196
ENSG00000178295	ILMN_1680220													-0.0909317
ENSG00000135241	ILMN_1680223																-0.0109671
ENSG00000203663	ILMN_1680225
ENSG00000123427	ILMN_1680231													-0.139357
ENSG00000170502	ILMN_1680239
ENSG00000038274	ILMN_1680246						-0.224774						-0.066636
ENSG00000108018	ILMN_1680251
ENSG00000141052	ILMN_1680273									-0.0304237
ENSG00000164663	ILMN_1680279		-0.147587		-0.235956	0.202425		-0.0952725					0.418853
ENSG00000132692	ILMN_1680300
ENSG00000143921	ILMN_1680309
ENSG00000103496	ILMN_1680313
ENSG00000136810	ILMN_1680314
ENSG00000008086	ILMN_1680317
ENSG00000168505	ILMN_1680320
ENSG00000115353	ILMN_1680330
ENSG00000104213	ILMN_1680339
ENSG00000084072	ILMN_1680341	0.00583088					-0.201647							-0.144825
ENSG00000162688	ILMN_1680343												-0.0841904		-0.193984
ENSG00000101605	ILMN_1680344
ENSG00000130803	ILMN_1680347		-0.0700538
ENSG00000128408	ILMN_1680349
ENSG00000073969	ILMN_1680353	-0.0715398					-0.0658953
ENSG00000156535	ILMN_1680364														-0.0862346
ENSG00000154493	ILMN_1680367
ENSG00000150627	ILMN_1680375						-0.00633005								-0.0581589
ENSG00000155636	ILMN_1680378
ENSG00000152464	ILMN_1680386
ENSG00000111846	ILMN_1680390					-0.100877								0.293916
ENSG00000264294	ILMN_1680393
ENSG00000180871	ILMN_1680397																-0.188774
ENSG00000189337	ILMN_1680399											0.362538
ENSG00000180879	ILMN_1680403
ENSG00000183475	ILMN_1680419						0.213063							-0.0423461
ENSG00000166321	ILMN_1680420									-0.103315
ENSG00000100448	ILMN_1680424
ENSG00000135951	ILMN_1680430
ENSG00000121653	ILMN_1680434
ENSG00000135916	ILMN_1680453									-0.0921339
ENSG00000171402	ILMN_1680454
ENSG00000165997	ILMN_1680465		-0.103451				-0.232216								-0.155175
ENSG00000149532	ILMN_1680494
ENSG00000074211	ILMN_1680507
ENSG00000198049	ILMN_1680521
ENSG00000165583	ILMN_1680569
ENSG00000058668	ILMN_1680579			0.0796541						-0.00793801
ENSG00000114993	ILMN_1680591												-0.21387
ENSG00000206149	ILMN_1680614
ENSG00000076356	ILMN_1680617	0.14619	0.186038			0.11751	0.0547791								0.124834
ENSG00000136997	ILMN_1680618
ENSG00000143162	ILMN_1680624					-0.0659029
ENSG00000143870	ILMN_1680626						-0.262492
ENSG00000092140	ILMN_1680643		-0.217979				-0.0576779								-0.403504
ENSG00000164654	ILMN_1680644	0.0128661
ENSG00000143416	ILMN_1680652	0.154367	0.188244
ENSG00000109944	ILMN_1680659
ENSG00000178425	ILMN_1680673		0.0964771											-0.127181	-0.0211345
ENSG00000148187	ILMN_1680675
ENSG00000276234	ILMN_1680682
ENSG00000186716	ILMN_1680683
ENSG00000069275	ILMN_1680692					0.116741								0.083483
ENSG00000105136	ILMN_1680693
ENSG00000116898	ILMN_1680703
ENSG00000174405	ILMN_1680714
ENSG00000116489	ILMN_1680722					-0.086152								0.0795176
ENSG00000147041	ILMN_1680726
ENSG00000023572	ILMN_1680727
ENSG00000149435	ILMN_1680730
ENSG00000117411	ILMN_1680732
ENSG00000160183	ILMN_1680735
ENSG00000134986	ILMN_1680738						0.250117
ENSG00000105991	ILMN_1680740				0.0205793	-0.0919169		-0.0414604	-0.108822
ENSG00000118017	ILMN_1680754
ENSG00000184709	ILMN_1680757
ENSG00000188021	ILMN_1680770
ENSG00000034152	ILMN_1680777
ENSG00000126773	ILMN_1680781						0.0536809										0.231625
ENSG00000166889	ILMN_1680782					-0.000112092								-0.0593049
ENSG00000185436	ILMN_1680805		0.218314			0.208851
ENSG00000127129	ILMN_1680814
ENSG00000171446	ILMN_1680828
ENSG00000009954	ILMN_1680831									0.0124115
ENSG00000004700	ILMN_1680850														-0.0222715
ENSG00000013619	ILMN_1680856	0.100854					0.125378			-0.0502459		-0.0731635
ENSG00000161904	ILMN_1680860
ENSG00000137285	ILMN_1680874
ENSG00000233412	ILMN_1680886
ENSG00000183479	ILMN_1680892
ENSG00000109062	ILMN_1680925
ENSG00000197959	ILMN_1680928			-0.131151		-0.0428679	-0.135827								-0.12723
ENSG00000117859	ILMN_1680932													-0.0651097
ENSG00000180596	ILMN_1680937
ENSG00000163431	ILMN_1680948	0.0597783								0.0855319							0.0729814
ENSG00000087586	ILMN_1680955											-0.0873416
ENSG00000205323	ILMN_1680967
ENSG00000103241	ILMN_1680973			0.115651			-0.0382449
ENSG00000113196	ILMN_1680987
ENSG00000204613	ILMN_1680993
ENSG00000100532	ILMN_1681008
ENSG00000169682	ILMN_1681016
ENSG00000185905	ILMN_1681032
ENSG00000151360	ILMN_1681046
ENSG00000141506	ILMN_1681067											-0.167867
ENSG00000169692	ILMN_1681081
ENSG00000130876	ILMN_1681087
ENSG00000145416	ILMN_1681101						0.149229
ENSG00000240583	ILMN_1681103
ENSG00000161270	ILMN_1681116
ENSG00000110888	ILMN_1681118			0.155924	0.20742			-0.0365307	0.0438707			-0.0564851	-0.108632
ENSG00000167747	ILMN_1681124
ENSG00000113302	ILMN_1681132
ENSG00000158480	ILMN_1681135			-0.256892			0.0905233						-0.0739684	0.0489265
ENSG00000140481	ILMN_1681136
ENSG00000166860	ILMN_1681154	-0.05955	-0.241135		-0.172274	0.113341		0.0231166	-0.290519
ENSG00000266265	ILMN_1681168
ENSG00000131037	ILMN_1681193											0.0925262
ENSG00000187950	ILMN_1681194
ENSG00000151239	ILMN_1681203	-0.161515				-0.134798						-0.250835			0.0989699
ENSG00000157388	ILMN_1681223								0.00753457
ENSG00000105364	ILMN_1681230
ENSG00000159409	ILMN_1681234
ENSG00000162129	ILMN_1681235
ENSG00000142347	ILMN_1681239				0.12851			0.132867	0.0958905
ENSG00000189114	ILMN_1681242
ENSG00000139116	ILMN_1681249
ENSG00000122711	ILMN_1681263
ENSG00000010219	ILMN_1681269
ENSG00000100644	ILMN_1681283															0.10337
ENSG00000105371	ILMN_1681296
ENSG00000163568	ILMN_1681301
ENSG00000152520	ILMN_1681304			-0.0778793			-0.167348						0.192633
ENSG00000149792	ILMN_1681324									0.0191665
ENSG00000081870	ILMN_1681340
ENSG00000186642	ILMN_1681356				0.263082			0.112446	0.220748
ENSG00000187815	ILMN_1681367
ENSG00000149925	ILMN_1681374
ENSG00000168995	ILMN_1681415
ENSG00000169738	ILMN_1681437
ENSG00000104237	ILMN_1681454																-0.131147
ENSG00000183770	ILMN_1681456
ENSG00000181693	ILMN_1681457
ENSG00000069974	ILMN_1681461						-0.0872063
ENSG00000172023	ILMN_1681462
ENSG00000131242	ILMN_1681467				-0.194282			0.064945	-0.136622					0.0247851		-0.0598673
ENSG00000166736	ILMN_1681492
ENSG00000137831	ILMN_1681497					0.0062245
ENSG00000073111	ILMN_1681503
ENSG00000006016	ILMN_1681515
ENSG00000062282	ILMN_1681520
ENSG00000100170	ILMN_1681526
ENSG00000276966	ILMN_1681542
ENSG00000144468	ILMN_1681543	0.1468					-0.0301847							-0.0755133
ENSG00000146090	ILMN_1681544
ENSG00000102710	ILMN_1681553					-0.0787587						0.0555896
ENSG00000184345	ILMN_1681576
ENSG00000156273	ILMN_1681583				-0.0572907	0.166899	-0.205443	-0.0433822	-0.120436
ENSG00000155506	ILMN_1681590									-0.0579529					-0.174383
ENSG00000196396	ILMN_1681591												-0.0222061
ENSG00000254122	ILMN_1681598													-0.0663651
ENSG00000198829	ILMN_1681601						-0.0149266								0.0450647
ENSG00000077721	ILMN_1681603													-0.06233
ENSG00000187908	ILMN_1681612
ENSG00000198839	ILMN_1681628
ENSG00000176894	ILMN_1681634
ENSG00000176124	ILMN_1681641
ENSG00000023445	ILMN_1681644														-0.11063
ENSG00000076554	ILMN_1681646	0.188329													-0.284768
ENSG00000086205	ILMN_1681651						0.0442944							0.189531	0.132211
ENSG00000071054	ILMN_1681657				0.165067	-0.105009		-0.122
ENSG00000100083	ILMN_1681668
ENSG00000151729	ILMN_1681670				-0.126129			-0.106711
ENSG00000213079	ILMN_1681675	0.06724
ENSG00000144579	ILMN_1681678									-0.0518731
ENSG00000100300	ILMN_1681679
ENSG00000013563	ILMN_1681695
ENSG00000118689	ILMN_1681703					0.0999067
ENSG00000155530	ILMN_1681720				0.100885			0.168649
ENSG00000135114	ILMN_1681721
ENSG00000136877	ILMN_1681724
ENSG00000158164	ILMN_1681737
ENSG00000168275	ILMN_1681741
ENSG00000226435	ILMN_1681751
ENSG00000137563	ILMN_1681754
ENSG00000166532	ILMN_1681757	0.102375	0.0546884												-0.0611769
ENSG00000182986	ILMN_1681769
ENSG00000122304	ILMN_1681772
ENSG00000146950	ILMN_1681777											-0.115943
ENSG00000150051	ILMN_1681780		0.036712												-0.313217		0.261076
ENSG00000125354	ILMN_1681798
ENSG00000198055	ILMN_1681802					-0.0152057
ENSG00000156925	ILMN_1681805
ENSG00000166135	ILMN_1681812			-0.0346643	-0.0875574			-0.218576	-0.175152				-0.115378				0.0228703
ENSG00000148204	ILMN_1681826
ENSG00000166704	ILMN_1681829
ENSG00000148606	ILMN_1681837
ENSG00000164329	ILMN_1681845			-0.10467		0.0184726			-0.0746732				-0.145418	0.21187	-0.137906
ENSG00000171817	ILMN_1681846											0.0265159
ENSG00000068354	ILMN_1681855
ENSG00000106631	ILMN_1681857
ENSG00000087237	ILMN_1681882
ENSG00000154736	ILMN_1681886		-0.0560762	0.087814	0.0774443		-0.0958314	0.220522	0.0119645						0.0906375
ENSG00000114302	ILMN_1681888		-0.249347		-0.209481			-0.0488737	-0.170527	0.118839		-0.352668
ENSG00000165169	ILMN_1681890	-0.0903085	-0.0145768			-0.132776									0.0314046
ENSG00000143450	ILMN_1681892
ENSG00000130035	ILMN_1681916													-0.044216
ENSG00000160838	ILMN_1681923
ENSG00000167674	ILMN_1681927
ENSG00000118514	ILMN_1681938
ENSG00000156886	ILMN_1681945
ENSG00000134853	ILMN_1681949			0.00626106								-0.297773	-0.0503788		0.119042
ENSG00000148690	ILMN_1681967
ENSG00000159596	ILMN_1681972
ENSG00000180988	ILMN_1681975
ENSG00000127663	ILMN_1681979
ENSG00000146374	ILMN_1681983	0.0788624	-0.140795
ENSG00000164574	ILMN_1681984									0.0795702
ENSG00000006125	ILMN_1681998	-0.0833901	-0.111418									-0.0913913				0.125618
ENSG00000069482	ILMN_1682015
ENSG00000135547	ILMN_1682034						-0.0724208										-0.330858
ENSG00000135722	ILMN_1682037
ENSG00000207112	ILMN_1682038
ENSG00000075142	ILMN_1682054
ENSG00000196218	ILMN_1682062											0.153688		0.0170191
ENSG00000116514	ILMN_1682081											-0.109723
ENSG00000117625	ILMN_1682095														-0.123052
ENSG00000125813	ILMN_1682096													-0.149163
ENSG00000041357	ILMN_1682098
ENSG00000183578	ILMN_1682099
ENSG00000152580	ILMN_1682100					0.0263803	-0.118525								-0.0864423
ENSG00000179933	ILMN_1682102
ENSG00000253293	ILMN_1682110		0.0713637												0.0556049
ENSG00000250120	ILMN_1682112		0.0286311									-0.13267			0.075703
ENSG00000159445	ILMN_1682120				-0.188102			0.0867952
ENSG00000174521	ILMN_1682123
ENSG00000039560	ILMN_1682139	-0.0744717				-0.100872									-0.115829
ENSG00000095066	ILMN_1682147
ENSG00000076685	ILMN_1682165
ENSG00000163815	ILMN_1682176
ENSG00000175073	ILMN_1682180		-0.256597	-0.152999									-0.00473216	-0.0084183	-0.234685
ENSG00000170448	ILMN_1682197														-0.206984
ENSG00000101138	ILMN_1682198
ENSG00000179562	ILMN_1682206	-0.100905
ENSG00000165995	ILMN_1682208					-0.0252353
ENSG00000073598	ILMN_1682221
ENSG00000135074	ILMN_1682225					-0.232386
ENSG00000106404	ILMN_1682226
ENSG00000176222	ILMN_1682227
ENSG00000253304	ILMN_1682231															-0.0593226
ENSG00000198160	ILMN_1682232			-0.0142684			0.0829181						0.109967		-0.047717		0.146305
ENSG00000141446	ILMN_1682233		-0.123577			-0.0470764
ENSG00000171855	ILMN_1682245
ENSG00000101916	ILMN_1682251
ENSG00000198178	ILMN_1682259
ENSG00000136485	ILMN_1682264		-0.128726											0.00603224
ENSG00000066468	ILMN_1682270											0.0915578			-0.0263477
ENSG00000136541	ILMN_1682298															0.0711225
ENSG00000183715	ILMN_1682301
ENSG00000165168	ILMN_1682312
ENSG00000197323	ILMN_1682316													-0.110273		-0.328995
ENSG00000126549	ILMN_1682319
ENSG00000185163	ILMN_1682323
ENSG00000183036	ILMN_1682326
ENSG00000186881	ILMN_1682330
ENSG00000136732	ILMN_1682332
ENSG00000120539	ILMN_1682336			-0.0951416									-0.0579176
ENSG00000132016	ILMN_1682339															0.0425198
ENSG00000199631	ILMN_1682354
ENSG00000161036	ILMN_1682368
ENSG00000142544	ILMN_1682375
ENSG00000134852	ILMN_1682399	0.0498593	0.0714496	0.0170992	0.0640099	-0.0719781		0.0924238	0.170375			-0.09348				-0.23797
ENSG00000200913	ILMN_1682402
ENSG00000170364	ILMN_1682404
ENSG00000162639	ILMN_1682428
ENSG00000215712	ILMN_1682444
ENSG00000178163	ILMN_1682449		-0.17889												-0.0819732
ENSG00000104833	ILMN_1682459
ENSG00000280237	ILMN_1682463
ENSG00000111452	ILMN_1682487
ENSG00000141956	ILMN_1682491
ENSG00000174891	ILMN_1682494														0.109233
ENSG00000125107	ILMN_1682501			0.0114224									-0.0965278	0.027927
ENSG00000139574	ILMN_1682503
ENSG00000079101	ILMN_1682544
ENSG00000165887	ILMN_1682547
ENSG00000173581	ILMN_1682567
ENSG00000111731	ILMN_1682572	-0.0915839		-0.0197034									-0.0136472
ENSG00000154511	ILMN_1682577
ENSG00000171189	ILMN_1682583
ENSG00000142224	ILMN_1682592
ENSG00000013588	ILMN_1682599													0.0927853
ENSG00000164675	ILMN_1682616
ENSG00000118518	ILMN_1682626
ENSG00000081041	ILMN_1682636
ENSG00000178567	ILMN_1682658													-0.0642111
ENSG00000152785	ILMN_1682661			0.249947
ENSG00000151239	ILMN_1682675	-0.161515				-0.134798						-0.250835			0.0989699
ENSG00000160131	ILMN_1682694						0.0768202							0.0556677
ENSG00000204304	ILMN_1682699
ENSG00000137331	ILMN_1682717
ENSG00000183161	ILMN_1682724					-0.101749
ENSG00000153814	ILMN_1682727
ENSG00000054938	ILMN_1682737													0.0963156	-0.0902246
ENSG00000166949	ILMN_1682738		-0.0388962
ENSG00000187741	ILMN_1682747												0.105792
ENSG00000161929	ILMN_1682761									0.010962
ENSG00000067829	ILMN_1682762
ENSG00000163631	ILMN_1682763
ENSG00000151287	ILMN_1682774
ENSG00000078401	ILMN_1682775			-0.236461	0.189379			0.0966882	0.102021				0.155947
ENSG00000074219	ILMN_1682781
ENSG00000198685	ILMN_1682787
ENSG00000112578	ILMN_1682792													0.120263
ENSG00000131864	ILMN_1682795
ENSG00000138134	ILMN_1682799																-0.0228582
ENSG00000160221	ILMN_1682812
ENSG00000163932	ILMN_1682813
ENSG00000214021	ILMN_1682818
ENSG00000104760	ILMN_1682828
ENSG00000183091	ILMN_1682831
ENSG00000164182	ILMN_1682857
ENSG00000130701	ILMN_1682863
ENSG00000162032	ILMN_1682864
ENSG00000159086	ILMN_1682896
ENSG00000124786	ILMN_1682910
ENSG00000158006	ILMN_1682919
ENSG00000106066	ILMN_1682928
ENSG00000137501	ILMN_1682929						-0.132669
ENSG00000213445	ILMN_1682930
ENSG00000143353	ILMN_1682935		-0.112879			0.0133014
ENSG00000169218	ILMN_1682937
ENSG00000134287	ILMN_1682938									-0.231847
ENSG00000152242	ILMN_1682941			0.0526804			-0.0204759			-0.0592699			0.176025
ENSG00000242441	ILMN_1682943
ENSG00000165912	ILMN_1682957
ENSG00000047579	ILMN_1682960
ENSG00000165966	ILMN_1682987
ENSG00000170633	ILMN_1682988
ENSG00000140470	ILMN_1682989									-0.0946017
ENSG00000105374	ILMN_1682993
ENSG00000110002	ILMN_1682996													0.104458	0.0873228
ENSG00000153246	ILMN_1683016					-0.120783
ENSG00000145431	ILMN_1683023					-0.0615956						-0.0421991
ENSG00000205220	ILMN_1683026
ENSG00000184203	ILMN_1683044					-0.112353									0.0110076
ENSG00000197532	ILMN_1683046
ENSG00000104852	ILMN_1683049
ENSG00000141378	ILMN_1683052
ENSG00000124523	ILMN_1683059
ENSG00000160191	ILMN_1683063
ENSG00000183513	ILMN_1683065															0.0532997
ENSG00000007376	ILMN_1683082	-0.136604
ENSG00000250361	ILMN_1683093
ENSG00000065802	ILMN_1683096	0.124584	0.0236973
ENSG00000100784	ILMN_1683097													-0.103319
ENSG00000174502	ILMN_1683102
ENSG00000165995	ILMN_1683107					-0.0252353
ENSG00000158169	ILMN_1683112
ENSG00000076248	ILMN_1683120
ENSG00000108242	ILMN_1683121
ENSG00000162702	ILMN_1683127					-0.0253462						-0.286049
ENSG00000163660	ILMN_1683129
ENSG00000163884	ILMN_1683133											-0.0951328
ENSG00000167996	ILMN_1683146
ENSG00000163637	ILMN_1683148			0.0444613			0.075439						-0.0359068
ENSG00000116353	ILMN_1683160
ENSG00000177706	ILMN_1683165
ENSG00000164967	ILMN_1683175
ENSG00000096968	ILMN_1683178						-0.0766597								-0.340875
ENSG00000166592	ILMN_1683179					-0.132628
ENSG00000011465	ILMN_1683194														0.0832455
ENSG00000101216	ILMN_1683204					0.0433385
ENSG00000130287	ILMN_1683211
ENSG00000164933	ILMN_1683212			-0.197294									-0.141493
ENSG00000172468	ILMN_1683214
ENSG00000132846	ILMN_1683215														-0.0179061
ENSG00000133477	ILMN_1683231	0.22632	0.251984			-0.112262	0.13819					0.124379
ENSG00000204930	ILMN_1683232
ENSG00000136770	ILMN_1683234
ENSG00000068028	ILMN_1683239
ENSG00000136631	ILMN_1683243
ENSG00000127324	ILMN_1683263
ENSG00000174446	ILMN_1683273
ENSG00000142687	ILMN_1683277												-0.0501532
ENSG00000124587	ILMN_1683279
ENSG00000133895	ILMN_1683298
ENSG00000087088	ILMN_1683300
ENSG00000113810	ILMN_1683302
ENSG00000114744	ILMN_1683305					-0.1223	-0.0504464
ENSG00000008513	ILMN_1683313
ENSG00000176381	ILMN_1683316
ENSG00000068745	ILMN_1683328													-0.0191884
ENSG00000010704	ILMN_1683345				0.202653		-0.17099	0.145385	0.234146
ENSG00000243729	ILMN_1683352
ENSG00000148356	ILMN_1683355
ENSG00000166246	ILMN_1683370
ENSG00000138400	ILMN_1683377
ENSG00000273706	ILMN_1683405
ENSG00000145349	ILMN_1683415					0.0306194
ENSG00000151503	ILMN_1683441
ENSG00000146670	ILMN_1683450
ENSG00000108688	ILMN_1683456
ENSG00000100983	ILMN_1683462
ENSG00000178826	ILMN_1683470
ENSG00000161267	ILMN_1683471			-0.0827819			-0.157532						0.0650035
ENSG00000130204	ILMN_1683475
ENSG00000174059	ILMN_1683479											-0.0109544
ENSG00000179909	ILMN_1683487
ENSG00000132517	ILMN_1683492
ENSG00000170006	ILMN_1683494													0.137571
ENSG00000180376	ILMN_1683533													-0.0839256
ENSG00000009307	ILMN_1683538		-0.286509											-0.108682
ENSG00000136247	ILMN_1683544
ENSG00000143977	ILMN_1683562
ENSG00000185973	ILMN_1683575													0.0239685
ENSG00000102316	ILMN_1683576
ENSG00000175470	ILMN_1683589		-0.0323894
ENSG00000141644	ILMN_1683595		0.0672551							-0.2252
ENSG00000068366	ILMN_1683598		-0.10295	-0.170803									-0.20893	0.191	-0.161754	-0.0101159
ENSG00000140505	ILMN_1683607
ENSG00000130985	ILMN_1683609
ENSG00000042813	ILMN_1683614
ENSG00000137691	ILMN_1683635
ENSG00000088832	ILMN_1683658
ENSG00000147677	ILMN_1683660						-0.172304
ENSG00000071243	ILMN_1683666				-0.0873921		-0.0937378	-0.212961	-0.185591						-0.254342		0.131252
ENSG00000125255	ILMN_1683670
ENSG00000000457	ILMN_1683674				0.0334313	0.180743	-0.112703	0.0714806									0.0392952
ENSG00000196141	ILMN_1683678	0.0572866					0.00218556
ENSG00000134780	ILMN_1683682	0.109242	0.0848798		0.136728			0.246893	0.128706	-0.150657
ENSG00000136141	ILMN_1683692			0.0136465									-0.102005				-0.156933
ENSG00000108576	ILMN_1683694		0.0563849													0.174844
ENSG00000239697	ILMN_1683700
ENSG00000243406	ILMN_1683716
ENSG00000172803	ILMN_1683737
ENSG00000103855	ILMN_1683747
ENSG00000106852	ILMN_1683752									-0.0355618
ENSG00000143842	ILMN_1683755					0.0626051			0.0407328
ENSG00000213937	ILMN_1683757
ENSG00000169551	ILMN_1683761
ENSG00000119509	ILMN_1683766
ENSG00000134460	ILMN_1683774					-0.0506552							-0.0615557
ENSG00000166106	ILMN_1683781			0.000760893	-0.0634962			-0.0484332	-0.189439
ENSG00000122068	ILMN_1683786
ENSG00000002549	ILMN_1683792
ENSG00000131370	ILMN_1683799	-0.183622
ENSG00000260314	ILMN_1683806
ENSG00000064419	ILMN_1683811
ENSG00000140367	ILMN_1683817
ENSG00000146205	ILMN_1683824																0.0285135
ENSG00000170509	ILMN_1683844	0.181849					0.0830376
ENSG00000127081	ILMN_1683854
ENSG00000186976	ILMN_1683858
ENSG00000139514	ILMN_1683859									-0.178641
ENSG00000047365	ILMN_1683867			0.105549									0.150702
ENSG00000243989	ILMN_1683883	-0.16407
ENSG00000186458	ILMN_1683887
ENSG00000174780	ILMN_1683888	-0.0913503	-0.0393018														-0.0320113
ENSG00000087510	ILMN_1683891
ENSG00000166126	ILMN_1683901
ENSG00000099812	ILMN_1683905
ENSG00000069018	ILMN_1683909
ENSG00000162928	ILMN_1683916		-0.10603			0.120571									-0.374497
ENSG00000205358	ILMN_1683923		0.150298
ENSG00000083457	ILMN_1683927
ENSG00000204947	ILMN_1683932													0.0534812
ENSG00000170054	ILMN_1683933
ENSG00000106018	ILMN_1683939
ENSG00000112852	ILMN_1683942
ENSG00000002919	ILMN_1683950	-0.052391	0.125827											0.0710873
ENSG00000123066	ILMN_1683959
ENSG00000081059	ILMN_1683986
ENSG00000132881	ILMN_1683990
ENSG00000151093	ILMN_1683992	-0.206763	-0.191479
ENSG00000175874	ILMN_1683998						0.0901774
ENSG00000158813	ILMN_1684000	0.0739544	0.0566456	0.399363								0.260027	-0.0776185	0.00902893
ENSG00000056998	ILMN_1684017				-0.0395933			0.0611959	-0.106936
ENSG00000176024	ILMN_1684032
ENSG00000173757	ILMN_1684034
ENSG00000130779	ILMN_1684038			0.0104604			-0.0900174						-0.0252017	-0.0386059
ENSG00000172673	ILMN_1684040
ENSG00000105829	ILMN_1684042					0.0401513						-0.193805			-0.161995
ENSG00000170779	ILMN_1684045	-0.104175	-0.0397969
ENSG00000158195	ILMN_1684051
ENSG00000104763	ILMN_1684054
ENSG00000110713	ILMN_1684074
ENSG00000166342	ILMN_1684081
ENSG00000182545	ILMN_1684083
ENSG00000168398	ILMN_1684086						-0.0647248
ENSG00000143257	ILMN_1684106
ENSG00000113430	ILMN_1684108
ENSG00000221890	ILMN_1684143									0.112481
ENSG00000184208	ILMN_1684155											-0.128028		-0.137849
ENSG00000166123	ILMN_1684158					-0.211356
ENSG00000100577	ILMN_1684168
ENSG00000172613	ILMN_1684183		0.165693						0.0749384
ENSG00000127334	ILMN_1684184	-0.116845		-0.0413114	0.0572727		-0.123481	-0.0841757
ENSG00000203963	ILMN_1684186
ENSG00000131379	ILMN_1684188
ENSG00000157954	ILMN_1684192		-0.140954		0.0146757
ENSG00000068394	ILMN_1684197
ENSG00000132671	ILMN_1684200
ENSG00000185043	ILMN_1684205
ENSG00000001461	ILMN_1684210						0.0227374
ENSG00000100003	ILMN_1684211													-0.076643
ENSG00000178999	ILMN_1684217									-0.127524		-0.0429397					-0.0951912
ENSG00000164849	ILMN_1684227
ENSG00000162779	ILMN_1684246
ENSG00000198336	ILMN_1684255
ENSG00000143590	ILMN_1684256					0.168984				0.221523
ENSG00000230124	ILMN_1684271
ENSG00000202031	ILMN_1684278
ENSG00000108439	ILMN_1684289
ENSG00000136938	ILMN_1684293									-0.0194273
ENSG00000140057	ILMN_1684305														0.158704
ENSG00000196154	ILMN_1684306
ENSG00000257108	ILMN_1684312
ENSG00000139793	ILMN_1684316	0.175323	0.0184851			0.0886463	0.0371541								-0.0937809		0.123798
ENSG00000100095	ILMN_1684320
ENSG00000103018	ILMN_1684321					-0.14335						0.0564039		0.10252			-0.285623
ENSG00000197415	ILMN_1684336
ENSG00000148602	ILMN_1684339
ENSG00000185361	ILMN_1684346								0.037272
ENSG00000100385	ILMN_1684349
ENSG00000134253	ILMN_1684352
ENSG00000256235	ILMN_1684368
ENSG00000249437	ILMN_1684378														0.270131
ENSG00000184432	ILMN_1684385														-0.230728
ENSG00000083444	ILMN_1684391
ENSG00000010932	ILMN_1684401						0.0965984
ENSG00000164506	ILMN_1684402
ENSG00000119899	ILMN_1684434		0.159956
ENSG00000178053	ILMN_1684439														-0.0382187
ENSG00000089159	ILMN_1684440
ENSG00000143297	ILMN_1684445
ENSG00000091640	ILMN_1684446		-0.296472
ENSG00000139915	ILMN_1684447			0.0634446			0.136152						0.0706231				-0.1137
ENSG00000160185	ILMN_1684450
ENSG00000081803	ILMN_1684461
ENSG00000160161	ILMN_1684468
ENSG00000197980	ILMN_1684492
ENSG00000119943	ILMN_1684497
ENSG00000136925	ILMN_1684520
ENSG00000186970	ILMN_1684526
ENSG00000178996	ILMN_1684530	-0.051944				0.0218196						-0.147364			-0.0701779
ENSG00000088367	ILMN_1684534						0.00650813					0.265657
ENSG00000120235	ILMN_1684538
ENSG00000168421	ILMN_1684553
ENSG00000084636	ILMN_1684554
ENSG00000240654	ILMN_1684558
ENSG00000186767	ILMN_1684563
ENSG00000182393	ILMN_1684570
ENSG00000160188	ILMN_1684571
ENSG00000182372	ILMN_1684576						-0.23424
ENSG00000151726	ILMN_1684585						-0.26486
ENSG00000140987	ILMN_1684591									0.00789704
ENSG00000168477	ILMN_1684614											0.12421
ENSG00000061656	ILMN_1684620
ENSG00000186448	ILMN_1684623					0.0834699
ENSG00000184939	ILMN_1684628											0.140332
ENSG00000089101	ILMN_1684629
ENSG00000132323	ILMN_1684647
ENSG00000153294	ILMN_1684653
ENSG00000177054	ILMN_1684663																0.126904
ENSG00000163517	ILMN_1684690
ENSG00000029534	ILMN_1684694	-0.068028
ENSG00000135374	ILMN_1684699
ENSG00000187905	ILMN_1684704									-0.00533189
ENSG00000117322	ILMN_1684724
ENSG00000197927	ILMN_1684726
ENSG00000171703	ILMN_1684742
ENSG00000086200	ILMN_1684746						-0.107077							0.0840847
ENSG00000044459	ILMN_1684754													-0.138061	-0.198222
ENSG00000107821	ILMN_1684755
ENSG00000105379	ILMN_1684758
ENSG00000105698	ILMN_1684770
ENSG00000101856	ILMN_1684771				0.0940541		-0.135183	0.0485741	0.0108472
ENSG00000176476	ILMN_1684789
ENSG00000171864	ILMN_1684795
ENSG00000148835	ILMN_1684802	-0.123344			-0.146324			-0.0747607
ENSG00000131016	ILMN_1684836		0.0367751
ENSG00000005249	ILMN_1684850						-0.0242725								-0.0208439
ENSG00000161652	ILMN_1684854
ENSG00000172209	ILMN_1684865
ENSG00000006756	ILMN_1684873													-0.0403202
ENSG00000182583	ILMN_1684886
ENSG00000155307	ILMN_1684887
ENSG00000196171	ILMN_1684901
ENSG00000178031	ILMN_1684919											-0.357784
ENSG00000143401	ILMN_1684923				-0.216709
ENSG00000163781	ILMN_1684929					0.0403948
ENSG00000147262	ILMN_1684931
ENSG00000163519	ILMN_1684943
ENSG00000162989	ILMN_1684945					0.100985
ENSG00000006756	ILMN_1684956													-0.0403202
ENSG00000152092	ILMN_1684959
ENSG00000170260	ILMN_1684964
ENSG00000004799	ILMN_1684982	0.201209	0.121427
ENSG00000089723	ILMN_1684983											0.166034
ENSG00000102316	ILMN_1684984
ENSG00000173653	ILMN_1685002	-0.0560835
ENSG00000067182	ILMN_1685005
ENSG00000169896	ILMN_1685009																-0.0786889
ENSG00000144597	ILMN_1685012					-0.0580869
ENSG00000131375	ILMN_1685022					0.0196415
ENSG00000126522	ILMN_1685037
ENSG00000111077	ILMN_1685042									0.00829239
ENSG00000160870	ILMN_1685043
ENSG00000129422	ILMN_1685044
ENSG00000064886	ILMN_1685045
ENSG00000114841	ILMN_1685052
ENSG00000126500	ILMN_1685056
ENSG00000197208	ILMN_1685057
ENSG00000143954	ILMN_1685062
ENSG00000162627	ILMN_1685077						-0.0662262					-0.276955
ENSG00000100726	ILMN_1685079
ENSG00000130255	ILMN_1685088
ENSG00000186222	ILMN_1685095													0.0282232
ENSG00000128285	ILMN_1685096
ENSG00000138303	ILMN_1685097
ENSG00000119328	ILMN_1685104
ENSG00000168495	ILMN_1685109	-0.0882926												0.00146773
ENSG00000136463	ILMN_1685112
ENSG00000186834	ILMN_1685115														0.0216577
ENSG00000049089	ILMN_1685122
ENSG00000204852	ILMN_1685124		0.134154
ENSG00000164244	ILMN_1685140
ENSG00000126522	ILMN_1685142
ENSG00000174233	ILMN_1685156
ENSG00000182389	ILMN_1685164				-0.10673	0.00485422	0.114467	-0.0336835	-0.0895892					0.141185	0.0568708
ENSG00000111783	ILMN_1685168														0.100384
ENSG00000122359	ILMN_1685170		0.176572			-0.226298						-0.191016
ENSG00000153002	ILMN_1685174
ENSG00000164023	ILMN_1685176	0.0161178				0.133813									-0.10661
ENSG00000134873	ILMN_1685194
ENSG00000158966	ILMN_1685201					0.0686606						0.209464
ENSG00000184619	ILMN_1685202
ENSG00000137210	ILMN_1685258
ENSG00000164175	ILMN_1685259		0.118673
ENSG00000087470	ILMN_1685260	-0.170565	-0.1821									0.00823057
ENSG00000076706	ILMN_1685275
ENSG00000182150	ILMN_1685279
ENSG00000179097	ILMN_1685285					-0.05452	0.266661
ENSG00000125503	ILMN_1685286
ENSG00000140688	ILMN_1685289									-0.0586214
ENSG00000178209	ILMN_1685313													-0.0524326
ENSG00000164778	ILMN_1685318	0.108356	-0.0149836			0.149208				0.236909					-0.0509874
ENSG00000223802	ILMN_1685319	0.111225
ENSG00000140416	ILMN_1685339
ENSG00000139496	ILMN_1685343		-0.0170892			0.0761003								0.0945058	-0.161213
ENSG00000125744	ILMN_1685357
ENSG00000152439	ILMN_1685365	0.00352912	0.100463			0.098987	0.0383706			0.0586738					-0.00302189	0.119032
ENSG00000164609	ILMN_1685369
ENSG00000129103	ILMN_1685371
ENSG00000162896	ILMN_1685387
ENSG00000005884	ILMN_1685397									6.67056e-05
ENSG00000002330	ILMN_1685398
ENSG00000137673	ILMN_1685403
ENSG00000159063	ILMN_1685413				-0.106054				-0.263697
ENSG00000105856	ILMN_1685415			-0.106127									-0.115943	-0.107257
ENSG00000110171	ILMN_1685430			-0.053289
ENSG00000134874	ILMN_1685431		0.0335975		0.0794097			0.0135831
ENSG00000144810	ILMN_1685433													-0.200383
ENSG00000088280	ILMN_1685441											0.119664
ENSG00000264343	ILMN_1685445
ENSG00000172766	ILMN_1685446						-0.0397267
ENSG00000186812	ILMN_1685467
ENSG00000176204	ILMN_1685472
ENSG00000113407	ILMN_1685480						-0.187858
ENSG00000090512	ILMN_1685483
ENSG00000121101	ILMN_1685490	0.154931								0.0839597
ENSG00000057704	ILMN_1685493
ENSG00000182901	ILMN_1685496
ENSG00000150045	ILMN_1685521
ENSG00000121716	ILMN_1685534
ENSG00000138709	ILMN_1685535														-0.289158
ENSG00000138771	ILMN_1685540	-0.0374284										-0.108201
ENSG00000198455	ILMN_1685547						-0.0956011						-0.14169				0.100502
ENSG00000088451	ILMN_1685567								0.0307571
ENSG00000196428	ILMN_1685574		0.0508741		-0.155867		0.030454	0.0675599							-0.00130827
ENSG00000114423	ILMN_1685580			0.115776		-0.136777							0.0498266		0.164595
ENSG00000175535	ILMN_1685596
ENSG00000163900	ILMN_1685602								-0.268929
ENSG00000106236	ILMN_1685608			-0.000108532											0.0424083
ENSG00000184349	ILMN_1685616
ENSG00000175567	ILMN_1685625
ENSG00000278414	ILMN_1685629
ENSG00000129933	ILMN_1685631
ENSG00000080709	ILMN_1685636
ENSG00000114200	ILMN_1685641
ENSG00000278259	ILMN_1685645
ENSG00000067533	ILMN_1685661						-0.19876					0.0555334			-0.430752
ENSG00000019186	ILMN_1685663					0.24328								-0.0145602	-0.247793
ENSG00000162222	ILMN_1685676				0.0585671			-0.0132961	-0.0427167
ENSG00000114942	ILMN_1685678													-0.117008
ENSG00000118518	ILMN_1685679
ENSG00000122432	ILMN_1685680
ENSG00000132646	ILMN_1685682								0.00271707
ENSG00000012817	ILMN_1685690
ENSG00000010438	ILMN_1685699
ENSG00000168306	ILMN_1685703
ENSG00000179178	ILMN_1685709
ENSG00000163083	ILMN_1685714			-0.160078			-0.137646								0.135708
ENSG00000169006	ILMN_1685719
ENSG00000156976	ILMN_1685722						-0.196786
ENSG00000140157	ILMN_1685742												-0.183409
ENSG00000152932	ILMN_1685750
ENSG00000243543	ILMN_1685761
ENSG00000141580	ILMN_1685763
ENSG00000183844	ILMN_1685767
ENSG00000170270	ILMN_1685781											0.0141584
ENSG00000151276	ILMN_1685792						0.112625
ENSG00000009307	ILMN_1685796		-0.286509											-0.108682
ENSG00000264006	ILMN_1685803
ENSG00000072736	ILMN_1685810	-0.128285	-0.147663			-0.0345752				-0.0682509		0.0124875
ENSG00000158470	ILMN_1685824			-0.123155							-0.0749437		-0.0353892				0.0753307
ENSG00000003989	ILMN_1685830	-0.00166692	-0.126273
ENSG00000078053	ILMN_1685834									0.261672
ENSG00000100227	ILMN_1685845	-0.193477
ENSG00000182700	ILMN_1685854
ENSG00000096395	ILMN_1685858
ENSG00000100403	ILMN_1685873
ENSG00000141639	ILMN_1685886
ENSG00000006468	ILMN_1685891						0.156005								0.136975
ENSG00000197122	ILMN_1685898
ENSG00000133863	ILMN_1685909						-0.0278397								-0.134906
ENSG00000142945	ILMN_1685916
ENSG00000164035	ILMN_1685917					0.00848471	0.0730331							-0.0458477
ENSG00000119333	ILMN_1685928
ENSG00000173218	ILMN_1685929
ENSG00000170946	ILMN_1685930
ENSG00000110375	ILMN_1685934
ENSG00000174500	ILMN_1685948					-0.0894548
ENSG00000005187	ILMN_1685952					-0.132284
ENSG00000256269	ILMN_1685954
ENSG00000124215	ILMN_1685958
ENSG00000171612	ILMN_1685974			0.0727436										-0.101607
ENSG00000130770	ILMN_1685978
ENSG00000197461	ILMN_1685982					0.0083231
ENSG00000119703	ILMN_1686043
ENSG00000140104	ILMN_1686082	0.0114199
ENSG00000185247	ILMN_1686083													0.149855
ENSG00000250510	ILMN_1686095
ENSG00000162814	ILMN_1686096						-0.21105							-0.0531385		-0.390371	-0.0353869
ENSG00000131747	ILMN_1686097
ENSG00000274736	ILMN_1686109
ENSG00000137801	ILMN_1686116				0.14418			0.193321						-0.104428
ENSG00000258890	ILMN_1686135						-0.153907					-0.0158282
ENSG00000165671	ILMN_1686136	-0.209354	-0.249135				-0.0415959					0.0252872
ENSG00000180182	ILMN_1686151
ENSG00000103365	ILMN_1686152													0.012273
ENSG00000139842	ILMN_1686156	0.0406887
ENSG00000153015	ILMN_1686194
ENSG00000156049	ILMN_1686227
ENSG00000100522	ILMN_1686235														-0.29717
ENSG00000173894	ILMN_1686237		-0.124521			0.17947
ENSG00000184933	ILMN_1686244
ENSG00000279051	ILMN_1686245
ENSG00000239590	ILMN_1686250
ENSG00000203950	ILMN_1686254
ENSG00000250799	ILMN_1686259
ENSG00000175662	ILMN_1686261			-0.0536926						-0.112244			-0.0181864
ENSG00000093072	ILMN_1686283		0.169479											0.240807
ENSG00000211452	ILMN_1686291
ENSG00000198753	ILMN_1686313
ENSG00000135913	ILMN_1686319					0.214291	-0.136315									0.136768
ENSG00000185220	ILMN_1686326					0.10796	0.00137222
ENSG00000196431	ILMN_1686362
ENSG00000109971	ILMN_1686367			-0.0075127									-0.231343
ENSG00000175309	ILMN_1686370
ENSG00000156206	ILMN_1686373
ENSG00000008282	ILMN_1686380		-0.0742662			0.173008
ENSG00000104524	ILMN_1686387
ENSG00000151779	ILMN_1686392	-0.168493	-0.0692641													-0.0494313
ENSG00000128052	ILMN_1686405		-0.0257122				-0.0267035					-0.000399881
ENSG00000100722	ILMN_1686414														-0.0608399
ENSG00000119640	ILMN_1686432
ENSG00000181322	ILMN_1686434				-0.0431039			-0.0289061	0.0441658	-0.0694972
ENSG00000138162	ILMN_1686442
ENSG00000145365	ILMN_1686454														-0.224509
ENSG00000103995	ILMN_1686458
ENSG00000173451	ILMN_1686461						0.159622
ENSG00000173930	ILMN_1686464				-0.122378			0.0581662
ENSG00000106336	ILMN_1686466									0.0326188		-0.0669607
ENSG00000198791	ILMN_1686477			0.00442725
ENSG00000196787	ILMN_1686478
ENSG00000118197	ILMN_1686485
ENSG00000149187	ILMN_1686516	-0.153775	-0.14215			-0.077778	-0.115212					-0.279142
ENSG00000162433	ILMN_1686522		-0.15525												-0.340904
ENSG00000182613	ILMN_1686534
ENSG00000157800	ILMN_1686535
ENSG00000108506	ILMN_1686553				-0.128803			-0.05023	-0.177803
ENSG00000010810	ILMN_1686555					-0.0487474	-0.0448516						0.0237772
ENSG00000099800	ILMN_1686557
ENSG00000197892	ILMN_1686562
ENSG00000164825	ILMN_1686573
ENSG00000130299	ILMN_1686587
ENSG00000011132	ILMN_1686610
ENSG00000182578	ILMN_1686623
ENSG00000198563	ILMN_1686626
ENSG00000253797	ILMN_1686645
ENSG00000094661	ILMN_1686659
ENSG00000125148	ILMN_1686664	0.044866	0.324033
ENSG00000164347	ILMN_1686668
ENSG00000148143	ILMN_1686679				-0.0595502		-0.231265	0.178583							0.168685
ENSG00000145868	ILMN_1686697														-0.0129242
ENSG00000168995	ILMN_1686706
ENSG00000100697	ILMN_1686725	-0.0668418	-0.179697	-0.0612282	-0.0843876		-0.0116118	0.0745276	-0.0897452				0.0340253		-0.26613
ENSG00000116857	ILMN_1686748
ENSG00000198408	ILMN_1686750
ENSG00000116745	ILMN_1686770
ENSG00000182450	ILMN_1686791
ENSG00000156345	ILMN_1686804
ENSG00000167193	ILMN_1686805		-0.371431		-0.192465		-0.0564407	-0.103076						-0.0742692	-0.245085
ENSG00000148200	ILMN_1686832				-0.17682	0.169364		-0.0717983	-0.121366			-0.111549
ENSG00000131016	ILMN_1686846		0.0367751
ENSG00000136630	ILMN_1686862					0.0749106
ENSG00000188037	ILMN_1686865
ENSG00000121634	ILMN_1686867
ENSG00000143799	ILMN_1686871						0.07684							0.210113
ENSG00000196083	ILMN_1686884						-0.0548646
ENSG00000203778	ILMN_1686889
ENSG00000078804	ILMN_1686906						0.162059							-0.0324778
ENSG00000160124	ILMN_1686920
ENSG00000198746	ILMN_1686929							-0.268486
ENSG00000166734	ILMN_1686948														-0.117172		0.139459
ENSG00000213996	ILMN_1686951
ENSG00000077942	ILMN_1686952
ENSG00000124614	ILMN_1686954
ENSG00000141380	ILMN_1686957
ENSG00000174721	ILMN_1686961						-0.0359709
ENSG00000160094	ILMN_1686968		0.0512817							0.208094
ENSG00000196562	ILMN_1686981				0.0312993			0.0361877
ENSG00000171100	ILMN_1686985
ENSG00000164815	ILMN_1686987	-0.171773
ENSG00000166444	ILMN_1686988									0.0625783
ENSG00000186480	ILMN_1686989			-0.192545									0.0130785
ENSG00000203730	ILMN_1686992
ENSG00000164920	ILMN_1687002
ENSG00000007237	ILMN_1687018				-0.0552233			0.233798	0.0520976	0.029026				-0.0355674	0.232264
ENSG00000182963	ILMN_1687023				0.0214842			0.0432977						-0.0711105	-0.200534		0.278162
ENSG00000143382	ILMN_1687035									0.141761
ENSG00000136522	ILMN_1687036
ENSG00000187535	ILMN_1687037
ENSG00000170790	ILMN_1687046
ENSG00000196092	ILMN_1687052						-0.139319					-0.137963					0.0983434
ENSG00000149639	ILMN_1687073					0.0901475				-0.0652481		0.102293
ENSG00000081377	ILMN_1687074	0.04243	-0.0580199		0.202789		-0.172132							-0.225
ENSG00000163378	ILMN_1687084			-0.0568053	0.179802		0.0341395	-0.170611	-0.0505986				0.0306792		0.00471441
ENSG00000166206	ILMN_1687090						0.0864152
ENSG00000123444	ILMN_1687092		0.128073									-0.0521135
ENSG00000168411	ILMN_1687107				-0.0434319			0.0907836	-0.151045
ENSG00000084090	ILMN_1687140									-0.244769
ENSG00000153896	ILMN_1687141								0.0168202					-0.340376
ENSG00000145734	ILMN_1687149				-0.0419534	0.234145		-0.0537966
ENSG00000122705	ILMN_1687171
ENSG00000221963	ILMN_1687201					-0.0649115				-0.114423				0.0588014
ENSG00000154319	ILMN_1687213											-0.0433926
ENSG00000183570	ILMN_1687216
ENSG00000184611	ILMN_1687219
ENSG00000064218	ILMN_1687220
ENSG00000144026	ILMN_1687223
ENSG00000105707	ILMN_1687235
ENSG00000006282	ILMN_1687247
ENSG00000126952	ILMN_1687265
ENSG00000129474	ILMN_1687275	0.0221349
ENSG00000095059	ILMN_1687279													-0.0861097
ENSG00000152484	ILMN_1687284				0.00763545			-0.221889
ENSG00000185267	ILMN_1687291
ENSG00000038427	ILMN_1687301	0.0901026
ENSG00000111271	ILMN_1687303
ENSG00000100079	ILMN_1687306
ENSG00000186350	ILMN_1687315
ENSG00000020129	ILMN_1687316											-0.0224312
ENSG00000111700	ILMN_1687319
ENSG00000197584	ILMN_1687331
ENSG00000092108	ILMN_1687332														-0.185289
ENSG00000196924	ILMN_1687335	-0.0934051			0.24598			0.0104619		0.0438144		-0.272784		-0.0341103
ENSG00000164331	ILMN_1687351				0.0406071	0.0786436									-0.171551
ENSG00000137648	ILMN_1687358
ENSG00000181610	ILMN_1687359
ENSG00000160007	ILMN_1687362		-0.185284
ENSG00000174437	ILMN_1687375	-0.106059	-0.166802		-0.0696949	-0.120484		0.0407411									0.0276017
ENSG00000126709	ILMN_1687384
ENSG00000008394	ILMN_1687387			-0.0436724									0.230498
ENSG00000006652	ILMN_1687390														-0.00895752
ENSG00000198590	ILMN_1687391
ENSG00000123572	ILMN_1687392				-0.135845	-0.0259609		0.103121							0.0093911
ENSG00000185608	ILMN_1687403
ENSG00000164588	ILMN_1687404					0.102698								0.0885561
ENSG00000127377	ILMN_1687409
ENSG00000144909	ILMN_1687410			-0.0544996									0.0201038	0.0851729		0.162336
ENSG00000067596	ILMN_1687419
ENSG00000115211	ILMN_1687430
ENSG00000127870	ILMN_1687431														-0.0847021
ENSG00000064393	ILMN_1687440	-0.213	-0.245808			-0.0734514						-0.362705			-0.0934678
ENSG00000154310	ILMN_1687442	0.0415513	-0.00800608			0.00868534											0.0409185
ENSG00000157856	ILMN_1687445
ENSG00000124440	ILMN_1687481				-0.363057			-0.060814	-0.195854
ENSG00000005889	ILMN_1687484					0.0628615								-0.132308	-0.181544		0.144379
ENSG00000160190	ILMN_1687495									-0.323709							-0.205256
ENSG00000079931	ILMN_1687501
ENSG00000164904	ILMN_1687508
ENSG00000197915	ILMN_1687510													-0.179726
ENSG00000079101	ILMN_1687518
ENSG00000092531	ILMN_1687519				0.00453428			0.0161753	-0.184862
ENSG00000123444	ILMN_1687524		0.128073									-0.0521135
ENSG00000187764	ILMN_1687533								0.0884173					0.0294407
ENSG00000134954	ILMN_1687538														-0.0273428
ENSG00000189042	ILMN_1687544			-0.00545798									0.192384
ENSG00000080824	ILMN_1687546
ENSG00000163331	ILMN_1687556
ENSG00000131018	ILMN_1687558
ENSG00000257923	ILMN_1687567				-0.228891			-0.127643
ENSG00000105974	ILMN_1687583
ENSG00000110090	ILMN_1687589
ENSG00000047644	ILMN_1687592
ENSG00000181409	ILMN_1687609		0.122647
ENSG00000132170	ILMN_1687612			-0.0322612						-0.00352039			0.0944618				-0.0895007
ENSG00000168631	ILMN_1687625
ENSG00000174165	ILMN_1687626
ENSG00000107331	ILMN_1687636				0.0694521			0.110568		0.00872453		0.131967		-0.0908534
ENSG00000119699	ILMN_1687652
ENSG00000132323	ILMN_1687655
ENSG00000110011	ILMN_1687683									0.0469185
ENSG00000124444	ILMN_1687711
ENSG00000197734	ILMN_1687718				-0.06626			0.038829						0.027617
ENSG00000115718	ILMN_1687721
ENSG00000138698	ILMN_1687724
ENSG00000011114	ILMN_1687743	-0.053728				0.000277103
ENSG00000105967	ILMN_1687749				0.204541			-0.00781488	0.0584781						0.0328023
ENSG00000164929	ILMN_1687751
ENSG00000075673	ILMN_1687765
ENSG00000111912	ILMN_1687768
ENSG00000152942	ILMN_1687782
ENSG00000138777	ILMN_1687785
ENSG00000165972	ILMN_1687813		0.189108			0.063114									0.0898967
ENSG00000166780	ILMN_1687821
ENSG00000179918	ILMN_1687824
ENSG00000150637	ILMN_1687825
ENSG00000197935	ILMN_1687827
ENSG00000101294	ILMN_1687833
ENSG00000155085	ILMN_1687835
ENSG00000131269	ILMN_1687840			-0.183133
ENSG00000112936	ILMN_1687848						-0.0101616
ENSG00000136840	ILMN_1687857
ENSG00000143933	ILMN_1687858			-0.0275087									-0.0575554
ENSG00000160285	ILMN_1687863
ENSG00000167272	ILMN_1687864
ENSG00000138594	ILMN_1687865												-0.0101562
ENSG00000137171	ILMN_1687873		-0.154118
ENSG00000182168	ILMN_1687875					-0.0886765	0.242042			0.0492481					0.247038		0.024162
ENSG00000275111	ILMN_1687884
ENSG00000013275	ILMN_1687887
ENSG00000026950	ILMN_1687888
ENSG00000078142	ILMN_1687896					0.0885519									-0.0348064
ENSG00000161999	ILMN_1687921
ENSG00000164610	ILMN_1687922
ENSG00000118689	ILMN_1687940					0.0999067
ENSG00000274290	ILMN_1687947
ENSG00000154485	ILMN_1687950
ENSG00000177542	ILMN_1687958	-0.10829	-0.0859277
ENSG00000182541	ILMN_1687960
ENSG00000140538	ILMN_1687967				-0.0298791			-0.181423		-0.0325844
ENSG00000054796	ILMN_1687970
ENSG00000092529	ILMN_1687971				0.200196			0.11729
ENSG00000139289	ILMN_1687978						0.179097
ENSG00000163817	ILMN_1687986
ENSG00000123684	ILMN_1687998				0.00738141	0.190754	-0.17862	0.18941	-0.0140155						-0.230241
ENSG00000100227	ILMN_1688000	-0.193477
ENSG00000005007	ILMN_1688011
ENSG00000170367	ILMN_1688022
ENSG00000156050	ILMN_1688031
ENSG00000110756	ILMN_1688033						-0.126855
ENSG00000121058	ILMN_1688034				-0.211044		-0.163819	-0.230435	-0.266304
ENSG00000126106	ILMN_1688041
ENSG00000184702	ILMN_1688067	0.242587	0.033139
ENSG00000165588	ILMN_1688075
ENSG00000089220	ILMN_1688089
ENSG00000165983	ILMN_1688090
ENSG00000164815	ILMN_1688094	-0.171773
ENSG00000136111	ILMN_1688098
ENSG00000204290	ILMN_1688101
ENSG00000178585	ILMN_1688103
ENSG00000107614	ILMN_1688104						-0.267022
ENSG00000163075	ILMN_1688126													0.0439262
ENSG00000178665	ILMN_1688138
ENSG00000104998	ILMN_1688152
ENSG00000164078	ILMN_1688154		0.207338							0.00394691
ENSG00000065615	ILMN_1688158			0.0730422			0.0568502						0.00988847	0.157375	0.0661988
ENSG00000184465	ILMN_1688160
ENSG00000074803	ILMN_1688162
ENSG00000189306	ILMN_1688178											-0.0537968
ENSG00000114646	ILMN_1688184
ENSG00000163618	ILMN_1688188						0.0720648
ENSG00000129451	ILMN_1688205
ENSG00000172403	ILMN_1688220
ENSG00000133958	ILMN_1688227			0.39929
ENSG00000139675	ILMN_1688230											-0.119954
ENSG00000124731	ILMN_1688231		0.2074											0.345118
ENSG00000130707	ILMN_1688234
ENSG00000173868	ILMN_1688240
ENSG00000039537	ILMN_1688242
ENSG00000114993	ILMN_1688256												-0.21387
ENSG00000149609	ILMN_1688258
ENSG00000213413	ILMN_1688279
ENSG00000165804	ILMN_1688295
ENSG00000117602	ILMN_1688299
ENSG00000170949	ILMN_1688317
ENSG00000159346	ILMN_1688322
ENSG00000099399	ILMN_1688335
ENSG00000048405	ILMN_1688346			-0.0430876									-0.0102218		-0.118368	-0.258145
ENSG00000163608	ILMN_1688372
ENSG00000204482	ILMN_1688373
ENSG00000171634	ILMN_1688381		-0.29212	-0.0963132				-0.0297663				-0.000676094	0.142823
ENSG00000146463	ILMN_1688404						-0.0851902
ENSG00000100603	ILMN_1688413
ENSG00000111245	ILMN_1688417
ENSG00000178852	ILMN_1688422
ENSG00000179639	ILMN_1688423						-0.153973
ENSG00000205629	ILMN_1688452
ENSG00000102763	ILMN_1688455									-0.325406
ENSG00000215704	ILMN_1688458
ENSG00000180834	ILMN_1688464
ENSG00000136267	ILMN_1688475									0.204505		0.0810975
ENSG00000116212	ILMN_1688479
ENSG00000110092	ILMN_1688480		-0.197867		-0.0351901			-0.0980853							-0.0827743
ENSG00000138650	ILMN_1688500			0.160665		-0.00643545							0.0596232		0.0550772
ENSG00000171496	ILMN_1688504
ENSG00000005801	ILMN_1688515
ENSG00000162980	ILMN_1688526				-0.135635		-0.141051	0.0407118							-0.0569833
ENSG00000145191	ILMN_1688534
ENSG00000196266	ILMN_1688537
ENSG00000158874	ILMN_1688543
ENSG00000213015	ILMN_1688565
ENSG00000146592	ILMN_1688573						0.216039						0.0941422		-0.0773346
ENSG00000164047	ILMN_1688580
ENSG00000163635	ILMN_1688602													-0.0907958
ENSG00000189050	ILMN_1688606				0.129006			0.0847194	0.0192812					0.204784
ENSG00000168959	ILMN_1688614
ENSG00000148153	ILMN_1688621
ENSG00000135018	ILMN_1688622			-0.2351			0.0146127
ENSG00000112297	ILMN_1688625	-0.0123887
ENSG00000165923	ILMN_1688627				-0.0937271			0.0510618
ENSG00000171606	ILMN_1688629
ENSG00000122707	ILMN_1688630		-0.184545			-0.068067									0.00131298
ENSG00000100342	ILMN_1688631
ENSG00000114859	ILMN_1688633													-0.0981165	0.158534
ENSG00000188760	ILMN_1688637
ENSG00000153558	ILMN_1688639											0.251337
ENSG00000050555	ILMN_1688642
ENSG00000187922	ILMN_1688646
ENSG00000197919	ILMN_1688663
ENSG00000275713	ILMN_1688666
ENSG00000163814	ILMN_1688670
ENSG00000171101	ILMN_1688672
ENSG00000169554	ILMN_1688698			0.0189728		-0.0309028	-0.0254607						0.0458795		0.107133		-0.107486
ENSG00000198961	ILMN_1688702														-0.20483
ENSG00000181013	ILMN_1688703
ENSG00000188738	ILMN_1688721
ENSG00000123496	ILMN_1688722
ENSG00000181038	ILMN_1688727																-0.0116855
ENSG00000099899	ILMN_1688728
ENSG00000170464	ILMN_1688730			0.0273351								-0.0567731
ENSG00000156471	ILMN_1688753
ENSG00000115977	ILMN_1688755			0.0265645		-0.132697							-0.11694	-0.00967841	-0.120754		0.151288
ENSG00000159905	ILMN_1688765
ENSG00000183840	ILMN_1688768
ENSG00000196154	ILMN_1688780
ENSG00000154118	ILMN_1688801
ENSG00000187678	ILMN_1688811									-0.00510473
ENSG00000124570	ILMN_1688814
ENSG00000172208	ILMN_1688825
ENSG00000011347	ILMN_1688831				-0.160225			-0.0891688	-0.118324	0.258633		-0.0864227
ENSG00000106809	ILMN_1688838						-0.0834809
ENSG00000145014	ILMN_1688848											0.165458
ENSG00000213588	ILMN_1688853
ENSG00000099715	ILMN_1688861
ENSG00000175544	ILMN_1688864									-0.396843
ENSG00000108819	ILMN_1688865
ENSG00000162595	ILMN_1688877
ENSG00000179399	ILMN_1688886
ENSG00000053747	ILMN_1688892
ENSG00000100276	ILMN_1688899
ENSG00000116833	ILMN_1688932					0.200766
ENSG00000171462	ILMN_1688935
ENSG00000198553	ILMN_1688938
ENSG00000213390	ILMN_1688953			0.0099616						-0.0968332		-0.142525	-0.0676452	0.0191581
ENSG00000139193	ILMN_1688959
ENSG00000130935	ILMN_1688971
ENSG00000186665	ILMN_1688997						0.0372716
ENSG00000149599	ILMN_1689000
ENSG00000135446	ILMN_1689001
ENSG00000135144	ILMN_1689002
ENSG00000006327	ILMN_1689004						0.147729
ENSG00000064607	ILMN_1689007
ENSG00000167680	ILMN_1689020					-0.0469875
ENSG00000091157	ILMN_1689029					-0.00178613						0.0954377
ENSG00000101670	ILMN_1689037									0.14603
ENSG00000169676	ILMN_1689043
ENSG00000163694	ILMN_1689046																-0.299456
ENSG00000145675	ILMN_1689057	0.153844	-0.0323462
ENSG00000181894	ILMN_1689059
ENSG00000167186	ILMN_1689070
ENSG00000109861	ILMN_1689086				0.136062			-0.0090774	0.01329
ENSG00000158270	ILMN_1689088													-0.014693			0.00777471
ENSG00000173418	ILMN_1689097
ENSG00000105409	ILMN_1689098
ENSG00000133466	ILMN_1689102
ENSG00000141101	ILMN_1689110
ENSG00000107562	ILMN_1689111						0.246981							-0.11776
ENSG00000133027	ILMN_1689116
ENSG00000225899	ILMN_1689120
ENSG00000090061	ILMN_1689123					-0.10966
ENSG00000112038	ILMN_1689129
ENSG00000144744	ILMN_1689142
ENSG00000094755	ILMN_1689146									-0.084137					0.187329
ENSG00000137707	ILMN_1689154
ENSG00000139428	ILMN_1689156
ENSG00000167261	ILMN_1689160
ENSG00000113812	ILMN_1689162
ENSG00000173376	ILMN_1689176														0.0698116
ENSG00000203805	ILMN_1689177
ENSG00000185670	ILMN_1689189											0.0145374
ENSG00000104808	ILMN_1689200
ENSG00000115977	ILMN_1689211			0.0265645		-0.132697							-0.11694	-0.00967841	-0.120754		0.151288
ENSG00000111834	ILMN_1689212
ENSG00000123612	ILMN_1689217				-0.0118507			0.00194314	0.0409234
ENSG00000106012	ILMN_1689220
ENSG00000112276	ILMN_1689237		0.00831331				-0.0120564
ENSG00000152942	ILMN_1689241
ENSG00000198513	ILMN_1689251
ENSG00000090316	ILMN_1689257
ENSG00000112599	ILMN_1689264
ENSG00000170113	ILMN_1689274			-0.0416456	-0.101491			0.0209254	-0.165251				0.0741284
ENSG00000170382	ILMN_1689288
ENSG00000207118	ILMN_1689294
ENSG00000170632	ILMN_1689296
ENSG00000170537	ILMN_1689306	0.180821	0.182639		-0.0430918			0.172853
ENSG00000074590	ILMN_1689318	-0.00600086					-0.0551419								-0.0639269
ENSG00000099194	ILMN_1689329				-0.219387			-0.0869012	-0.23389
ENSG00000253293	ILMN_1689336		0.0713637												0.0556049
ENSG00000103274	ILMN_1689342
ENSG00000171388	ILMN_1689353	-0.0942352	-0.123836				-0.0112153									-0.101601
ENSG00000106560	ILMN_1689371
ENSG00000151014	ILMN_1689378
ENSG00000169976	ILMN_1689389
ENSG00000013441	ILMN_1689400
ENSG00000187726	ILMN_1689425
ENSG00000105997	ILMN_1689426			0.0838265			0.0576964						0.0211963
ENSG00000198768	ILMN_1689431									0.217278
ENSG00000166167	ILMN_1689438	0.0111632	-0.0662479									0.0477196
ENSG00000163882	ILMN_1689445
ENSG00000130811	ILMN_1689446
ENSG00000181722	ILMN_1689456									0.17138
ENSG00000170374	ILMN_1689461													-0.022704
ENSG00000047249	ILMN_1689473	-0.113956														0.129156
ENSG00000213578	ILMN_1689515
ENSG00000261371	ILMN_1689518
ENSG00000143409	ILMN_1689552
ENSG00000164342	ILMN_1689578						-0.17641								-0.0484176
ENSG00000163608	ILMN_1689607
ENSG00000174957	ILMN_1689611
ENSG00000207523	ILMN_1689616
ENSG00000132972	ILMN_1689621
ENSG00000170854	ILMN_1689624									0.0752382
ENSG00000134438	ILMN_1689625
ENSG00000106328	ILMN_1689635
ENSG00000149633	ILMN_1689651
ENSG00000171861	ILMN_1689652
ENSG00000204287	ILMN_1689655
ENSG00000159593	ILMN_1689665
ENSG00000136929	ILMN_1689675
ENSG00000196843	ILMN_1689700
ENSG00000147465	ILMN_1689702
ENSG00000118600	ILMN_1689704	-0.0801728
ENSG00000100288	ILMN_1689711
ENSG00000163701	ILMN_1689718													0.0860834
ENSG00000167393	ILMN_1689720
ENSG00000136689	ILMN_1689734
ENSG00000198000	ILMN_1689747														-0.267009
ENSG00000074964	ILMN_1689770														0.257974
ENSG00000178988	ILMN_1689774													-0.116075
ENSG00000053372	ILMN_1689800
ENSG00000079393	ILMN_1689814
ENSG00000196233	ILMN_1689817	-0.0348332	0.118562	-0.0165922	-0.151891	0.0550304	-0.221281	0.0891834					0.231075		0.160638		-0.0693203
ENSG00000104936	ILMN_1689828	-0.0107398	0.128972
ENSG00000039139	ILMN_1689829
ENSG00000197405	ILMN_1689836
ENSG00000052802	ILMN_1689842
ENSG00000113532	ILMN_1689846					0.0210898	-0.0297547
ENSG00000160781	ILMN_1689852
ENSG00000177042	ILMN_1689868
ENSG00000120093	ILMN_1689874			-0.0770944									0.00738028	0.0480068	-0.170842
ENSG00000122085	ILMN_1689899
ENSG00000076513	ILMN_1689908					-0.0508194
ENSG00000148399	ILMN_1689932
ENSG00000186583	ILMN_1689952
ENSG00000110651	ILMN_1689953
ENSG00000107036	ILMN_1689965	0.019764	-0.00244324			0.0088098									-0.173811
ENSG00000241839	ILMN_1689968					-0.237924
ENSG00000114767	ILMN_1689972
ENSG00000164176	ILMN_1689976					0.060639									-0.027985
ENSG00000198752	ILMN_1689989
ENSG00000165762	ILMN_1690004
ENSG00000133710	ILMN_1690017
ENSG00000109610	ILMN_1690034
ENSG00000059122	ILMN_1690035													0.0330881
ENSG00000149809	ILMN_1690040
ENSG00000129460	ILMN_1690049
ENSG00000159173	ILMN_1690050
ENSG00000180346	ILMN_1690066
ENSG00000100614	ILMN_1690077		-0.00675771			0.175183	-0.0282759								-0.0805515
ENSG00000144589	ILMN_1690085
ENSG00000131771	ILMN_1690096									0.0285643
ENSG00000119185	ILMN_1690099														0.042267
ENSG00000158234	ILMN_1690101
ENSG00000115415	ILMN_1690105
ENSG00000188921	ILMN_1690114				0.246087		-0.0535249							-0.0363898	0.00552266		-0.0187454
ENSG00000149380	ILMN_1690121
ENSG00000099942	ILMN_1690122
ENSG00000196923	ILMN_1690125									0.185027
ENSG00000164190	ILMN_1690136						-0.0312923								-0.230248
ENSG00000130024	ILMN_1690138
ENSG00000171714	ILMN_1690154
ENSG00000183873	ILMN_1690160														-0.165573
ENSG00000143320	ILMN_1690170									0.0476131
ENSG00000128917	ILMN_1690174		0.0185542			0.023024
ENSG00000103316	ILMN_1690179
ENSG00000147869	ILMN_1690192
ENSG00000177693	ILMN_1690200
ENSG00000050628	ILMN_1690202			0.247277		-0.00282671	0.372674
ENSG00000263961	ILMN_1690209
ENSG00000170819	ILMN_1690217
ENSG00000174469	ILMN_1690223											0.16491			0.064049
ENSG00000168062	ILMN_1690241
ENSG00000189046	ILMN_1690252
ENSG00000166317	ILMN_1690253									0.153159		-0.151313
ENSG00000101146	ILMN_1690259
ENSG00000185669	ILMN_1690262
ENSG00000105323	ILMN_1690268									0.0117275		-0.0494848
ENSG00000177932	ILMN_1690276
ENSG00000008226	ILMN_1690278
ENSG00000169372	ILMN_1690282		0.197575
ENSG00000103034	ILMN_1690283
ENSG00000137857	ILMN_1690289		0.142915							0.166041
ENSG00000154222	ILMN_1690291	-0.111642	0.0673807							0.108958			0.0965651
ENSG00000284723	ILMN_1690296
ENSG00000144034	ILMN_1690307
ENSG00000142875	ILMN_1690314												-0.0606496
ENSG00000103852	ILMN_1690320
ENSG00000001167	ILMN_1690325													0.12846
ENSG00000171365	ILMN_1690327	-0.149606	-0.170137	0.00857259	-0.0667443			0.0342272	-0.163092			-0.00109278	0.00321206		-0.0229921
ENSG00000197798	ILMN_1690329
ENSG00000111144	ILMN_1690342													-0.0236525			0.0636643
ENSG00000106348	ILMN_1690343				0.00753654			0.0657306				0.0249718	-0.162045
ENSG00000181915	ILMN_1690352													-0.00961565
ENSG00000174547	ILMN_1690371
ENSG00000149474	ILMN_1690386
ENSG00000172640	ILMN_1690389
ENSG00000148444	ILMN_1690392
ENSG00000158560	ILMN_1690397	0.221854	0.224186									0.342468
ENSG00000162676	ILMN_1690420
ENSG00000134490	ILMN_1690442	-0.114792
ENSG00000185614	ILMN_1690454
ENSG00000176273	ILMN_1690464
ENSG00000167522	ILMN_1690465		-0.124737					0.0602727
ENSG00000116698	ILMN_1690469													-0.038101
ENSG00000104825	ILMN_1690473
ENSG00000112531	ILMN_1690476			0.0110917		0.0760152	0.0337059						-0.0438038		-0.198845
ENSG00000164542	ILMN_1690484														-0.136515
ENSG00000078674	ILMN_1690487
ENSG00000181638	ILMN_1690490
ENSG00000172731	ILMN_1690523
ENSG00000124333	ILMN_1690524
ENSG00000124196	ILMN_1690537
ENSG00000064995	ILMN_1690545
ENSG00000120910	ILMN_1690546
ENSG00000197540	ILMN_1690561
ENSG00000162009	ILMN_1690563
ENSG00000107551	ILMN_1690566
ENSG00000198563	ILMN_1690576
ENSG00000242852	ILMN_1690581
ENSG00000100427	ILMN_1690589
ENSG00000196433	ILMN_1690595
ENSG00000125970	ILMN_1690610
ENSG00000164199	ILMN_1690621														0.0366225
ENSG00000197818	ILMN_1690625	0.00682797	0.0638475			0.174686						-0.207234
ENSG00000178038	ILMN_1690636	0.108867	0.0294251
ENSG00000182568	ILMN_1690646												0.147478	-0.0435122	0.0609134
ENSG00000167797	ILMN_1690653
ENSG00000175591	ILMN_1690664
ENSG00000235863	ILMN_1690682
ENSG00000107651	ILMN_1690690					0.0110418								0.0168184
ENSG00000047230	ILMN_1690693				0.0620415			0.109956	-0.0213606
ENSG00000166821	ILMN_1690695																-0.120951
ENSG00000172324	ILMN_1690696
ENSG00000125870	ILMN_1690706		-0.231196
ENSG00000115306	ILMN_1690708						-0.00473178
ENSG00000138798	ILMN_1690733
ENSG00000234414	ILMN_1690753
ENSG00000197321	ILMN_1690754
ENSG00000148248	ILMN_1690761					-0.0568225
ENSG00000135002	ILMN_1690780		-0.216093				-0.0127439							0.113842	-0.342359
ENSG00000161911	ILMN_1690783				0.170158			0.054995	0.189788
ENSG00000173113	ILMN_1690802	-0.209237	-0.109507
ENSG00000186260	ILMN_1690807
ENSG00000179841	ILMN_1690818	0.11613				0.0878957
ENSG00000101558	ILMN_1690822					-0.0462204
ENSG00000149115	ILMN_1690826											-0.327563
ENSG00000204305	ILMN_1690829
ENSG00000185760	ILMN_1690833		0.122152
ENSG00000160539	ILMN_1690839
ENSG00000197016	ILMN_1690863						-0.00629497					-0.0391341
ENSG00000239474	ILMN_1690866
ENSG00000150527	ILMN_1690880														-0.0545431
ENSG00000118137	ILMN_1690884
ENSG00000153815	ILMN_1690888
ENSG00000124496	ILMN_1690891			-0.113946									0.014237	0.0603033
ENSG00000112486	ILMN_1690907
ENSG00000155330	ILMN_1690911					0.0571552
ENSG00000067066	ILMN_1690920
ENSG00000170581	ILMN_1690921											-0.0578967		-0.0836671
ENSG00000086015	ILMN_1690922
ENSG00000135773	ILMN_1690923
ENSG00000025708	ILMN_1690939
ENSG00000109625	ILMN_1690945
ENSG00000163349	ILMN_1690951					0.13659						-0.0759793		-0.0932868	-0.0267869
ENSG00000153317	ILMN_1690963		-0.17038	-0.117927	0.00639492	0.292858		0.0478178	0.00372481	0.044195			-0.00167049
ENSG00000135829	ILMN_1690965
ENSG00000165584	ILMN_1690971
ENSG00000124564	ILMN_1690979
ENSG00000099977	ILMN_1690982
ENSG00000129682	ILMN_1690984														0.182194
ENSG00000178403	ILMN_1690993
ENSG00000112282	ILMN_1690999
ENSG00000133318	ILMN_1691001
ENSG00000100344	ILMN_1691007
ENSG00000138311	ILMN_1691022														0.0340166		0.289092
ENSG00000254827	ILMN_1691048
ENSG00000132185	ILMN_1691071
ENSG00000120498	ILMN_1691076
ENSG00000221813	ILMN_1691080
ENSG00000115204	ILMN_1691090									-0.0333723
ENSG00000080824	ILMN_1691097
ENSG00000158792	ILMN_1691111
ENSG00000197563	ILMN_1691112														0.123245
ENSG00000101457	ILMN_1691117
ENSG00000133874	ILMN_1691119					0.0443709
ENSG00000109072	ILMN_1691127
ENSG00000183011	ILMN_1691131
ENSG00000099246	ILMN_1691143
ENSG00000110721	ILMN_1691151
ENSG00000205362	ILMN_1691156
ENSG00000159495	ILMN_1691164
ENSG00000092853	ILMN_1691165
ENSG00000172845	ILMN_1691171						-0.125566								-0.302286
ENSG00000168397	ILMN_1691173	0.186865
ENSG00000172955	ILMN_1691175
ENSG00000115507	ILMN_1691180	0.025015	-0.0815203
ENSG00000139921	ILMN_1691181
ENSG00000087206	ILMN_1691188													0.00352278
ENSG00000186017	ILMN_1691223	-0.0254462			-0.28627	-0.132706		-0.0384695							-0.167208
ENSG00000176659	ILMN_1691228
ENSG00000112186	ILMN_1691237
ENSG00000162458	ILMN_1691249
ENSG00000204872	ILMN_1691264
ENSG00000154832	ILMN_1691276
ENSG00000205810	ILMN_1691287
ENSG00000008300	ILMN_1691290					0.0697057
ENSG00000087111	ILMN_1691291													0.0414876
ENSG00000138942	ILMN_1691293						0.283314
ENSG00000175029	ILMN_1691294
ENSG00000110400	ILMN_1691295	-0.0353458	-0.15068							0.0427679
ENSG00000188931	ILMN_1691299
ENSG00000171970	ILMN_1691333
ENSG00000086288	ILMN_1691334
ENSG00000150048	ILMN_1691339													0.143837
ENSG00000116161	ILMN_1691340									-0.0544643
ENSG00000010282	ILMN_1691355
ENSG00000115415	ILMN_1691364
ENSG00000101384	ILMN_1691376
ENSG00000123992	ILMN_1691393
ENSG00000066422	ILMN_1691395					-0.0508421	-0.187131								-0.21764
ENSG00000138674	ILMN_1691409					-0.129291
ENSG00000095739	ILMN_1691410													0.0970686
ENSG00000053438	ILMN_1691413									0.0601759		0.121177
ENSG00000239704	ILMN_1691418
ENSG00000188636	ILMN_1691425
ENSG00000138780	ILMN_1691430	-0.159549	-0.263687				-0.0344562
ENSG00000110851	ILMN_1691432	-0.154582	-0.15696											-0.038357
ENSG00000145675	ILMN_1691433	0.153844	-0.0323462
ENSG00000106605	ILMN_1691436
ENSG00000175147	ILMN_1691441
ENSG00000147854	ILMN_1691444				0.155704	0.0632319		0.000831199	0.140017
ENSG00000008282	ILMN_1691458		-0.0742662			0.173008
ENSG00000176105	ILMN_1691466													0.0493205
ENSG00000169840	ILMN_1691467
ENSG00000065534	ILMN_1691476		-0.0622088							-0.0605032		0.0153747
ENSG00000102910	ILMN_1691480
ENSG00000145736	ILMN_1691485
ENSG00000127191	ILMN_1691487
ENSG00000104067	ILMN_1691499						0.138475
ENSG00000154025	ILMN_1691503
ENSG00000182768	ILMN_1691506
ENSG00000011422	ILMN_1691508	-0.0168394
ENSG00000119487	ILMN_1691526													-0.0479197
ENSG00000158290	ILMN_1691535
ENSG00000213658	ILMN_1691539
ENSG00000276788	ILMN_1691550
ENSG00000178057	ILMN_1691557
ENSG00000109381	ILMN_1691559						-0.0710679								0.00429624		-0.0760878
ENSG00000163081	ILMN_1691566
ENSG00000163281	ILMN_1691567
ENSG00000138382	ILMN_1691570
ENSG00000128311	ILMN_1691572
ENSG00000205302	ILMN_1691575
ENSG00000185010	ILMN_1691584
ENSG00000185674	ILMN_1691606
ENSG00000092345	ILMN_1691636
ENSG00000125931	ILMN_1691641
ENSG00000067445	ILMN_1691648					-0.206653
ENSG00000268442	ILMN_1691662
ENSG00000204052	ILMN_1691668
ENSG00000160191	ILMN_1691692
ENSG00000196456	ILMN_1691702
ENSG00000068366	ILMN_1691714		-0.10295	-0.170803									-0.20893	0.191	-0.161754	-0.0101159
ENSG00000129667	ILMN_1691717
ENSG00000179168	ILMN_1691719
ENSG00000173193	ILMN_1691731						-0.0550459							0.0408761
ENSG00000160408	ILMN_1691736
ENSG00000187871	ILMN_1691742
ENSG00000183153	ILMN_1691743
ENSG00000131773	ILMN_1691747
ENSG00000168014	ILMN_1691757
ENSG00000119979	ILMN_1691760			0.0537111
ENSG00000140265	ILMN_1691772					-0.00373233								-0.00161091
ENSG00000173166	ILMN_1691787														-0.159606
ENSG00000119953	ILMN_1691789						0.0159444
ENSG00000164488	ILMN_1691790
ENSG00000198393	ILMN_1691798
ENSG00000274243	ILMN_1691803
ENSG00000129084	ILMN_1691809
ENSG00000279514	ILMN_1691811
ENSG00000205937	ILMN_1691843
ENSG00000123689	ILMN_1691846
ENSG00000145721	ILMN_1691848			0.264123			0.0822318						-0.0421827				-0.0283877
ENSG00000148943	ILMN_1691849					0.0568037									-0.376768
ENSG00000148408	ILMN_1691855														-0.00173106
ENSG00000164056	ILMN_1691860
ENSG00000164896	ILMN_1691861			-0.189959									-0.165612
ENSG00000183155	ILMN_1691862														0.154012
ENSG00000077238	ILMN_1691881		0.207091							-0.246123		-0.113908
ENSG00000113739	ILMN_1691884
ENSG00000158710	ILMN_1691892
ENSG00000186577	ILMN_1691899
ENSG00000173214	ILMN_1691916													-0.138927
ENSG00000072506	ILMN_1691926
ENSG00000064726	ILMN_1691927						-0.0578364
ENSG00000183741	ILMN_1691930	-0.0926679	-0.255993
ENSG00000136488	ILMN_1691937
ENSG00000118816	ILMN_1691942											-0.0644291
ENSG00000150756	ILMN_1691946													0.14279
ENSG00000189252	ILMN_1691953
ENSG00000204688	ILMN_1691962
ENSG00000122591	ILMN_1691980					0.0288176	-0.138901		0.106278						-0.0472116
ENSG00000112812	ILMN_1692020			0.0342481										0.141498
ENSG00000110066	ILMN_1692026						-0.0899528
ENSG00000128513	ILMN_1692041
ENSG00000103061	ILMN_1692049													0.111202
ENSG00000153976	ILMN_1692056
ENSG00000182636	ILMN_1692058
ENSG00000182534	ILMN_1692077									0.00542195
ENSG00000154122	ILMN_1692080
ENSG00000152578	ILMN_1692094						0.0109563			0.115988		0.165716		0.0953986
ENSG00000149922	ILMN_1692095									-0.029981
ENSG00000169981	ILMN_1692100
ENSG00000110066	ILMN_1692107						-0.0899528
ENSG00000138768	ILMN_1692121						-0.194162
ENSG00000119915	ILMN_1692123
ENSG00000167380	ILMN_1692133				0.0169705		0.0539236							-0.0332043
ENSG00000166006	ILMN_1692156
ENSG00000145990	ILMN_1692160						-0.0497135
ENSG00000147383	ILMN_1692163
ENSG00000159202	ILMN_1692168													-0.0758774
ENSG00000173418	ILMN_1692169
ENSG00000102804	ILMN_1692177
ENSG00000149435	ILMN_1692188
ENSG00000146535	ILMN_1692191		-0.0243417											-0.113233
ENSG00000239305	ILMN_1692199					-0.0405969
ENSG00000166444	ILMN_1692207									0.0625783
ENSG00000156675	ILMN_1692219						-0.0133392			-0.232988		0.267935
ENSG00000148346	ILMN_1692223
ENSG00000146094	ILMN_1692225				0.162381			0.0372896	0.0402396	-0.170704
ENSG00000146054	ILMN_1692247
ENSG00000196998	ILMN_1692255
ENSG00000154928	ILMN_1692261				0.0760813			-0.0519486
ENSG00000158850	ILMN_1692267
ENSG00000136280	ILMN_1692271
ENSG00000144043	ILMN_1692272									-0.098495				-0.141935
ENSG00000152904	ILMN_1692276
ENSG00000125820	ILMN_1692280
ENSG00000136286	ILMN_1692295	0.237115	0.273119									-0.066795
ENSG00000179477	ILMN_1692332
ENSG00000111145	ILMN_1692335			-0.0714509		-0.0823536							-0.0271189
ENSG00000182983	ILMN_1692340											-0.124569
ENSG00000171219	ILMN_1692342														-0.0951204
ENSG00000255501	ILMN_1692349
ENSG00000198001	ILMN_1692352
ENSG00000115844	ILMN_1692368
ENSG00000129315	ILMN_1692390						-0.0749947							-0.0170254
ENSG00000169330	ILMN_1692394					0.027045
ENSG00000165182	ILMN_1692396
ENSG00000108797	ILMN_1692398
ENSG00000173614	ILMN_1692413												-0.047163
ENSG00000102103	ILMN_1692429
ENSG00000108469	ILMN_1692433
ENSG00000075234	ILMN_1692464	-0.0489305	0.188319
ENSG00000126457	ILMN_1692473
ENSG00000167889	ILMN_1692477
ENSG00000066379	ILMN_1692486
ENSG00000134291	ILMN_1692511
ENSG00000197635	ILMN_1692535	-0.150474					-0.18178
ENSG00000100092	ILMN_1692539	0.0495118
ENSG00000112303	ILMN_1692546
ENSG00000170950	ILMN_1692554
ENSG00000171811	ILMN_1692568
ENSG00000061936	ILMN_1692575				-0.0749543			-0.012667	-0.133708
ENSG00000165188	ILMN_1692591
ENSG00000146839	ILMN_1692602
ENSG00000145309	ILMN_1692617
ENSG00000006194	ILMN_1692620			-0.194883			-0.132885						0.0155578
ENSG00000150471	ILMN_1692623	0.222247			-0.155427	0.0582404	0.417247	0.0114183							0.0292755
ENSG00000125414	ILMN_1692638
ENSG00000167085	ILMN_1692651
ENSG00000122787	ILMN_1692661
ENSG00000186654	ILMN_1692664
ENSG00000107731	ILMN_1692665		0.232902
ENSG00000140807	ILMN_1692674								-0.0607553
ENSG00000161791	ILMN_1692678			0.11636									0.012671	-0.104261
ENSG00000108604	ILMN_1692684			-0.127436		-0.185851							0.0939978
ENSG00000143494	ILMN_1692698				-0.157561			-0.0203631
ENSG00000004700	ILMN_1692705														-0.0222715
ENSG00000150401	ILMN_1692706						0.078451
ENSG00000184924	ILMN_1692707
ENSG00000073861	ILMN_1692714
ENSG00000277745	ILMN_1692715
ENSG00000136295	ILMN_1692731			-0.101799									-0.016541
ENSG00000167178	ILMN_1692739
ENSG00000105339	ILMN_1692742
ENSG00000062716	ILMN_1692754			-0.168869
ENSG00000130711	ILMN_1692758
ENSG00000172269	ILMN_1692760	-0.0174068	0.000230241		0.132641			0.170573
ENSG00000185246	ILMN_1692779				-0.0307791	0.218645	-0.190558	0.0250946							-0.236357
ENSG00000162413	ILMN_1692785			-0.105521						-0.0541177		-0.155453	0.00220182
ENSG00000142856	ILMN_1692790
ENSG00000108381	ILMN_1692824													-0.0200655	0.0237021
ENSG00000059145	ILMN_1692826					0.0837655
ENSG00000124610	ILMN_1692831
ENSG00000116668	ILMN_1692834				0.0375021			0.0624116	-0.0467919						-0.0710493
ENSG00000109680	ILMN_1692844	0.0396406	-0.0731514												-0.250516
ENSG00000135220	ILMN_1692861
ENSG00000163110	ILMN_1692864						-0.203477
ENSG00000176428	ILMN_1692865
ENSG00000117461	ILMN_1692895		0.0304014											-0.00991838			-0.154481
ENSG00000081692	ILMN_1692896
ENSG00000065320	ILMN_1692927														-0.212434
ENSG00000172818	ILMN_1692936
ENSG00000135069	ILMN_1692938		-0.240833
ENSG00000175215	ILMN_1692962		0.0670925									-0.0482763
ENSG00000103126	ILMN_1692967
ENSG00000151746	ILMN_1692973		-0.15286									-0.100917				0.0640479
ENSG00000105398	ILMN_1692983
ENSG00000149639	ILMN_1693004					0.0901475				-0.0652481		0.102293
ENSG00000127951	ILMN_1693009					-0.0716802	0.00686682
ENSG00000172216	ILMN_1693014														0.165552
ENSG00000162300	ILMN_1693039
ENSG00000161996	ILMN_1693042
ENSG00000099203	ILMN_1693045
ENSG00000112715	ILMN_1693060	-0.0194729	-0.028772												-0.0620781
ENSG00000153789	ILMN_1693071
ENSG00000141642	ILMN_1693072		0.169361
ENSG00000005469	ILMN_1693090														-0.180359	-0.070046
ENSG00000119684	ILMN_1693107											-0.108211
ENSG00000155761	ILMN_1693114														0.0492143
ENSG00000150556	ILMN_1693119									-0.137246
ENSG00000205138	ILMN_1693124
ENSG00000100568	ILMN_1693136		0.00685622
ENSG00000154473	ILMN_1693145														-0.10032
ENSG00000157766	ILMN_1693148
ENSG00000033170	ILMN_1693152						-0.086001										0.274453
ENSG00000154556	ILMN_1693183					-0.144353
ENSG00000124102	ILMN_1693192
ENSG00000189013	ILMN_1693207
ENSG00000156831	ILMN_1693210
ENSG00000156219	ILMN_1693218
ENSG00000023516	ILMN_1693220	-0.038887	-0.00501796										-0.12543
ENSG00000153044	ILMN_1693221
ENSG00000163866	ILMN_1693226						0.134005
ENSG00000122299	ILMN_1693227
ENSG00000114378	ILMN_1693230
ENSG00000135709	ILMN_1693233
ENSG00000170684	ILMN_1693242
ENSG00000082014	ILMN_1693244
ENSG00000107897	ILMN_1693250			-0.15027		0.0981427							-0.00633386	-0.0440403
ENSG00000170248	ILMN_1693259		-0.27677				-0.0946122								-0.280021
ENSG00000167414	ILMN_1693269
ENSG00000099994	ILMN_1693270
ENSG00000130307	ILMN_1693274									-0.117151
ENSG00000132963	ILMN_1693287						-0.0991168								-0.01207
ENSG00000127804	ILMN_1693290
ENSG00000221855	ILMN_1693303
ENSG00000129636	ILMN_1693310														0.209817
ENSG00000139644	ILMN_1693311
ENSG00000171853	ILMN_1693317
ENSG00000112319	ILMN_1693319		0.0275616
ENSG00000111850	ILMN_1693323
ENSG00000139291	ILMN_1693333
ENSG00000122884	ILMN_1693334					-0.00430236
ENSG00000138061	ILMN_1693338			-0.0577492									0.187857		0.0388762
ENSG00000169750	ILMN_1693340
ENSG00000214575	ILMN_1693345			-0.0140827	-0.191721			0.190696	0.0874485				0.243724
ENSG00000076554	ILMN_1693367	0.188329													-0.284768
ENSG00000196408	ILMN_1693388
ENSG00000242732	ILMN_1693392
ENSG00000103507	ILMN_1693394
ENSG00000243137	ILMN_1693397
ENSG00000179454	ILMN_1693401					0.164292	-0.0394932								-0.172531
ENSG00000118705	ILMN_1693421
ENSG00000101470	ILMN_1693428
ENSG00000011052	ILMN_1693430
ENSG00000179630	ILMN_1693431
ENSG00000127452	ILMN_1693438				-0.0292038			0.163649	0.0107358
ENSG00000197093	ILMN_1693452
ENSG00000177548	ILMN_1693466
ENSG00000149243	ILMN_1693471
ENSG00000067842	ILMN_1693481
ENSG00000156427	ILMN_1693483	0.0671779	0.163534												0.0718665
ENSG00000204704	ILMN_1693487
ENSG00000140612	ILMN_1693490
ENSG00000089505	ILMN_1693494
ENSG00000241404	ILMN_1693515
ENSG00000185532	ILMN_1693519	-0.0692011	-0.23164				-0.0341963								-0.0111563
ENSG00000236296	ILMN_1693523
ENSG00000221826	ILMN_1693530
ENSG00000163482	ILMN_1693538	0.0912977	0.0238183
ENSG00000167851	ILMN_1693552
ENSG00000100722	ILMN_1693555														-0.0608399
ENSG00000104885	ILMN_1693559		0.02094
ENSG00000137309	ILMN_1693560	-0.0258936	-0.0741513		-0.321423			-0.0166697	-0.27209	-0.0912991
ENSG00000186160	ILMN_1693594
ENSG00000141040	ILMN_1693597
ENSG00000115310	ILMN_1693598		-0.0961407	-0.0758393			-0.108979
ENSG00000164082	ILMN_1693604	0.0186092	-0.0169711											-0.0400956
ENSG00000013375	ILMN_1693620					-0.032062								-0.182599
ENSG00000075399	ILMN_1693630
ENSG00000182511	ILMN_1693650
ENSG00000085998	ILMN_1693664
ENSG00000062650	ILMN_1693668		-0.213421		-0.162671	0.063409	-0.12876	-0.214313						0.0291415	-0.249476	0.157836
ENSG00000141499	ILMN_1693669
ENSG00000186439	ILMN_1693674					-0.136323											-0.135982
ENSG00000115661	ILMN_1693679
ENSG00000106244	ILMN_1693683						-0.104307
ENSG00000172769	ILMN_1693693
ENSG00000178988	ILMN_1693702													-0.116075
ENSG00000040933	ILMN_1693709
ENSG00000163492	ILMN_1693711				-0.109248		0.0209975	-0.0393129							-0.112066		-0.0331554
ENSG00000181031	ILMN_1693717
ENSG00000099992	ILMN_1693726									-0.152564
ENSG00000196188	ILMN_1693738
ENSG00000125378	ILMN_1693749
ENSG00000174405	ILMN_1693758
ENSG00000171962	ILMN_1693762
ENSG00000174799	ILMN_1693766				-0.155683			-0.120809	-0.0667111						0.108544		0.162206
ENSG00000198363	ILMN_1693771
ENSG00000256087	ILMN_1693788				0.0192068			-0.067077
ENSG00000163283	ILMN_1693789
ENSG00000135077	ILMN_1693826						0.168508
ENSG00000103642	ILMN_1693830
ENSG00000187821	ILMN_1693843
ENSG00000054392	ILMN_1693853						0.0985661					0.122034				0.104979
ENSG00000213563	ILMN_1693862
ENSG00000144591	ILMN_1693878
ENSG00000164188	ILMN_1693879														0.124244
ENSG00000169762	ILMN_1693882													-0.0437599
ENSG00000166391	ILMN_1693891
ENSG00000132932	ILMN_1693896						-0.0766642
ENSG00000128708	ILMN_1693905												-0.0591992
ENSG00000134470	ILMN_1693910														0.0494487
ENSG00000180638	ILMN_1693912
ENSG00000139880	ILMN_1693928
ENSG00000138315	ILMN_1693939
ENSG00000085552	ILMN_1693941
ENSG00000184601	ILMN_1693951		0.153549
ENSG00000152705	ILMN_1693961
ENSG00000204873	ILMN_1693976
ENSG00000169247	ILMN_1693981				-0.00372246			0.179432				0.115651		-0.091634
ENSG00000104369	ILMN_1693985
ENSG00000175727	ILMN_1693987					-0.317305
ENSG00000188778	ILMN_1694007
ENSG00000105989	ILMN_1694011
ENSG00000243678	ILMN_1694012
ENSG00000149212	ILMN_1694027		-0.157634	-0.107659	-0.112317		-0.159168	-0.062697					-0.0278231		-0.242928
ENSG00000171747	ILMN_1694034
ENSG00000136940	ILMN_1694041
ENSG00000170923	ILMN_1694051
ENSG00000178982	ILMN_1694057				-0.149273			-0.188033
ENSG00000235821	ILMN_1694058
ENSG00000056972	ILMN_1694061											-0.350228
ENSG00000203666	ILMN_1694068						0.132426									0.241599
ENSG00000197712	ILMN_1694070						-0.0947571							-0.325267
ENSG00000116717	ILMN_1694075			-0.11262									-0.0139738		-0.0127749
ENSG00000146383	ILMN_1694077
ENSG00000182348	ILMN_1694080
ENSG00000108669	ILMN_1694084
ENSG00000146143	ILMN_1694100
ENSG00000152642	ILMN_1694106
ENSG00000039650	ILMN_1694111
ENSG00000186638	ILMN_1694126
ENSG00000164123	ILMN_1694131
ENSG00000075340	ILMN_1694133	-0.0193827	0.0773571											-0.049628	0.10198
ENSG00000157510	ILMN_1694140												0.108175
ENSG00000110060	ILMN_1694147
ENSG00000164508	ILMN_1694166
ENSG00000167333	ILMN_1694174
ENSG00000132646	ILMN_1694177								0.00271707
ENSG00000185186	ILMN_1694182
ENSG00000126461	ILMN_1694194
ENSG00000131127	ILMN_1694203					0.00900471
ENSG00000204613	ILMN_1694208
ENSG00000023902	ILMN_1694213				0.00152702			-0.0928718
ENSG00000166233	ILMN_1694219	-0.0509751	0.0835286		-0.0679711			0.124717	0.079424						0.0478181
ENSG00000128191	ILMN_1694223
ENSG00000119640	ILMN_1694233
ENSG00000169032	ILMN_1694240		-0.0333853
ENSG00000174059	ILMN_1694249											-0.0109544
ENSG00000144485	ILMN_1694268
ENSG00000125633	ILMN_1694269
ENSG00000101180	ILMN_1694273
ENSG00000151366	ILMN_1694274					-0.2186						-0.253266
ENSG00000170917	ILMN_1694311
ENSG00000119392	ILMN_1694323									0.0648235
ENSG00000008441	ILMN_1694325											-0.0365703
ENSG00000183396	ILMN_1694339
ENSG00000188566	ILMN_1694344
ENSG00000106113	ILMN_1694346
ENSG00000200530	ILMN_1694367
ENSG00000166913	ILMN_1694385						-0.0588585
ENSG00000106436	ILMN_1694389
ENSG00000175390	ILMN_1694398														0.0546409		0.0020767
ENSG00000038945	ILMN_1694400
ENSG00000105808	ILMN_1694404
ENSG00000188425	ILMN_1694414
ENSG00000183640	ILMN_1694419
ENSG00000169071	ILMN_1694426
ENSG00000182809	ILMN_1694432
ENSG00000214717	ILMN_1694466					-0.0957514
ENSG00000106633	ILMN_1694472
ENSG00000172432	ILMN_1694475
ENSG00000256269	ILMN_1694476
ENSG00000065268	ILMN_1694479
ENSG00000075275	ILMN_1694482
ENSG00000102195	ILMN_1694483
ENSG00000212124	ILMN_1694485
ENSG00000110719	ILMN_1694486
ENSG00000113328	ILMN_1694491													0.0939916
ENSG00000198056	ILMN_1694502
ENSG00000187147	ILMN_1694504					0.0444625						-0.10484
ENSG00000188818	ILMN_1694514
ENSG00000130311	ILMN_1694530
ENSG00000155906	ILMN_1694533
ENSG00000142733	ILMN_1694539
ENSG00000010295	ILMN_1694547	-0.122622
ENSG00000138772	ILMN_1694548
ENSG00000005156	ILMN_1694582
ENSG00000070371	ILMN_1694584
ENSG00000114942	ILMN_1694587													-0.117008
ENSG00000123843	ILMN_1694588
ENSG00000170915	ILMN_1694589			0.111355
ENSG00000180185	ILMN_1694593					-0.115974	-0.0356024
ENSG00000064763	ILMN_1694596				0.0856891			-0.00768234	0.0418302								0.213242
ENSG00000173473	ILMN_1694603				-0.211112			-0.12231	-0.30432	0.144347
ENSG00000173918	ILMN_1694608
ENSG00000106384	ILMN_1694634
ENSG00000150656	ILMN_1694653	0.0232229					-0.236057							-0.0554341
ENSG00000188761	ILMN_1694666
ENSG00000178381	ILMN_1694671
ENSG00000275221	ILMN_1694699
ENSG00000124688	ILMN_1694711
ENSG00000142327	ILMN_1694730									-0.244891
ENSG00000103249	ILMN_1694731
ENSG00000079102	ILMN_1694734	-0.0822245	-0.15023	-0.14859	-0.0296327			0.00672812							-0.0116278
ENSG00000213741	ILMN_1694742													-0.195226
ENSG00000105255	ILMN_1694755
ENSG00000135047	ILMN_1694757
ENSG00000214046	ILMN_1694759
ENSG00000178997	ILMN_1694772
ENSG00000205495	ILMN_1694774
ENSG00000116171	ILMN_1694776
ENSG00000137880	ILMN_1694780
ENSG00000151881	ILMN_1694798														-0.186247
ENSG00000078043	ILMN_1694799
ENSG00000147804	ILMN_1694801
ENSG00000073150	ILMN_1694810	0.0475232
ENSG00000170893	ILMN_1694817
ENSG00000169900	ILMN_1694823
ENSG00000152591	ILMN_1694839
ENSG00000132561	ILMN_1694840
ENSG00000147601	ILMN_1694847
ENSG00000062725	ILMN_1694875						-0.0346838							-0.0644841
ENSG00000138794	ILMN_1694877						0.0222952									0.193275
ENSG00000064313	ILMN_1694888						-0.217419								-0.373166
ENSG00000213397	ILMN_1694890
ENSG00000048540	ILMN_1694913					0.00248655
ENSG00000206072	ILMN_1694917
ENSG00000182521	ILMN_1694928						0.364698
ENSG00000153113	ILMN_1694943			0.00339873
ENSG00000086504	ILMN_1694950
ENSG00000183873	ILMN_1694956														-0.165573
ENSG00000161944	ILMN_1694966
ENSG00000088782	ILMN_1694973
ENSG00000137473	ILMN_1694979
ENSG00000108784	ILMN_1694980	0.0762416										0.0313696		-0.0572596
ENSG00000064703	ILMN_1694983
ENSG00000165568	ILMN_1694985
ENSG00000100109	ILMN_1695000				0.176854			-0.170188
ENSG00000135549	ILMN_1695002
ENSG00000125851	ILMN_1695003
ENSG00000129646	ILMN_1695016
ENSG00000136098	ILMN_1695020				0.032608			-0.0857714
ENSG00000116824	ILMN_1695025									0.0311972
ENSG00000159713	ILMN_1695036		0.03115
ENSG00000141448	ILMN_1695041					-0.053584	0.050065							0.104429		0.0340545
ENSG00000017483	ILMN_1695058
ENSG00000133958	ILMN_1695061			0.39929
ENSG00000181896	ILMN_1695079
ENSG00000144320	ILMN_1695087					0.0763923	-0.233437
ENSG00000182093	ILMN_1695092
ENSG00000092068	ILMN_1695093											-0.0805391
ENSG00000016402	ILMN_1695107
ENSG00000147655	ILMN_1695108				-0.134427			-0.0465033	-0.0550055			-0.0766979
ENSG00000105552	ILMN_1695110
ENSG00000103168	ILMN_1695119
ENSG00000157077	ILMN_1695128			-0.164422									-0.216667
ENSG00000137270	ILMN_1695135
ENSG00000167434	ILMN_1695157
ENSG00000180900	ILMN_1695181
ENSG00000197465	ILMN_1695187									0.077246
ENSG00000132855	ILMN_1695193
ENSG00000139734	ILMN_1695226			0.0145872	-0.0347945			-0.135482					0.122566
ENSG00000185909	ILMN_1695246	-0.021681	-0.193366		-0.124771			-0.0802835	-0.158906
ENSG00000178718	ILMN_1695271		0.0803967
ENSG00000166974	ILMN_1695276
ENSG00000070366	ILMN_1695280													-0.115182
ENSG00000107263	ILMN_1695282																0.159227
ENSG00000073712	ILMN_1695290	0.16464	0.0686913										-0.102408
ENSG00000154553	ILMN_1695299
ENSG00000204257	ILMN_1695311
ENSG00000138821	ILMN_1695316														0.00901732
ENSG00000136144	ILMN_1695317					-0.203076	0.113302
ENSG00000163348	ILMN_1695334
ENSG00000100433	ILMN_1695341			0.104416									-0.010795
ENSG00000176009	ILMN_1695353
ENSG00000104081	ILMN_1695354
ENSG00000128573	ILMN_1695355	-0.0494613			-0.381645	0.0270362	-0.0203098	-0.0612447	-0.285551					0.119905	-0.0469581
ENSG00000158717	ILMN_1695356
ENSG00000040275	ILMN_1695357
ENSG00000169740	ILMN_1695362
ENSG00000172199	ILMN_1695366
ENSG00000072310	ILMN_1695378
ENSG00000157514	ILMN_1695382
ENSG00000108384	ILMN_1695386	-0.0912365	0.0340812
ENSG00000160932	ILMN_1695404	0.212035	0.137877
ENSG00000197013	ILMN_1695413		-0.10331	0.0531353	-0.117906			0.0574867		0.106115		0.21727	0.0626212		0.0457372
ENSG00000105011	ILMN_1695414
ENSG00000183856	ILMN_1695418
ENSG00000122705	ILMN_1695420
ENSG00000115053	ILMN_1695422
ENSG00000010278	ILMN_1695423
ENSG00000128294	ILMN_1695432
ENSG00000176601	ILMN_1695443
ENSG00000106927	ILMN_1695446
ENSG00000132670	ILMN_1695461
ENSG00000135250	ILMN_1695468														-0.17723
ENSG00000159111	ILMN_1695472
ENSG00000075223	ILMN_1695475
ENSG00000166428	ILMN_1695490
ENSG00000156795	ILMN_1695491
ENSG00000155011	ILMN_1695506						0.118583								-0.0364839
ENSG00000127947	ILMN_1695509						0.0346039					-0.2985			-0.0828086
ENSG00000149516	ILMN_1695530
ENSG00000174970	ILMN_1695533
ENSG00000110400	ILMN_1695549	-0.0353458	-0.15068							0.0427679
ENSG00000143314	ILMN_1695576
ENSG00000122966	ILMN_1695579			-0.0303319						-0.0223197						0.134444
ENSG00000092199	ILMN_1695588								-0.299277
ENSG00000169252	ILMN_1695590		0.0363607		0.0732058	0.176195		0.0283389	0.0526692
ENSG00000164465	ILMN_1695604				0.142061	-0.142884		-0.0539621
ENSG00000108947	ILMN_1695606
ENSG00000186442	ILMN_1695621
ENSG00000166869	ILMN_1695631
ENSG00000125952	ILMN_1695633
ENSG00000134242	ILMN_1695640									-0.282944
ENSG00000147400	ILMN_1695645
ENSG00000112984	ILMN_1695658
ENSG00000101115	ILMN_1695687	-0.0190739				0.0927924							0.162063
ENSG00000132475	ILMN_1695706						0.0715124								-0.00505731
ENSG00000145569	ILMN_1695711						-0.000987116
ENSG00000089682	ILMN_1695717
ENSG00000123908	ILMN_1695719					0.304975				0.0787021
ENSG00000131462	ILMN_1695731
ENSG00000184471	ILMN_1695740
ENSG00000154309	ILMN_1695745						-0.127738
ENSG00000198590	ILMN_1695754
ENSG00000162066	ILMN_1695759
ENSG00000065485	ILMN_1695763
ENSG00000102572	ILMN_1695773				0.227167			0.0598243
ENSG00000139842	ILMN_1695792	0.0406887
ENSG00000198646	ILMN_1695797														-0.11539
ENSG00000143479	ILMN_1695807
ENSG00000170486	ILMN_1695812
ENSG00000115073	ILMN_1695821
ENSG00000172531	ILMN_1695827
ENSG00000141540	ILMN_1695829
ENSG00000196652	ILMN_1695847																0.11264
ENSG00000138964	ILMN_1695851									-0.0773789
ENSG00000186493	ILMN_1695852			-0.0846273									0.0213026
ENSG00000113240	ILMN_1695853
ENSG00000038219	ILMN_1695856		-0.237733			-0.0499607											0.1712
ENSG00000278224	ILMN_1695868
ENSG00000162946	ILMN_1695871													0.0729565
ENSG00000173825	ILMN_1695878
ENSG00000113083	ILMN_1695880					0.0528853						-0.0597404			-0.118489
ENSG00000120659	ILMN_1695900														-0.0422879		-0.294816
ENSG00000184517	ILMN_1695902					0.112815									-0.0228426
ENSG00000113583	ILMN_1695917														-0.181211
ENSG00000167757	ILMN_1695924
ENSG00000123119	ILMN_1695941					-0.00786291								-0.0745621	-0.011597
ENSG00000134138	ILMN_1695945				-0.195446	0.129955		-0.143207
ENSG00000253368	ILMN_1695946													0.0393035
ENSG00000177098	ILMN_1695947													-0.0726341
ENSG00000254521	ILMN_1695949									-0.0972738				0.176911
ENSG00000166979	ILMN_1695959				0.307101			0.274149
ENSG00000179335	ILMN_1695961													0.119042
ENSG00000146828	ILMN_1695962
ENSG00000160179	ILMN_1695968																-0.133234
ENSG00000154646	ILMN_1695969
ENSG00000179071	ILMN_1695972
ENSG00000174482	ILMN_1695978
ENSG00000198231	ILMN_1695983						-0.178578										-0.00637064
ENSG00000206561	ILMN_1695991
ENSG00000158639	ILMN_1695992
ENSG00000106636	ILMN_1695998											-0.0168351
ENSG00000065135	ILMN_1696003		-0.116075													0.156616
ENSG00000154237	ILMN_1696004	0.247029	0.100033		0.122055			0.222336
ENSG00000025800	ILMN_1696021									0.0588628				-0.123582			0.091278
ENSG00000139163	ILMN_1696028	-0.0715466	-0.0493213												-0.0889516
ENSG00000253276	ILMN_1696029				0.0908752	-0.190746		-0.126333	-0.0684469			-0.35719	-0.158622
ENSG00000089248	ILMN_1696035				0.0291472			-0.216104	-0.114559
ENSG00000070831	ILMN_1696041
ENSG00000184990	ILMN_1696046
ENSG00000102802	ILMN_1696048
ENSG00000002919	ILMN_1696051	-0.052391	0.125827											0.0710873
ENSG00000115593	ILMN_1696054
ENSG00000100678	ILMN_1696056													0.0258033
ENSG00000196277	ILMN_1696060	0.189125	0.101138
ENSG00000078808	ILMN_1696065
ENSG00000110619	ILMN_1696066				-0.0856412	-0.147041		-0.235898
ENSG00000116675	ILMN_1696079						0.104607			-0.0106877					0.0863958
ENSG00000159423	ILMN_1696099
ENSG00000126216	ILMN_1696110					0.0796113
ENSG00000105793	ILMN_1696118			-0.0941769		0.166086	-0.245813						0.0755843		-0.120756
ENSG00000075142	ILMN_1696119
ENSG00000151247	ILMN_1696120		-0.016016			0.0178074	-0.0628287							0.0276553	-0.287012
ENSG00000168818	ILMN_1696126
ENSG00000112624	ILMN_1696127						0.030469			-0.129529
ENSG00000185046	ILMN_1696131														0.124819
ENSG00000132681	ILMN_1696132
ENSG00000138018	ILMN_1696133	-0.175827	-0.272844									-0.0650467		-0.0163253
ENSG00000164077	ILMN_1696151
ENSG00000196549	ILMN_1696162	-0.0284314										-0.275726			0.102947
ENSG00000134207	ILMN_1696167			0.0590445						0.00961285			-0.154186	-0.048273
ENSG00000086506	ILMN_1696183
ENSG00000100504	ILMN_1696187
ENSG00000169282	ILMN_1696189		0.146888										0.0252145
ENSG00000090372	ILMN_1696190
ENSG00000187736	ILMN_1696214											0.272414
ENSG00000123191	ILMN_1696223
ENSG00000172780	ILMN_1696230						-0.0568153					0.0565482
ENSG00000167740	ILMN_1696254
ENSG00000126215	ILMN_1696266
ENSG00000181690	ILMN_1696270	-0.0201311	-0.0958356			0.0794133						-0.130564			-0.037004
ENSG00000161914	ILMN_1696276
ENSG00000112246	ILMN_1696279					0.100299	-0.0243146								-0.298676
ENSG00000066405	ILMN_1696284
ENSG00000129515	ILMN_1696294				-0.0324316	0.0720526		-0.114793
ENSG00000244355	ILMN_1696295
ENSG00000104331	ILMN_1696311
ENSG00000110090	ILMN_1696316
ENSG00000151062	ILMN_1696317	0.0476983	0.212531											0.213049
ENSG00000151806	ILMN_1696330											0.0206855
ENSG00000043355	ILMN_1696339						0.0475791
ENSG00000109861	ILMN_1696347				0.136062			-0.0090774	0.01329
ENSG00000174937	ILMN_1696355
ENSG00000164733	ILMN_1696360													0.222723
ENSG00000115282	ILMN_1696375				0.0797305			0.0193324	0.0329528
ENSG00000157017	ILMN_1696380
ENSG00000105171	ILMN_1696383
ENSG00000116678	ILMN_1696391
ENSG00000163806	ILMN_1696392														-0.0639532
ENSG00000160712	ILMN_1696394				0.0888724			0.118755
ENSG00000161547	ILMN_1696407			-0.0291897			0.0188145						0.115633
ENSG00000148175	ILMN_1696419
ENSG00000138413	ILMN_1696432					-0.174818									0.0674484
ENSG00000101680	ILMN_1696434
ENSG00000167748	ILMN_1696450									-0.308279
ENSG00000066336	ILMN_1696463
ENSG00000145491	ILMN_1696466
ENSG00000197451	ILMN_1696485
ENSG00000118972	ILMN_1696488													-0.240358
ENSG00000091317	ILMN_1696494														0.00115227
ENSG00000183340	ILMN_1696503
ENSG00000169877	ILMN_1696512
ENSG00000146648	ILMN_1696521						-0.0696791							-0.0385144
ENSG00000212128	ILMN_1696528
ENSG00000117222	ILMN_1696532						0.0117515
ENSG00000145358	ILMN_1696537						-0.00785136
ENSG00000157240	ILMN_1696546
ENSG00000135763	ILMN_1696556
ENSG00000017260	ILMN_1696568
ENSG00000151136	ILMN_1696582						-0.0227262
ENSG00000175787	ILMN_1696583														-0.128241
ENSG00000229314	ILMN_1696584
ENSG00000101311	ILMN_1696585
ENSG00000168702	ILMN_1696587	0.100933	-0.0215349	0.142225					-0.151329				0.123399		-0.0449659
ENSG00000140835	ILMN_1696590
ENSG00000139687	ILMN_1696591				-0.0199748			-0.15087						0.183959
ENSG00000183624	ILMN_1696597
ENSG00000204394	ILMN_1696601
ENSG00000178538	ILMN_1696615
ENSG00000139974	ILMN_1696622		0.200632				0.125734	-0.018309				-0.0999412
ENSG00000137076	ILMN_1696643
ENSG00000152778	ILMN_1696654														-0.111462		-0.153614
ENSG00000170382	ILMN_1696657
ENSG00000136114	ILMN_1696659
ENSG00000161692	ILMN_1696666											0.118884
ENSG00000172831	ILMN_1696675
ENSG00000099204	ILMN_1696682
ENSG00000151090	ILMN_1696683		0.0312515
ENSG00000171847	ILMN_1696684
ENSG00000009954	ILMN_1696692									0.0124115
ENSG00000056277	ILMN_1696698									0.312352
ENSG00000111879	ILMN_1696699
ENSG00000067141	ILMN_1696702	-0.00649323	-0.116666									0.0935821		-0.056344
ENSG00000106829	ILMN_1696704											-0.217167		-0.0377499
ENSG00000087302	ILMN_1696708
ENSG00000276234	ILMN_1696709
ENSG00000014138	ILMN_1696713
ENSG00000160789	ILMN_1696749
ENSG00000163728	ILMN_1696757				0.00387524			0.0162978
ENSG00000151778	ILMN_1696767
ENSG00000198561	ILMN_1696806	-0.0208862												-0.0337035	-0.00911147
ENSG00000166856	ILMN_1696810
ENSG00000109618	ILMN_1696814						-0.019417								-0.0597167
ENSG00000179532	ILMN_1696826	-0.0448928
ENSG00000162396	ILMN_1696827				-0.182887			-0.0739154	-0.153865	0.123539
ENSG00000169220	ILMN_1696828														0.0574513
ENSG00000116337	ILMN_1696830
ENSG00000177954	ILMN_1696839
ENSG00000160007	ILMN_1696845		-0.185284
ENSG00000170777	ILMN_1696867
ENSG00000135966	ILMN_1696870			-0.00190938
ENSG00000125676	ILMN_1696883				-0.199283			-0.146829
ENSG00000131023	ILMN_1696921	0.0605885	-0.0715335				-0.00253648								-0.209967
ENSG00000155249	ILMN_1696924
ENSG00000162711	ILMN_1696933
ENSG00000131051	ILMN_1696935
ENSG00000165650	ILMN_1696962	0.0192232	-0.0572645				-0.0683903								-0.057536
ENSG00000214274	ILMN_1696974
ENSG00000162607	ILMN_1696975														-0.172521
ENSG00000105204	ILMN_1696991	0.0342533	-0.0694784
ENSG00000177363	ILMN_1697054
ENSG00000108342	ILMN_1697069
ENSG00000175229	ILMN_1697081
ENSG00000140691	ILMN_1697088
ENSG00000197912	ILMN_1697096
ENSG00000112592	ILMN_1697117		-0.127897
ENSG00000105676	ILMN_1697118
ENSG00000179002	ILMN_1697141
ENSG00000186908	ILMN_1697153					0.3264
ENSG00000068724	ILMN_1697160
ENSG00000136819	ILMN_1697166
ENSG00000112739	ILMN_1697168						-0.125034
ENSG00000131095	ILMN_1697176	0.133013	0.122326
ENSG00000130822	ILMN_1697189
ENSG00000061987	ILMN_1697200	-0.0472152	-0.0395734			0.113994	-0.173163							-0.200003
ENSG00000081307	ILMN_1697211
ENSG00000148297	ILMN_1697218
ENSG00000135318	ILMN_1697220					-0.0469408
ENSG00000205336	ILMN_1697228
ENSG00000176571	ILMN_1697236
ENSG00000132205	ILMN_1697268
ENSG00000099995	ILMN_1697286
ENSG00000178665	ILMN_1697289
ENSG00000177511	ILMN_1697301
ENSG00000158517	ILMN_1697309
ENSG00000114349	ILMN_1697315
ENSG00000168589	ILMN_1697317
ENSG00000145757	ILMN_1697328
ENSG00000184343	ILMN_1697338
ENSG00000123388	ILMN_1697342		0.0612352
ENSG00000071462	ILMN_1697348
ENSG00000184140	ILMN_1697349
ENSG00000101220	ILMN_1697363
ENSG00000125831	ILMN_1697370
ENSG00000187012	ILMN_1697373
ENSG00000157873	ILMN_1697409
ENSG00000132677	ILMN_1697412	0.056606	0.125427									0.0797691
ENSG00000100320	ILMN_1697418		-0.159952	0.00187986	0.109546			-0.0565922	0.0432675
ENSG00000092330	ILMN_1697420
ENSG00000036530	ILMN_1697433	0.153654	0.0837821											-0.00580716			0.125306
ENSG00000136875	ILMN_1697440
ENSG00000115602	ILMN_1697444
ENSG00000265972	ILMN_1697448
ENSG00000115255	ILMN_1697460
ENSG00000153230	ILMN_1697466
ENSG00000124193	ILMN_1697469
ENSG00000184277	ILMN_1697472
ENSG00000135362	ILMN_1697491						-0.0359026
ENSG00000163625	ILMN_1697493				0.0901708	-0.0611395		0.00583921					-0.0301793	-0.247042
ENSG00000198502	ILMN_1697499
ENSG00000067248	ILMN_1697503
ENSG00000131069	ILMN_1697510	-0.0152833
ENSG00000101438	ILMN_1697512
ENSG00000022840	ILMN_1697529		-0.054794
ENSG00000197119	ILMN_1697544
ENSG00000185515	ILMN_1697546				-0.00534646		-0.104596	-0.0432623
ENSG00000117114	ILMN_1697548		-0.0843304												0.106738
ENSG00000170634	ILMN_1697550
ENSG00000122122	ILMN_1697554
ENSG00000160211	ILMN_1697559
ENSG00000127585	ILMN_1697561											0.149897		0.184865
ENSG00000143549	ILMN_1697567		-0.031114
ENSG00000075089	ILMN_1697585
ENSG00000206560	ILMN_1697594		-0.192201		0.0868986			-0.105184							-0.180832
ENSG00000159658	ILMN_1697597					0.00731411	0.0743304
ENSG00000100138	ILMN_1697614											-0.156233
ENSG00000168135	ILMN_1697620
ENSG00000197381	ILMN_1697628
ENSG00000168970	ILMN_1697629
ENSG00000142611	ILMN_1697631
ENSG00000147162	ILMN_1697639											-0.106407		-0.140626
ENSG00000075790	ILMN_1697642	-0.0875725	-0.0773731		0.172338	0.237128		-0.0299865						-0.0500783	-0.198237		0.0215248
ENSG00000115762	ILMN_1697652
ENSG00000184381	ILMN_1697654
ENSG00000198435	ILMN_1697666		0.0196321
ENSG00000133226	ILMN_1697670						0.0604431
ENSG00000108469	ILMN_1697682
ENSG00000127922	ILMN_1697691
ENSG00000071553	ILMN_1697694
ENSG00000104886	ILMN_1697701											-0.010786
ENSG00000186603	ILMN_1697703
ENSG00000221864	ILMN_1697704
ENSG00000125571	ILMN_1697710
ENSG00000108984	ILMN_1697729														-0.0993022
ENSG00000182944	ILMN_1697735
ENSG00000130713	ILMN_1697736													0.0479939
ENSG00000179021	ILMN_1697742				0.027065	-0.101733		-0.147284	-0.183557					-0.0578536
ENSG00000101003	ILMN_1697751
ENSG00000176798	ILMN_1697758
ENSG00000163689	ILMN_1697761
ENSG00000157423	ILMN_1697764
ENSG00000104522	ILMN_1697777
ENSG00000204310	ILMN_1697790
ENSG00000213463	ILMN_1697793													-0.151888	0.013353
ENSG00000159761	ILMN_1697800											0.0159179
ENSG00000172260	ILMN_1697804					0.052603	0.154439							-0.050662		0.0255107	0.020241
ENSG00000110900	ILMN_1697810									-0.29604
ENSG00000130675	ILMN_1697812
ENSG00000110218	ILMN_1697817						-0.0600537					-0.262412
ENSG00000137133	ILMN_1697820
ENSG00000074370	ILMN_1697827
ENSG00000156738	ILMN_1697830
ENSG00000125787	ILMN_1697845
ENSG00000185753	ILMN_1697864
ENSG00000237232	ILMN_1697872
ENSG00000129219	ILMN_1697880		0.00731177
ENSG00000120688	ILMN_1697906
ENSG00000136267	ILMN_1697914									0.204505		0.0810975
ENSG00000165905	ILMN_1697916		0.128231
ENSG00000147548	ILMN_1697919								0.016134						-0.11565
ENSG00000184730	ILMN_1697925
ENSG00000250868	ILMN_1697937
ENSG00000141447	ILMN_1697952									0.200034		0.126299
ENSG00000100364	ILMN_1697957				0.134723			-0.117379						-0.0732814
ENSG00000205060	ILMN_1697959					0.114423						-0.264523
ENSG00000169189	ILMN_1697962
ENSG00000244474	ILMN_1697967
ENSG00000112343	ILMN_1697971											-0.043927
ENSG00000106443	ILMN_1697975															-0.0783059
ENSG00000206754	ILMN_1697989
ENSG00000146410	ILMN_1697998
ENSG00000158092	ILMN_1698001	0.112449													-0.261644
ENSG00000184058	ILMN_1698015
ENSG00000100600	ILMN_1698019
ENSG00000164741	ILMN_1698020				-0.00532467			0.195277					0.182748
ENSG00000106125	ILMN_1698038
ENSG00000177873	ILMN_1698048
ENSG00000226807	ILMN_1698060
ENSG00000107959	ILMN_1698072
ENSG00000196943	ILMN_1698085
ENSG00000198054	ILMN_1698117
ENSG00000119772	ILMN_1698137					0.0148303
ENSG00000187735	ILMN_1698139			-0.146058									0.0617305
ENSG00000125122	ILMN_1698140
ENSG00000000971	ILMN_1698144	0.0736233										0.0583676
ENSG00000116254	ILMN_1698148			0.169623								0.300379	0.0239407
ENSG00000135299	ILMN_1698159													0.179781
ENSG00000154642	ILMN_1698166					0.0631138									-0.149029
ENSG00000149503	ILMN_1698171		-0.15193
ENSG00000144834	ILMN_1698179
ENSG00000161996	ILMN_1698185
ENSG00000188379	ILMN_1698186
ENSG00000102098	ILMN_1698191					0.154704
ENSG00000018510	ILMN_1698209						-0.153115							-0.0513492	-0.0758224
ENSG00000102317	ILMN_1698213
ENSG00000056558	ILMN_1698218
ENSG00000197535	ILMN_1698225		0.0711864			-0.102337									-0.0249059	-0.0505078
ENSG00000048392	ILMN_1698231
ENSG00000156253	ILMN_1698233
ENSG00000162931	ILMN_1698237
ENSG00000198715	ILMN_1698243
ENSG00000181544	ILMN_1698252
ENSG00000126698	ILMN_1698258
ENSG00000166292	ILMN_1698259		-0.096185												0.0451397
ENSG00000136279	ILMN_1698307											0.0194737
ENSG00000131969	ILMN_1698311	0.163544
ENSG00000135678	ILMN_1698313				-0.0619162			-0.018062	-0.108815							0.110853
ENSG00000006659	ILMN_1698318
ENSG00000115762	ILMN_1698323
ENSG00000126895	ILMN_1698324
ENSG00000158793	ILMN_1698330
ENSG00000175779	ILMN_1698363
ENSG00000188811	ILMN_1698365				0.190318		-0.0554117	-0.163946	0.0106243
ENSG00000066294	ILMN_1698367						-0.0256148							0.214654
ENSG00000119638	ILMN_1698386				0.246755			0.0175908		0.143292
ENSG00000069966	ILMN_1698395									0.0558992					-0.0269423
ENSG00000086102	ILMN_1698402
ENSG00000178607	ILMN_1698404
ENSG00000128699	ILMN_1698406
ENSG00000196498	ILMN_1698419					-0.00888691
ENSG00000168591	ILMN_1698427											0.0293628
ENSG00000156650	ILMN_1698441
ENSG00000243444	ILMN_1698445					-0.00854383	0.133956					-0.368685			-0.155595
ENSG00000129351	ILMN_1698463
ENSG00000169895	ILMN_1698470
ENSG00000055609	ILMN_1698472	-0.0516919	-0.181937	0.0275016		0.113765				0.0746706		-0.19773	0.0058158	0.0124705	-0.226133	-0.176223	0.179166
ENSG00000104976	ILMN_1698478
ENSG00000104140	ILMN_1698484
ENSG00000204370	ILMN_1698487
ENSG00000071655	ILMN_1698491
ENSG00000148488	ILMN_1698508
ENSG00000156395	ILMN_1698516
ENSG00000166411	ILMN_1698533											-0.0664646
ENSG00000101076	ILMN_1698546									-0.00641012
ENSG00000049449	ILMN_1698551
ENSG00000081760	ILMN_1698554
ENSG00000213416	ILMN_1698584
ENSG00000163817	ILMN_1698585
ENSG00000170876	ILMN_1698605													-0.113271
ENSG00000110195	ILMN_1698608
ENSG00000164597	ILMN_1698621		-0.196769
ENSG00000131462	ILMN_1698646
ENSG00000106683	ILMN_1698649									0.127612
ENSG00000136811	ILMN_1698653
ENSG00000175315	ILMN_1698666
ENSG00000203965	ILMN_1698673
ENSG00000056050	ILMN_1698677
ENSG00000185829	ILMN_1698680
ENSG00000132561	ILMN_1698685
ENSG00000087303	ILMN_1698706							0.046567	0.0608995							-0.00222698
ENSG00000196865	ILMN_1698715	-0.0773261	0.00909325				-0.294993								-0.14818
ENSG00000172159	ILMN_1698725						0.0193857								0.035685
ENSG00000153291	ILMN_1698726				-0.101712		-0.048815	0.0421845	-0.082656			0.252586	0.170273
ENSG00000139132	ILMN_1698728						0.151016
ENSG00000075826	ILMN_1698731											0.0563509
ENSG00000129116	ILMN_1698732
ENSG00000141161	ILMN_1698739													0.0969429	-0.19722
ENSG00000163646	ILMN_1698745
ENSG00000160703	ILMN_1698752		0.0489794
ENSG00000112238	ILMN_1698753
ENSG00000183778	ILMN_1698756					0.0538715
ENSG00000103490	ILMN_1698766
ENSG00000152620	ILMN_1698770						-0.180364
ENSG00000063761	ILMN_1698777
ENSG00000091436	ILMN_1698803			-0.192568			-0.245237						0.0245886	-0.115835	-0.211161		0.279865
ENSG00000118160	ILMN_1698846	0.2133			-0.0721336			0.117381						0.18771
ENSG00000120903	ILMN_1698849
ENSG00000196090	ILMN_1698885
ENSG00000181785	ILMN_1698894
ENSG00000185792	ILMN_1698897
ENSG00000258429	ILMN_1698912
ENSG00000153551	ILMN_1698934
ENSG00000241945	ILMN_1698950
ENSG00000141655	ILMN_1698952
ENSG00000124557	ILMN_1698953	0.23773	0.0978933
ENSG00000143970	ILMN_1698968			-0.0459267			-0.238784					-0.269892	-0.0635205
ENSG00000143164	ILMN_1698985				0.0964629			0.0593368	0.0273264			-0.0536898
ENSG00000175084	ILMN_1698995
ENSG00000173638	ILMN_1698996
ENSG00000187486	ILMN_1699057		-0.0113897							0.00891887
ENSG00000156265	ILMN_1699071
ENSG00000089022	ILMN_1699082
ENSG00000089916	ILMN_1699091					0.159034	-0.0394989					-0.0884683			-0.0715306
ENSG00000057252	ILMN_1699100											-0.267634
ENSG00000129083	ILMN_1699112
ENSG00000047617	ILMN_1699121
ENSG00000137869	ILMN_1699139				0.156918		0.0515894	0.0175602	0.0664751
ENSG00000113263	ILMN_1699160											0.0776335
ENSG00000161010	ILMN_1699170
ENSG00000223959	ILMN_1699172
ENSG00000171634	ILMN_1699179		-0.29212	-0.0963132				-0.0297663				-0.000676094	0.142823
ENSG00000108018	ILMN_1699190
ENSG00000203910	ILMN_1699205
ENSG00000137460	ILMN_1699206
ENSG00000187109	ILMN_1699208			-0.219458	-0.299418			-0.319207	-0.349983				-0.0695401
ENSG00000154429	ILMN_1699217						-0.158512
ENSG00000127481	ILMN_1699226
ENSG00000263639	ILMN_1699243
ENSG00000198093	ILMN_1699249
ENSG00000133687	ILMN_1699251					-0.122669	-0.0455121							0.0598321	0.0104532		-0.0939127
ENSG00000054690	ILMN_1699254																-0.134704
ENSG00000118514	ILMN_1699258
ENSG00000120889	ILMN_1699265					0.0785063
ENSG00000179213	ILMN_1699309
ENSG00000134115	ILMN_1699317		0.0584536														-0.0302066
ENSG00000267272	ILMN_1699320
ENSG00000197114	ILMN_1699321
ENSG00000147180	ILMN_1699340	0.0381281		0.133781		-0.0107969							0.2326		-0.0272659
ENSG00000142627	ILMN_1699354
ENSG00000197375	ILMN_1699357					0.287183
ENSG00000146535	ILMN_1699358		-0.0243417											-0.113233
ENSG00000113141	ILMN_1699362
ENSG00000152683	ILMN_1699365				-0.0603407			-0.136295	-0.177364
ENSG00000112640	ILMN_1699384
ENSG00000109511	ILMN_1699421
ENSG00000167635	ILMN_1699423
ENSG00000114853	ILMN_1699440
ENSG00000082512	ILMN_1699447						0.0297586
ENSG00000222011	ILMN_1699449									0.109801
ENSG00000185774	ILMN_1699469					0.19306											0.0610083
ENSG00000126091	ILMN_1699472												0.00547256
ENSG00000158941	ILMN_1699473
ENSG00000197713	ILMN_1699476
ENSG00000135365	ILMN_1699496											0.13485
ENSG00000131508	ILMN_1699503			-0.0426479		0.0768082	-0.0926101						0.0666527	-0.104917
ENSG00000010318	ILMN_1699514
ENSG00000183023	ILMN_1699520			0.164594			-0.0360379					0.249619	-0.173038	0.111127	-0.0264273	0.0182575
ENSG00000075142	ILMN_1699525
ENSG00000204711	ILMN_1699537
ENSG00000160613	ILMN_1699545
ENSG00000034239	ILMN_1699562
ENSG00000237575	ILMN_1699565
ENSG00000101150	ILMN_1699570
ENSG00000099250	ILMN_1699574			0.0238146			0.0493997						0.00878025
ENSG00000064309	ILMN_1699576													-0.122299
ENSG00000180828	ILMN_1699585
ENSG00000161203	ILMN_1699598
ENSG00000160856	ILMN_1699599		0.129033
ENSG00000262814	ILMN_1699603
ENSG00000115239	ILMN_1699606
ENSG00000008516	ILMN_1699607
ENSG00000132141	ILMN_1699610
ENSG00000157470	ILMN_1699623	-0.026393	-0.0990458			-0.0296787
ENSG00000239521	ILMN_1699631
ENSG00000031823	ILMN_1699632											0.0543211
ENSG00000100813	ILMN_1699636
ENSG00000166313	ILMN_1699646
ENSG00000136244	ILMN_1699651
ENSG00000159212	ILMN_1699665
ENSG00000266173	ILMN_1699666	0.0217554	0.054341							-0.217286
ENSG00000160683	ILMN_1699669
ENSG00000165389	ILMN_1699676
ENSG00000108187	ILMN_1699684						-0.00199457
ENSG00000146072	ILMN_1699695									-0.0892376
ENSG00000095139	ILMN_1699703														-0.245662
ENSG00000111445	ILMN_1699709	-0.21131
ENSG00000158796	ILMN_1699711		-0.10217	-0.219195								-0.279249	0.101969	-0.00618742	-0.0451925
ENSG00000077092	ILMN_1699723					0.00846135							-0.0107098
ENSG00000005436	ILMN_1699724
ENSG00000175866	ILMN_1699727		-0.0572723									0.249482
ENSG00000169814	ILMN_1699728
ENSG00000113578	ILMN_1699735
ENSG00000126602	ILMN_1699737
ENSG00000105131	ILMN_1699750
ENSG00000073417	ILMN_1699767	0.0357183					0.0157319										-0.207209
ENSG00000054803	ILMN_1699768
ENSG00000025039	ILMN_1699772			0.0275061	-0.0765361			-0.0656715					0.00549495
ENSG00000168256	ILMN_1699778
ENSG00000115677	ILMN_1699797				0.190393			0.0783518						-0.0922325
ENSG00000174775	ILMN_1699798
ENSG00000164651	ILMN_1699803
ENSG00000256812	ILMN_1699809
ENSG00000038295	ILMN_1699814	0.144947	0.023564						0.0612								0.15729
ENSG00000083312	ILMN_1699820	-0.110589				0.197993									-0.346834
ENSG00000130592	ILMN_1699836
ENSG00000105662	ILMN_1699843
ENSG00000144306	ILMN_1699844														-0.234091
ENSG00000172824	ILMN_1699852									0.0691228
ENSG00000116032	ILMN_1699854
ENSG00000160271	ILMN_1699856														-0.115174
ENSG00000116906	ILMN_1699859
ENSG00000162727	ILMN_1699872
ENSG00000069974	ILMN_1699878						-0.0872063
ENSG00000149418	ILMN_1699887
ENSG00000175894	ILMN_1699901				-0.00610255			0.0706653
ENSG00000096996	ILMN_1699908
ENSG00000104055	ILMN_1699925
ENSG00000126264	ILMN_1699931
ENSG00000125355	ILMN_1699978	0.174592	0.0653521			0.16167	0.339182
ENSG00000157570	ILMN_1699980			-0.189504
ENSG00000163141	ILMN_1699989
ENSG00000182866	ILMN_1699991
ENSG00000145022	ILMN_1700001											-0.0206731
ENSG00000111962	ILMN_1700024				0.0768039			0.0926857							0.091509
ENSG00000136932	ILMN_1700028
ENSG00000185686	ILMN_1700031
ENSG00000082929	ILMN_1700034
ENSG00000115290	ILMN_1700037
ENSG00000171914	ILMN_1700042		-0.0768299									-0.322328
ENSG00000136715	ILMN_1700044
ENSG00000023330	ILMN_1700047
ENSG00000202363	ILMN_1700074
ENSG00000134363	ILMN_1700081					0.0191918									0.00449664
ENSG00000115325	ILMN_1700086
ENSG00000104960	ILMN_1700109
ENSG00000143127	ILMN_1700144		0.218632
ENSG00000128218	ILMN_1700147
ENSG00000011376	ILMN_1700168
ENSG00000138614	ILMN_1700169															0.267735
ENSG00000134817	ILMN_1700183
ENSG00000140015	ILMN_1700199
ENSG00000166575	ILMN_1700202				-0.00454678		-0.128497	0.0751617	-0.0197523			0.00395533			-0.233277
ENSG00000213213	ILMN_1700203
ENSG00000101040	ILMN_1700204					-0.162263
ENSG00000176095	ILMN_1700231	-0.190131	-0.137834
ENSG00000118496	ILMN_1700232					-0.171495	0.12371								-0.227178
ENSG00000103199	ILMN_1700238											0.142072
ENSG00000136297	ILMN_1700240
ENSG00000187260	ILMN_1700248
ENSG00000174749	ILMN_1700257						0.0375454										-0.256531
ENSG00000103485	ILMN_1700268
ENSG00000050130	ILMN_1700276
ENSG00000145247	ILMN_1700306
ENSG00000125775	ILMN_1700310
ENSG00000166257	ILMN_1700328
ENSG00000135451	ILMN_1700337
ENSG00000161944	ILMN_1700340
ENSG00000181852	ILMN_1700345		0.00117596	0.0471089						-0.0843439		0.209462	0.000864441
ENSG00000123815	ILMN_1700349
ENSG00000175104	ILMN_1700353						-0.00890233					-0.0458085
ENSG00000174442	ILMN_1700378
ENSG00000145217	ILMN_1700379
ENSG00000185344	ILMN_1700380													0.0450631
ENSG00000105991	ILMN_1700382				0.0205793	-0.0919169		-0.0414604	-0.108822
ENSG00000162522	ILMN_1700384					-0.035483
ENSG00000146755	ILMN_1700408
ENSG00000185022	ILMN_1700413			0.0447413									0.0808652
ENSG00000144671	ILMN_1700417
ENSG00000168701	ILMN_1700419
ENSG00000241106	ILMN_1700428													0.0431931
ENSG00000143772	ILMN_1700432			-0.386071									0.12993
ENSG00000159263	ILMN_1700448
ENSG00000108825	ILMN_1700461
ENSG00000160183	ILMN_1700475
ENSG00000055950	ILMN_1700477
ENSG00000177302	ILMN_1700487									-0.0868085
ENSG00000186951	ILMN_1700488
ENSG00000074054	ILMN_1700507		-0.0528729							-0.0815971
ENSG00000186665	ILMN_1700515						0.0372716
ENSG00000182952	ILMN_1700518
ENSG00000187918	ILMN_1700540
ENSG00000077942	ILMN_1700541
ENSG00000170522	ILMN_1700546	-0.127549	-0.0870608												-0.170024
ENSG00000154080	ILMN_1700547						0.135819
ENSG00000147475	ILMN_1700549						-0.108681							-0.0692246
ENSG00000178935	ILMN_1700563
ENSG00000141579	ILMN_1700583
ENSG00000160888	ILMN_1700584						0.0032168
ENSG00000165131	ILMN_1700588
ENSG00000178038	ILMN_1700596	0.108867	0.0294251
ENSG00000175106	ILMN_1700597					-0.0931594									-0.0360852
ENSG00000239306	ILMN_1700604
ENSG00000108375	ILMN_1700606		0.113345
ENSG00000172243	ILMN_1700610
ENSG00000185324	ILMN_1700611									-0.0184926
ENSG00000125375	ILMN_1700625
ENSG00000089737	ILMN_1700628
ENSG00000100439	ILMN_1700633
ENSG00000136457	ILMN_1700652
ENSG00000021645	ILMN_1700657					0.0421714
ENSG00000181481	ILMN_1700660
ENSG00000010030	ILMN_1700671
ENSG00000102181	ILMN_1700681		0.0454369									-0.100444
ENSG00000116497	ILMN_1700685				0.0520825	0.165472		0.105657		0.0475791		-0.0354871
ENSG00000108828	ILMN_1700690					-0.117664
ENSG00000070214	ILMN_1700695			-0.0623366			-0.0758857						-0.0864063	-0.04731	-0.00686291
ENSG00000144644	ILMN_1700703
ENSG00000167941	ILMN_1700705
ENSG00000227199	ILMN_1700719
ENSG00000157992	ILMN_1700728
ENSG00000047346	ILMN_1700733	-0.0383905	-0.0367585		0.157546	-0.049213		0.0627935	-0.00500008								-0.0560933
ENSG00000079841	ILMN_1700759	-0.00261308		0.0479539		0.0799409	0.203117					-0.0676333	0.167625	0.0353896			0.147065
ENSG00000105717	ILMN_1700762
ENSG00000249471	ILMN_1700766
ENSG00000159792	ILMN_1700770		-0.1478
ENSG00000106772	ILMN_1700771			-0.131271		0.0144506							-0.00592731		-0.286455
ENSG00000204371	ILMN_1700791
ENSG00000055118	ILMN_1700798
ENSG00000103353	ILMN_1700811	-0.146411	-0.200956	-0.0848686								0.149591
ENSG00000132938	ILMN_1700817
ENSG00000254986	ILMN_1700822
ENSG00000140284	ILMN_1700831
ENSG00000065613	ILMN_1700834		0.0214613		0.108712				0.0578832						-0.101276
ENSG00000064933	ILMN_1700847													0.0151897
ENSG00000168530	ILMN_1700860
ENSG00000162782	ILMN_1700887
ENSG00000197594	ILMN_1700888						-0.00987051								0.0087968
ENSG00000167945	ILMN_1700889
ENSG00000164105	ILMN_1700896
ENSG00000168283	ILMN_1700915					-0.0172244										-0.126721
ENSG00000125703	ILMN_1700923						-0.0856197							-0.0262093	-0.0297386		-0.0207872
ENSG00000170961	ILMN_1700935		-0.119663		-0.0477471			0.0853138									0.377719
ENSG00000213123	ILMN_1700955						0.111386
ENSG00000180611	ILMN_1700967			-0.144108		0.0294619							-0.000107637				0.326032
ENSG00000143420	ILMN_1700975	-0.239991	-0.171125												0.0796181
ENSG00000204544	ILMN_1700978
ENSG00000226367	ILMN_1700981
ENSG00000138738	ILMN_1700985	0.0644829			0.0869524	0.0187919	-0.146878	0.119547							0.0439787
ENSG00000168517	ILMN_1701006
ENSG00000105852	ILMN_1701007
ENSG00000099617	ILMN_1701009
ENSG00000173432	ILMN_1701017
ENSG00000143819	ILMN_1701025
ENSG00000003436	ILMN_1701032													0.00430757	0.161947
ENSG00000037042	ILMN_1701052
ENSG00000182372	ILMN_1701094						-0.23424
ENSG00000125772	ILMN_1701111	0.123635		0.10749	-0.0345701	0.00988536	0.259428	0.0302688	-0.0950515
ENSG00000117228	ILMN_1701114						0.127886
ENSG00000171791	ILMN_1701120		-0.0647502			-0.00277185
ENSG00000132024	ILMN_1701127
ENSG00000135974	ILMN_1701131													0.0172601	-0.0734644
ENSG00000171862	ILMN_1701134	-0.028435	0.173907	-0.139369		-0.0294101	-0.250251						0.18408		0.133335
ENSG00000127483	ILMN_1701169						0.00217669					-0.233445		-0.181836
ENSG00000043039	ILMN_1701170						0.167371
ENSG00000099337	ILMN_1701173
ENSG00000179270	ILMN_1701186
ENSG00000146070	ILMN_1701195
ENSG00000150630	ILMN_1701204														0.0973004
ENSG00000276293	ILMN_1701213
ENSG00000172530	ILMN_1701216
ENSG00000125207	ILMN_1701220
ENSG00000198574	ILMN_1701237
ENSG00000107815	ILMN_1701243													0.0287658
ENSG00000111203	ILMN_1701244																0.0368385
ENSG00000095970	ILMN_1701248
ENSG00000178021	ILMN_1701264
ENSG00000165629	ILMN_1701269
ENSG00000112695	ILMN_1701293
ENSG00000108821	ILMN_1701308				0.328889			-0.00341506	0.263135
ENSG00000279491	ILMN_1701314
ENSG00000198198	ILMN_1701315
ENSG00000130725	ILMN_1701331
ENSG00000107187	ILMN_1701340
ENSG00000153714	ILMN_1701361		0.0188735
ENSG00000163002	ILMN_1701374
ENSG00000159069	ILMN_1701375
ENSG00000197658	ILMN_1701376
ENSG00000082146	ILMN_1701386		0.107348									0.0427848				0.12713
ENSG00000135111	ILMN_1701393
ENSG00000166130	ILMN_1701402														-0.181566
ENSG00000127946	ILMN_1701403	0.113103			0.274069			0.155684	0.198886	-0.148894
ENSG00000007541	ILMN_1701413													0.0105162
ENSG00000058085	ILMN_1701424
ENSG00000127314	ILMN_1701434					0.0100261						-0.166837			0.0107718
ENSG00000198121	ILMN_1701441														-0.0891274
ENSG00000196071	ILMN_1701454
ENSG00000116663	ILMN_1701455
ENSG00000180185	ILMN_1701457					-0.115974	-0.0356024
ENSG00000173918	ILMN_1701459
ENSG00000100234	ILMN_1701461					-0.0682452								-0.0355627
ENSG00000152443	ILMN_1701464
ENSG00000121680	ILMN_1701466
ENSG00000109758	ILMN_1701468
ENSG00000176476	ILMN_1701477
ENSG00000186866	ILMN_1701482
ENSG00000102003	ILMN_1701483
ENSG00000149930	ILMN_1701487
ENSG00000073754	ILMN_1701497
ENSG00000113790	ILMN_1701507															0.0253427
ENSG00000100890	ILMN_1701512
ENSG00000056972	ILMN_1701514											-0.350228
ENSG00000196224	ILMN_1701525
ENSG00000154262	ILMN_1701551
ENSG00000185274	ILMN_1701557
ENSG00000166963	ILMN_1701558		0.024098
ENSG00000170927	ILMN_1701562
ENSG00000243566	ILMN_1701565
ENSG00000159166	ILMN_1701581
ENSG00000116337	ILMN_1701589
ENSG00000008988	ILMN_1701596
ENSG00000162551	ILMN_1701603
ENSG00000133138	ILMN_1701604					-0.00239653
ENSG00000133321	ILMN_1701613
ENSG00000134371	ILMN_1701614						-0.0509749					0.0601977	-0.118202		-0.195203
ENSG00000130489	ILMN_1701621
ENSG00000130540	ILMN_1701637
ENSG00000158555	ILMN_1701643		0.301757				0.100734
ENSG00000253305	ILMN_1701644													-0.145844
ENSG00000174010	ILMN_1701648					0.109643	-0.167669							-0.0985317	-0.194654
ENSG00000139352	ILMN_1701653
ENSG00000089060	ILMN_1701655
ENSG00000172817	ILMN_1701661
ENSG00000166562	ILMN_1701681
ENSG00000102271	ILMN_1701700					-0.113099
ENSG00000112983	ILMN_1701711	-0.141109										0.0567597
ENSG00000239857	ILMN_1701724
ENSG00000085662	ILMN_1701731
ENSG00000169021	ILMN_1701749
ENSG00000185009	ILMN_1701774			0.0389025	0.0498188	-0.0472221	-0.0487865	-0.023944					-0.0504166
ENSG00000161031	ILMN_1701778
ENSG00000080166	ILMN_1701783
ENSG00000119917	ILMN_1701789
ENSG00000162706	ILMN_1701827									0.185087				0.173127
ENSG00000108298	ILMN_1701832
ENSG00000109466	ILMN_1701837		-0.0446016			0.071083		-0.105325							-0.114069
ENSG00000197857	ILMN_1701852											0.100567
ENSG00000174021	ILMN_1701854				0.00811476			0.147661	-0.005761
ENSG00000186298	ILMN_1701855
ENSG00000167196	ILMN_1701869				-0.216413			-0.205155
ENSG00000179058	ILMN_1701873
ENSG00000159840	ILMN_1701875	-0.125887	-0.13396							0.327102
ENSG00000167601	ILMN_1701877
ENSG00000138311	ILMN_1701881														0.0340166		0.289092
ENSG00000187533	ILMN_1701891													0.204969	-0.0325269
ENSG00000130783	ILMN_1701905
ENSG00000167850	ILMN_1701906
ENSG00000251380	ILMN_1701911
ENSG00000120217	ILMN_1701914						0.20963
ENSG00000162755	ILMN_1701918
ENSG00000114942	ILMN_1701930													-0.117008
ENSG00000145335	ILMN_1701933													0.272431
ENSG00000182871	ILMN_1701937
ENSG00000148343	ILMN_1701940			-0.115462		-0.160906							-0.0322021
ENSG00000171659	ILMN_1701947
ENSG00000075711	ILMN_1701958														-0.0947495
ENSG00000160691	ILMN_1701967
ENSG00000180251	ILMN_1701975					0.149274
ENSG00000159082	ILMN_1701991	0.119622	0.00406581	0.0182349			-0.190898
ENSG00000182771	ILMN_1701993						-0.0827167
ENSG00000196526	ILMN_1701998
ENSG00000159164	ILMN_1702009
ENSG00000153404	ILMN_1702020											0.0674
ENSG00000170037	ILMN_1702044											0.04278
ENSG00000114547	ILMN_1702055
ENSG00000160767	ILMN_1702056
ENSG00000182544	ILMN_1702065
ENSG00000175097	ILMN_1702072
ENSG00000122417	ILMN_1702073
ENSG00000166118	ILMN_1702097
ENSG00000100842	ILMN_1702105
ENSG00000112276	ILMN_1702107		0.00831331				-0.0120564
ENSG00000178057	ILMN_1702120
ENSG00000139517	ILMN_1702124													0.00449769
ENSG00000260027	ILMN_1702125
ENSG00000159516	ILMN_1702127
ENSG00000161800	ILMN_1702140	-0.0956078	0.00485077	0.0132053
ENSG00000075461	ILMN_1702149											0.369406
ENSG00000149084	ILMN_1702168
ENSG00000153395	ILMN_1702171																-0.00740827
ENSG00000004866	ILMN_1702175														-0.143216
ENSG00000124767	ILMN_1702177													0.0313617
ENSG00000152092	ILMN_1702189
ENSG00000186193	ILMN_1702197
ENSG00000183662	ILMN_1702199
ENSG00000257780	ILMN_1702202
ENSG00000204965	ILMN_1702205		0.0971641									0.0399372			0.117621
ENSG00000177426	ILMN_1702211
ENSG00000171532	ILMN_1702217
ENSG00000101751	ILMN_1702218													-0.053911	0.0174342
ENSG00000125885	ILMN_1702221						0.119558
ENSG00000183307	ILMN_1702229	0.215129			-0.0282585	0.0115409		0.238148
ENSG00000118292	ILMN_1702231
ENSG00000088832	ILMN_1702237
ENSG00000167904	ILMN_1702244
ENSG00000166946	ILMN_1702247
ENSG00000107147	ILMN_1702255
ENSG00000167220	ILMN_1702265		0.00823822				-0.167791			-0.0984299		-0.0177029
ENSG00000101350	ILMN_1702279	-0.102452	0.0914224				-0.220891
ENSG00000164326	ILMN_1702296
ENSG00000135905	ILMN_1702301
ENSG00000149294	ILMN_1702305					0.0403302
ENSG00000139292	ILMN_1702310
ENSG00000176049	ILMN_1702320	0.120022				-0.0140776						0.346804
ENSG00000178038	ILMN_1702322	0.108867	0.0294251
ENSG00000102385	ILMN_1702329						0.0890582
ENSG00000112983	ILMN_1702335	-0.141109										0.0567597
ENSG00000156103	ILMN_1702361	0.136903	0.118276			-0.0669141	0.0541512								0.131339		-0.223839
ENSG00000137573	ILMN_1702363			0.203641	0.337906		0.139235	0.185157					-0.113011
ENSG00000164619	ILMN_1702371														0.101297
ENSG00000173335	ILMN_1702372
ENSG00000070729	ILMN_1702383
ENSG00000120963	ILMN_1702384														-0.110899
ENSG00000239961	ILMN_1702385
ENSG00000014164	ILMN_1702389				-0.00829108			0.218963
ENSG00000100266	ILMN_1702396
ENSG00000106723	ILMN_1702407	-0.0465786					0.033784										0.265136
ENSG00000178125	ILMN_1702413
ENSG00000182747	ILMN_1702419
ENSG00000204961	ILMN_1702420
ENSG00000039600	ILMN_1702430
ENSG00000107554	ILMN_1702443
ENSG00000073792	ILMN_1702447				-0.343186			0.0547443	-0.181198							-0.200669
ENSG00000078399	ILMN_1702479				-0.123578			-0.073505
ENSG00000118515	ILMN_1702487						0.221281					-0.302135
ENSG00000158022	ILMN_1702489
ENSG00000181867	ILMN_1702498
ENSG00000071242	ILMN_1702501					-0.0954834
ENSG00000108602	ILMN_1702503
ENSG00000170222	ILMN_1702526
ENSG00000122223	ILMN_1702534													0.2532
ENSG00000266733	ILMN_1702538
ENSG00000126653	ILMN_1702541
ENSG00000110680	ILMN_1702566
ENSG00000196814	ILMN_1702568
ENSG00000182645	ILMN_1702584
ENSG00000177082	ILMN_1702592				-0.213629			-0.325567	-0.208276
ENSG00000177272	ILMN_1702604
ENSG00000176597	ILMN_1702609					-0.0704589
ENSG00000005981	ILMN_1702618					0.017784						0.0630695
ENSG00000042445	ILMN_1702633						-0.0511602
ENSG00000128607	ILMN_1702635
ENSG00000176014	ILMN_1702636
ENSG00000253831	ILMN_1702657
ENSG00000144642	ILMN_1702681						0.215786							0.0918258
ENSG00000169359	ILMN_1702683						-0.170365								-0.0839558
ENSG00000124275	ILMN_1702684
ENSG00000118503	ILMN_1702691														0.00512484
ENSG00000155858	ILMN_1702698	-0.164201	-0.26393											-0.142284		0.0415817
ENSG00000090097	ILMN_1702700				-0.0745634			0.0453803	-0.0742779					-0.02145
ENSG00000073711	ILMN_1702708												0.120889		-0.150777		0.339353
ENSG00000147573	ILMN_1702712
ENSG00000169057	ILMN_1702715			-0.0975224		-0.0539581				-0.0139161			0.0813504	-0.040851	0.100265
ENSG00000102572	ILMN_1702723				0.227167			0.0598243
ENSG00000104892	ILMN_1702738
ENSG00000174898	ILMN_1702739
ENSG00000163395	ILMN_1702740											-0.0870316
ENSG00000130385	ILMN_1702755
ENSG00000125827	ILMN_1702759													-0.0825949
ENSG00000277778	ILMN_1702760
ENSG00000197056	ILMN_1702763														-0.38673	0.0498994
ENSG00000198060	ILMN_1702764		-0.022356
ENSG00000187553	ILMN_1702769
ENSG00000162337	ILMN_1702775											0.0973094
ENSG00000196189	ILMN_1702787
ENSG00000171798	ILMN_1702789
ENSG00000167645	ILMN_1702797
ENSG00000115539	ILMN_1702806
ENSG00000221977	ILMN_1702807
ENSG00000175711	ILMN_1702817
ENSG00000137941	ILMN_1702821					-0.0969224	0.165039								-0.00384415		0.209241
ENSG00000148053	ILMN_1702822	0.174402										0.026292		0.0771586
ENSG00000175485	ILMN_1702824
ENSG00000262612	ILMN_1702830
ENSG00000131171	ILMN_1702835
ENSG00000173692	ILMN_1702837
ENSG00000093134	ILMN_1702842
ENSG00000147576	ILMN_1702858		0.130688		0.138708			0.0866575	0.148569
ENSG00000170624	ILMN_1702861						-0.184795					0.113048					0.0084565
ENSG00000187080	ILMN_1702889
ENSG00000166689	ILMN_1702899						-0.00886297
ENSG00000168734	ILMN_1702911
ENSG00000112146	ILMN_1702928												-0.0280423
ENSG00000128165	ILMN_1702933
ENSG00000171462	ILMN_1702943
ENSG00000066654	ILMN_1702946		-0.3523				-0.163312
ENSG00000139053	ILMN_1702965
ENSG00000174885	ILMN_1702970
ENSG00000265107	ILMN_1702972
ENSG00000115363	ILMN_1702973	-0.206385
ENSG00000168779	ILMN_1702979									-0.252992
ENSG00000137409	ILMN_1703006
ENSG00000177706	ILMN_1703009
ENSG00000184967	ILMN_1703013
ENSG00000132485	ILMN_1703015					0.0838449	-0.00571734
ENSG00000006283	ILMN_1703016
ENSG00000177689	ILMN_1703034
ENSG00000124535	ILMN_1703036			-0.245177
ENSG00000127415	ILMN_1703041
ENSG00000118507	ILMN_1703049			0.0164777											0.109973
ENSG00000186660	ILMN_1703053												-0.126776		-0.16815
ENSG00000204176	ILMN_1703060
ENSG00000107175	ILMN_1703072
ENSG00000108582	ILMN_1703074		-0.12025		-0.0376685		-0.104686	-0.065759	-0.128096
ENSG00000131096	ILMN_1703075
ENSG00000244005	ILMN_1703079
ENSG00000133067	ILMN_1703081	0.215475	0.315806
ENSG00000160957	ILMN_1703092
ENSG00000156587	ILMN_1703108
ENSG00000152049	ILMN_1703110
ENSG00000138686	ILMN_1703111														-0.223
ENSG00000179840	ILMN_1703119
ENSG00000144655	ILMN_1703123		0.0583305
ENSG00000083099	ILMN_1703132
ENSG00000069869	ILMN_1703140	0.137947			0.0216976	0.050257	0.10891	0.0760581	0.0933953			-0.00392053		-0.153915	0.120039
ENSG00000099785	ILMN_1703142			0.0806517
ENSG00000140632	ILMN_1703153
ENSG00000198089	ILMN_1703158		0.240839
ENSG00000171951	ILMN_1703178
ENSG00000117036	ILMN_1703180				-0.0796908			0.0671715	-0.0468924						-0.09965
ENSG00000173302	ILMN_1703183
ENSG00000171557	ILMN_1703188
ENSG00000115825	ILMN_1703196			-0.259145			-0.32837						0.179422	-0.186462
ENSG00000124205	ILMN_1703205
ENSG00000166225	ILMN_1703222		-0.101907			0.106476	-0.0580521	0.0353715							0.0407055
ENSG00000198841	ILMN_1703226
ENSG00000106351	ILMN_1703228	-0.146345												0.0217737
ENSG00000140941	ILMN_1703244
ENSG00000100241	ILMN_1703246					-0.0637812
ENSG00000079263	ILMN_1703263
ENSG00000137831	ILMN_1703273					0.0062245
ENSG00000147231	ILMN_1703279
ENSG00000204991	ILMN_1703284
ENSG00000182087	ILMN_1703288
ENSG00000247596	ILMN_1703305
ENSG00000135686	ILMN_1703314
ENSG00000148459	ILMN_1703324					0.12803
ENSG00000113966	ILMN_1703325
ENSG00000183134	ILMN_1703326
ENSG00000140368	ILMN_1703327
ENSG00000145780	ILMN_1703330														-0.242361
ENSG00000103642	ILMN_1703335
ENSG00000108556	ILMN_1703346		0.0288414
ENSG00000160446	ILMN_1703370
ENSG00000134369	ILMN_1703374		0.0372352									0.0354822
ENSG00000006715	ILMN_1703379					-0.0400037	0.0756398								0.106077
ENSG00000104290	ILMN_1703408			-0.125184	-0.126815	-0.00961059	-0.296674	0.0110468	-0.145342				0.249691	-0.0388409	0.116475
ENSG00000041880	ILMN_1703411
ENSG00000150457	ILMN_1703412	0.0573381	0.0096471			-0.0103616									0.00942073
ENSG00000159140	ILMN_1703427		-0.211175	-0.25697								-0.0940847	0.121549		-0.228344
ENSG00000105248	ILMN_1703430
ENSG00000187838	ILMN_1703433
ENSG00000274349	ILMN_1703435
ENSG00000142684	ILMN_1703441
ENSG00000158955	ILMN_1703459
ENSG00000164532	ILMN_1703470
ENSG00000118217	ILMN_1703471	-0.0813654	-0.0087887												-0.162037
ENSG00000122008	ILMN_1703474			0.0654315			-0.0696192						-0.0932874		-0.213022	-0.0770757
ENSG00000116584	ILMN_1703477
ENSG00000143013	ILMN_1703487						-0.201042
ENSG00000075043	ILMN_1703500
ENSG00000168781	ILMN_1703507											-0.099373
ENSG00000167881	ILMN_1703524
ENSG00000213694	ILMN_1703531
ENSG00000204472	ILMN_1703538											-0.0486793
ENSG00000204414	ILMN_1703545
ENSG00000183386	ILMN_1703558
ENSG00000125971	ILMN_1703564	0.00770096	0.149206
ENSG00000105373	ILMN_1703565
ENSG00000197991	ILMN_1703572
ENSG00000104129	ILMN_1703573
ENSG00000006453	ILMN_1703593											-0.320776
ENSG00000100591	ILMN_1703617
ENSG00000166794	ILMN_1703622
ENSG00000104529	ILMN_1703635
ENSG00000162460	ILMN_1703648
ENSG00000145901	ILMN_1703650					-0.185914
ENSG00000168135	ILMN_1703667
ENSG00000103051	ILMN_1703683
ENSG00000186462	ILMN_1703684
ENSG00000185024	ILMN_1703686
ENSG00000155903	ILMN_1703688					-0.016096	-0.182208								-0.105367
ENSG00000131943	ILMN_1703695					-0.0761001
ENSG00000115365	ILMN_1703697
ENSG00000204572	ILMN_1703708
ENSG00000135624	ILMN_1703718
ENSG00000115128	ILMN_1703720
ENSG00000275700	ILMN_1703743
ENSG00000172489	ILMN_1703749
ENSG00000101639	ILMN_1703754				0.0304242			0.0957151
ENSG00000132975	ILMN_1703765
ENSG00000186009	ILMN_1703787
ENSG00000138279	ILMN_1703791															0.161847
ENSG00000156140	ILMN_1703803		-0.0927159			0.0617829		0.0444656
ENSG00000156687	ILMN_1703826					0.135524	0.0358986					0.111963
ENSG00000147160	ILMN_1703832
ENSG00000186191	ILMN_1703839
ENSG00000173166	ILMN_1703843														-0.159606
ENSG00000144635	ILMN_1703844
ENSG00000125266	ILMN_1703852			0.0199534									0.15794
ENSG00000057149	ILMN_1703855
ENSG00000196260	ILMN_1703864
ENSG00000196235	ILMN_1703866
ENSG00000179468	ILMN_1703883
ENSG00000147100	ILMN_1703886
ENSG00000109436	ILMN_1703891		0.0294116												0.0324078
ENSG00000123485	ILMN_1703906
ENSG00000205329	ILMN_1703910
ENSG00000151914	ILMN_1703913			-0.0647507	-0.0231966			-0.0414663	-0.032047				-0.0361165		-0.00584201		0.0906082
ENSG00000125863	ILMN_1703916	-0.188722	-0.194453												-0.0708949
ENSG00000125384	ILMN_1703926			-0.0399746									-0.0982504
ENSG00000170425	ILMN_1703946														-0.0853611
ENSG00000108424	ILMN_1703949	-0.247147	-0.309958	-0.370716						0.0614972
ENSG00000156804	ILMN_1703955				-0.00302907	0.302731	-0.259045	-0.033838	-0.0086164
ENSG00000180660	ILMN_1703980
ENSG00000164296	ILMN_1703984						0.0718871
ENSG00000101246	ILMN_1703989
ENSG00000136694	ILMN_1704000
ENSG00000197283	ILMN_1704015									-0.153757
ENSG00000111325	ILMN_1704019
ENSG00000198398	ILMN_1704022
ENSG00000130748	ILMN_1704024
ENSG00000177030	ILMN_1704045
ENSG00000048162	ILMN_1704055
ENSG00000135519	ILMN_1704063
ENSG00000117148	ILMN_1704078
ENSG00000132819	ILMN_1704079				-0.377635			-0.00632283
ENSG00000105707	ILMN_1704089
ENSG00000185000	ILMN_1704091
ENSG00000102878	ILMN_1704101
ENSG00000169084	ILMN_1704139
ENSG00000127863	ILMN_1704154						-0.00444184					-0.140326
ENSG00000109193	ILMN_1704163
ENSG00000159363	ILMN_1704164
ENSG00000183773	ILMN_1704173										-0.216995
ENSG00000147613	ILMN_1704176
ENSG00000157353	ILMN_1704195
ENSG00000046604	ILMN_1704196					-0.0206873									-0.0685415
ENSG00000187258	ILMN_1704206
ENSG00000152910	ILMN_1704210
ENSG00000157181	ILMN_1704222															0.111922
ENSG00000125952	ILMN_1704236
ENSG00000129480	ILMN_1704238											-0.0950045
ENSG00000133454	ILMN_1704245									0.120126		-0.107624
ENSG00000053747	ILMN_1704247
ENSG00000196821	ILMN_1704253
ENSG00000108961	ILMN_1704261
ENSG00000089327	ILMN_1704286
ENSG00000100596	ILMN_1704290											-0.258003
ENSG00000062038	ILMN_1704294																0.216411
ENSG00000233327	ILMN_1704295
ENSG00000132603	ILMN_1704305														-0.0175087
ENSG00000138780	ILMN_1704313	-0.159549	-0.263687				-0.0344562
ENSG00000109471	ILMN_1704321
ENSG00000114416	ILMN_1704335		-0.16124	-0.25976		-0.00650836	-0.312202						0.070795	-0.0570839			0.122904
ENSG00000009335	ILMN_1704342					-0.0289748							-0.151961
ENSG00000176473	ILMN_1704351		-0.0230308									-0.214464
ENSG00000143061	ILMN_1704353	-0.0299964		-0.0615506									-0.0490138	0.0381704
ENSG00000020129	ILMN_1704354											-0.0224312
ENSG00000103343	ILMN_1704362
ENSG00000050405	ILMN_1704369
ENSG00000186417	ILMN_1704376											0.188148
ENSG00000196388	ILMN_1704380
ENSG00000108395	ILMN_1704383		-0.146096	-0.117099		0.0218815							0.126231
ENSG00000188763	ILMN_1704398
ENSG00000185627	ILMN_1704404
ENSG00000137055	ILMN_1704410			-0.108495
ENSG00000251493	ILMN_1704418					0.160901
ENSG00000153246	ILMN_1704424					-0.120783
ENSG00000172000	ILMN_1704441
ENSG00000214617	ILMN_1704446
ENSG00000116128	ILMN_1704452					0.0956571
ENSG00000204882	ILMN_1704464
ENSG00000176396	ILMN_1704472
ENSG00000248712	ILMN_1704476
ENSG00000178741	ILMN_1704477
ENSG00000185385	ILMN_1704485
ENSG00000204897	ILMN_1704497
ENSG00000178078	ILMN_1704500
ENSG00000196262	ILMN_1704529									-0.200126		0.119361
ENSG00000106853	ILMN_1704531
ENSG00000092621	ILMN_1704537
ENSG00000155096	ILMN_1704550					0.119647
ENSG00000108443	ILMN_1704557							-0.0106388						-0.0053186	-0.209493
ENSG00000189319	ILMN_1704571
ENSG00000166363	ILMN_1704575
ENSG00000120471	ILMN_1704576
ENSG00000179869	ILMN_1704579						0.00762561							0.12099
ENSG00000106302	ILMN_1704598
ENSG00000163576	ILMN_1704617
ENSG00000111237	ILMN_1704619
ENSG00000131725	ILMN_1704621					0.0843289	-0.174089
ENSG00000162383	ILMN_1704629
ENSG00000155275	ILMN_1704637
ENSG00000137713	ILMN_1704656		-0.18371			-0.0971673	-0.137496							0.0499026
ENSG00000046653	ILMN_1704665
ENSG00000139579	ILMN_1704672
ENSG00000147255	ILMN_1704675				0.0157158			0.00907028	0.0611021
ENSG00000100336	ILMN_1704682											0.0583908
ENSG00000166508	ILMN_1704702
ENSG00000169118	ILMN_1704713		-0.163202			-0.0450881						-0.192739		-0.00269621	-0.213771
ENSG00000125810	ILMN_1704730
ENSG00000169618	ILMN_1704751
ENSG00000116016	ILMN_1704753														0.141869
ENSG00000182318	ILMN_1704765	0.0215197					0.193075			0.0711067
ENSG00000148803	ILMN_1704785
ENSG00000172782	ILMN_1704790
ENSG00000176182	ILMN_1704793
ENSG00000075413	ILMN_1704795					-0.0633533							-0.0131245
ENSG00000132514	ILMN_1704797
ENSG00000122644	ILMN_1704842					0.0433497
ENSG00000221858	ILMN_1704859
ENSG00000166866	ILMN_1704861
ENSG00000008438	ILMN_1704870
ENSG00000154582	ILMN_1704873
ENSG00000170185	ILMN_1704876		-0.239633		-0.013626			-0.0349424	-0.136009
ENSG00000138621	ILMN_1704941
ENSG00000111231	ILMN_1704943
ENSG00000132256	ILMN_1704972
ENSG00000123453	ILMN_1704973																-0.0949754
ENSG00000117419	ILMN_1704980
ENSG00000135929	ILMN_1704985
ENSG00000168621	ILMN_1705019					0.173967	-0.0459846
ENSG00000085415	ILMN_1705032	-0.145607	-0.137618			0.109388	-0.119226
ENSG00000183580	ILMN_1705035													-0.0920486
ENSG00000101916	ILMN_1705047
ENSG00000164953	ILMN_1705049					0.106632						-0.193269
ENSG00000166579	ILMN_1705064	-0.0661415		0.0315316		-0.147609							-0.1028
ENSG00000151136	ILMN_1705066						-0.0227262
ENSG00000136834	ILMN_1705077
ENSG00000126233	ILMN_1705080
ENSG00000164815	ILMN_1705093	-0.171773
ENSG00000125775	ILMN_1705107
ENSG00000102531	ILMN_1705111				0.0314084	-0.208127	0.0385226	-0.0475893	-0.122938
ENSG00000133961	ILMN_1705114														0.128069
ENSG00000137266	ILMN_1705116				-0.130127	0.161279		-0.134448
ENSG00000116161	ILMN_1705141									-0.0544643
ENSG00000177169	ILMN_1705144
ENSG00000183431	ILMN_1705151
ENSG00000100285	ILMN_1705153
ENSG00000147606	ILMN_1705172	0.0854522													-0.157688
ENSG00000005381	ILMN_1705183
ENSG00000117598	ILMN_1705187
ENSG00000176692	ILMN_1705201
ENSG00000132681	ILMN_1705208
ENSG00000161835	ILMN_1705210
ENSG00000135926	ILMN_1705213
ENSG00000196459	ILMN_1705218						-0.110879
ENSG00000213533	ILMN_1705224			-0.194499		-0.22992							-0.201161	0.0697491
ENSG00000166450	ILMN_1705225				-0.0507089		-0.0568505	0.0364709	-0.161294			0.154646			-0.081965
ENSG00000174640	ILMN_1705231						0.0955727							-0.0598106	0.0735685
ENSG00000196116	ILMN_1705241
ENSG00000123561	ILMN_1705243
ENSG00000197142	ILMN_1705247
ENSG00000178031	ILMN_1705250											-0.357784
ENSG00000129455	ILMN_1705252
ENSG00000153707	ILMN_1705253	-0.00223415	0.013627	-0.0826983	0.101706		-0.173451	0.0958521	0.125416	-0.236396			0.0384965
ENSG00000109625	ILMN_1705258
ENSG00000014216	ILMN_1705261
ENSG00000173039	ILMN_1705266													-0.127284
ENSG00000133055	ILMN_1705297
ENSG00000197905	ILMN_1705301
ENSG00000104870	ILMN_1705302	0.0818836	0.194467
ENSG00000136451	ILMN_1705310
ENSG00000167281	ILMN_1705324													-0.0194326
ENSG00000273611	ILMN_1705331
ENSG00000187144	ILMN_1705337
ENSG00000172915	ILMN_1705346		0.00788972				0.0617553
ENSG00000172461	ILMN_1705352
ENSG00000204463	ILMN_1705364
ENSG00000105549	ILMN_1705372
ENSG00000110841	ILMN_1705384														-0.120495
ENSG00000099910	ILMN_1705390
ENSG00000170365	ILMN_1705392
ENSG00000121879	ILMN_1705396				-0.0489775	-0.00985033	-0.18219	-0.0757651
ENSG00000005882	ILMN_1705397
ENSG00000167600	ILMN_1705403		0.0675477														0.0161896
ENSG00000170291	ILMN_1705414											-0.0932633
ENSG00000249087	ILMN_1705419
ENSG00000105879	ILMN_1705433
ENSG00000140931	ILMN_1705442											0.00144804
ENSG00000223959	ILMN_1705447
ENSG00000162722	ILMN_1705458													0.157401
ENSG00000182154	ILMN_1705464
ENSG00000147256	ILMN_1705466
ENSG00000121879	ILMN_1705468				-0.0489775	-0.00985033	-0.18219	-0.0757651
ENSG00000240857	ILMN_1705469
ENSG00000183049	ILMN_1705477															-0.155401
ENSG00000265203	ILMN_1705495
ENSG00000169062	ILMN_1705515
ENSG00000104450	ILMN_1705522														-0.0425346
ENSG00000182776	ILMN_1705527
ENSG00000204531	ILMN_1705546
ENSG00000183389	ILMN_1705551
ENSG00000168502	ILMN_1705562			-0.155727									0.0558476
ENSG00000075790	ILMN_1705568	-0.0875725	-0.0773731		0.172338	0.237128		-0.0299865						-0.0500783	-0.198237		0.0215248
ENSG00000099284	ILMN_1705570
ENSG00000082126	ILMN_1705579
ENSG00000135372	ILMN_1705594
ENSG00000187961	ILMN_1705602
ENSG00000172757	ILMN_1705617
ENSG00000036672	ILMN_1705627		-0.13028			0.0977116	0.0202659
ENSG00000100312	ILMN_1705637
ENSG00000187244	ILMN_1705653									-0.146474
ENSG00000180219	ILMN_1705659
ENSG00000104093	ILMN_1705663					0.123486	0.101558
ENSG00000088002	ILMN_1705674
ENSG00000170262	ILMN_1705676
ENSG00000213057	ILMN_1705677		0.00792942
ENSG00000162761	ILMN_1705678
ENSG00000130254	ILMN_1705679											-0.0253005
ENSG00000110811	ILMN_1705682
ENSG00000143995	ILMN_1705685														0.0340112
ENSG00000154146	ILMN_1705686
ENSG00000148848	ILMN_1705689			-0.0785191		-0.00758066							0.0162171
ENSG00000198612	ILMN_1705711														0.0455065	0.123166
ENSG00000163125	ILMN_1705733						-0.105173							-0.297055		-0.274617
ENSG00000174038	ILMN_1705735
ENSG00000178035	ILMN_1705737
ENSG00000165801	ILMN_1705743					0.179466									0.00708068
ENSG00000189181	ILMN_1705745
ENSG00000041802	ILMN_1705746
ENSG00000198959	ILMN_1705750
ENSG00000184220	ILMN_1705753
ENSG00000147082	ILMN_1705757
ENSG00000070031	ILMN_1705763
ENSG00000095321	ILMN_1705767	0.035812
ENSG00000104432	ILMN_1705769		0.163392
ENSG00000179886	ILMN_1705774
ENSG00000162231	ILMN_1705783
ENSG00000001626	ILMN_1705813						0.110948
ENSG00000167767	ILMN_1705814
ENSG00000164327	ILMN_1705828				-0.252594		-0.0637624	-0.142337	-0.136872			-0.291237		-0.000896382
ENSG00000128881	ILMN_1705834											-0.215603			-0.0892914		0.0435872
ENSG00000151773	ILMN_1705843
ENSG00000182518	ILMN_1705848			-0.0751532
ENSG00000116096	ILMN_1705849
ENSG00000129354	ILMN_1705861
ENSG00000163092	ILMN_1705865
ENSG00000085788	ILMN_1705871					0.101483									-0.00620466
ENSG00000187109	ILMN_1705876			-0.219458	-0.299418			-0.319207	-0.349983				-0.0695401
ENSG00000183918	ILMN_1705892														-0.109583
ENSG00000130638	ILMN_1705900
ENSG00000203804	ILMN_1705904
ENSG00000124789	ILMN_1705907						-0.0743526		-0.287976						-0.285686
ENSG00000279891	ILMN_1705921
ENSG00000175866	ILMN_1705922		-0.0572723									0.249482
ENSG00000144028	ILMN_1705928
ENSG00000154359	ILMN_1705953	-0.114634		0.181423		0.00111919						-0.0678512	-0.0756429
ENSG00000150540	ILMN_1705984											0.083002			0.168904
ENSG00000165195	ILMN_1705985			-0.136361		0.00811267			-0.119459				0.115749		-0.142313
ENSG00000198517	ILMN_1705986	0.240887	0.359732
ENSG00000213930	ILMN_1706005
ENSG00000185112	ILMN_1706015			-0.0571586		-0.0418256							0.0486817
ENSG00000137648	ILMN_1706021
ENSG00000107104	ILMN_1706031		0.0475471				-0.166081
ENSG00000180287	ILMN_1706051				-0.214355		-0.05691	-0.0842565				0.111383			0.117096
ENSG00000188833	ILMN_1706056
ENSG00000062485	ILMN_1706057		-0.0101446		-0.0487188			-0.066804		-0.232611
ENSG00000135423	ILMN_1706070
ENSG00000115524	ILMN_1706075
ENSG00000178591	ILMN_1706077
ENSG00000092148	ILMN_1706094		-0.258672									-0.126259	-0.0875468		-0.242006
ENSG00000100697	ILMN_1706100	-0.0668418	-0.179697	-0.0612282	-0.0843876		-0.0116118	0.0745276	-0.0897452				0.0340253		-0.26613
ENSG00000153790	ILMN_1706101					-0.0521408
ENSG00000206053	ILMN_1706118											0.108312
ENSG00000238269	ILMN_1706140
ENSG00000126249	ILMN_1706149					-0.155417
ENSG00000112144	ILMN_1706154					-0.00978143	-0.17081								0.0495762
ENSG00000139200	ILMN_1706186												0.110488
ENSG00000099917	ILMN_1706200									-0.0724618			0.000483899
ENSG00000112320	ILMN_1706203		-0.136385
ENSG00000182324	ILMN_1706207
ENSG00000136869	ILMN_1706217	0.09969			0.272897			0.0428377
ENSG00000124207	ILMN_1706238
ENSG00000150753	ILMN_1706246	-0.0897343
ENSG00000103253	ILMN_1706262
ENSG00000141576	ILMN_1706266					0.132518
ENSG00000168229	ILMN_1706268
ENSG00000182208	ILMN_1706273
ENSG00000165731	ILMN_1706301	-0.0203887	-0.102615
ENSG00000008277	ILMN_1706302					0.276028
ENSG00000134698	ILMN_1706304	0.109579	0.0798054	0.0921778	0.131618		0.0529014	0.0706991					0.162945				-0.0206543
ENSG00000133983	ILMN_1706305
ENSG00000243147	ILMN_1706326
ENSG00000177570	ILMN_1706337						-0.182592							-0.00107086		-0.381293
ENSG00000181220	ILMN_1706342									0.135994
ENSG00000163686	ILMN_1706344
ENSG00000168778	ILMN_1706345
ENSG00000087903	ILMN_1706357					0.0860506
ENSG00000110048	ILMN_1706376												-0.215958
ENSG00000147804	ILMN_1706386
ENSG00000167165	ILMN_1706390
ENSG00000176108	ILMN_1706397
ENSG00000064835	ILMN_1706403
ENSG00000054793	ILMN_1706406														-0.141783
ENSG00000188996	ILMN_1706410
ENSG00000143303	ILMN_1706413
ENSG00000213996	ILMN_1706419
ENSG00000125868	ILMN_1706426
ENSG00000110492	ILMN_1706440
ENSG00000136319	ILMN_1706455														-0.0944005
ENSG00000122592	ILMN_1706478
ENSG00000182795	ILMN_1706483
ENSG00000143032	ILMN_1706493
ENSG00000187848	ILMN_1706497
ENSG00000111817	ILMN_1706498
ENSG00000055332	ILMN_1706502		-0.0907868	-0.15927			-0.339024								-0.32395
ENSG00000130635	ILMN_1706505									0.0704788
ENSG00000178187	ILMN_1706506
ENSG00000167074	ILMN_1706511
ENSG00000058085	ILMN_1706519
ENSG00000133275	ILMN_1706521	-0.0729076
ENSG00000143226	ILMN_1706523
ENSG00000114770	ILMN_1706531	0.00652463		-0.121375	-0.192047			-0.109886	-0.150952				0.023618
ENSG00000101448	ILMN_1706538
ENSG00000120733	ILMN_1706539									0.120082		-0.0965841		-0.0506366
ENSG00000125952	ILMN_1706546
ENSG00000160460	ILMN_1706548	0.160665	-0.0240424
ENSG00000116698	ILMN_1706553													-0.038101
ENSG00000171103	ILMN_1706558															0.0303874
ENSG00000130958	ILMN_1706571				0.128401			0.00137809	0.0233585
ENSG00000129214	ILMN_1706579
ENSG00000128335	ILMN_1706582
ENSG00000150768	ILMN_1706583				-0.238732		-0.178809	-0.0779088		0.0472431
ENSG00000130382	ILMN_1706590
ENSG00000134283	ILMN_1706593					-0.0927048
ENSG00000155893	ILMN_1706598			0.0388653			-0.124558					-0.021102	0.208265
ENSG00000134297	ILMN_1706610
ENSG00000101443	ILMN_1706612	0.173584
ENSG00000197561	ILMN_1706635
ENSG00000163359	ILMN_1706643
ENSG00000176697	ILMN_1706644	-0.156534
ENSG00000164430	ILMN_1706645
ENSG00000176294	ILMN_1706649
ENSG00000114026	ILMN_1706652
ENSG00000178922	ILMN_1706660
ENSG00000177181	ILMN_1706664			0.161209	-0.165308	0.0451208	0.0728183	-0.0495004	-0.157976					0.116977
ENSG00000128519	ILMN_1706672
ENSG00000100030	ILMN_1706677			0.378029			0.236344							-0.125224	0.0129468
ENSG00000215397	ILMN_1706682
ENSG00000109790	ILMN_1706687														0.104226
ENSG00000138030	ILMN_1706690
ENSG00000182791	ILMN_1706691
ENSG00000184208	ILMN_1706699											-0.128028		-0.137849
ENSG00000136485	ILMN_1706706		-0.128726											0.00603224
ENSG00000177042	ILMN_1706718
ENSG00000091972	ILMN_1706722
ENSG00000112200	ILMN_1706734			-0.00939058	-0.140079		-0.164643	0.0735182					0.0910258		0.0306152
ENSG00000176986	ILMN_1706758				0.0995661			-0.114195								0.126899
ENSG00000143457	ILMN_1706764											-0.250109			-0.0329712
ENSG00000106633	ILMN_1706775
ENSG00000105486	ILMN_1706779
ENSG00000149591	ILMN_1706783
ENSG00000105968	ILMN_1706784						0.071382							-0.0231319
ENSG00000070985	ILMN_1706805
ENSG00000268104	ILMN_1706813
ENSG00000120742	ILMN_1706817													-0.197923
ENSG00000115970	ILMN_1706818						-0.171186							-0.064166
ENSG00000065243	ILMN_1706825				-0.137842		-0.120076	-0.0274099
ENSG00000153060	ILMN_1706832
ENSG00000180483	ILMN_1706838
ENSG00000113649	ILMN_1706839						-0.161415							0.156429	-0.295832
ENSG00000079482	ILMN_1706845
ENSG00000108342	ILMN_1706852
ENSG00000183172	ILMN_1706859					-0.14144
ENSG00000109475	ILMN_1706873	-0.273715
ENSG00000110987	ILMN_1706886		-0.189742							0.0149676
ENSG00000128714	ILMN_1706901																-0.061968
ENSG00000243130	ILMN_1706911
ENSG00000128596	ILMN_1706935
ENSG00000132646	ILMN_1706958								0.00271707
ENSG00000177370	ILMN_1706959					-0.180503						-0.131054
ENSG00000120549	ILMN_1706960
ENSG00000160710	ILMN_1706963
ENSG00000170653	ILMN_1706967	0.00557323										-0.0359942		-0.292039
ENSG00000151917	ILMN_1706969
ENSG00000257267	ILMN_1706990
ENSG00000178031	ILMN_1706992											-0.357784
ENSG00000185973	ILMN_1707002													0.0239685
ENSG00000131196	ILMN_1707051
ENSG00000197245	ILMN_1707055
ENSG00000135945	ILMN_1707062					0.263699	-0.0335323
ENSG00000256463	ILMN_1707065
ENSG00000186675	ILMN_1707066
ENSG00000106333	ILMN_1707070
ENSG00000134243	ILMN_1707077	-0.050318	-0.0592897				0.204836		0.0101069			-0.165226		-0.0904149
ENSG00000078967	ILMN_1707084													-0.181027
ENSG00000162777	ILMN_1707088
ENSG00000167384	ILMN_1707095
ENSG00000157349	ILMN_1707123				-0.119309			-0.201978	-0.175073
ENSG00000003436	ILMN_1707124													0.00430757	0.161947
ENSG00000187624	ILMN_1707137
ENSG00000093167	ILMN_1707156		-0.15566
ENSG00000116771	ILMN_1707169
ENSG00000168148	ILMN_1707173
ENSG00000165671	ILMN_1707175	-0.209354	-0.249135				-0.0415959					0.0252872
ENSG00000140153	ILMN_1707199						0.0785195
ENSG00000167080	ILMN_1707200						0.112618
ENSG00000108001	ILMN_1707232			-0.065265									0.0427698
ENSG00000004961	ILMN_1707236			-0.205747									-0.188067
ENSG00000117569	ILMN_1707240	0.0106003	-0.028639				0.136337								-0.020163		-0.0532688
ENSG00000142794	ILMN_1707244
ENSG00000197153	ILMN_1707257
ENSG00000163794	ILMN_1707258
ENSG00000205445	ILMN_1707273
ENSG00000170160	ILMN_1707277			0.0988934			0.00485533
ENSG00000121316	ILMN_1707286																-0.112221
ENSG00000105610	ILMN_1707304
ENSG00000269335	ILMN_1707308
ENSG00000074416	ILMN_1707310									-0.17113
ENSG00000138483	ILMN_1707311
ENSG00000165030	ILMN_1707312
ENSG00000135903	ILMN_1707314				0.0838746	0.0378172		0.0300367				0.00524305
ENSG00000165966	ILMN_1707323
ENSG00000089123	ILMN_1707326		-0.164427			0.136476
ENSG00000241553	ILMN_1707336											-0.101245
ENSG00000154640	ILMN_1707339
ENSG00000144749	ILMN_1707342	-0.0968512	-0.141577	-0.120292									0.000358176
ENSG00000198680	ILMN_1707350														-0.0611705
ENSG00000178358	ILMN_1707351
ENSG00000165410	ILMN_1707356			-0.0855593		0.079164	-0.0155464						0.0344882
ENSG00000116329	ILMN_1707368
ENSG00000197241	ILMN_1707370
ENSG00000188783	ILMN_1707380									-0.0314606
ENSG00000119715	ILMN_1707398
ENSG00000166569	ILMN_1707426
ENSG00000167798	ILMN_1707433
ENSG00000167258	ILMN_1707448	-0.0393725				0.21273	-0.169941					-0.0956578
ENSG00000204193	ILMN_1707461
ENSG00000109572	ILMN_1707467		-0.117975	0.0880472									-0.0321629
ENSG00000182247	ILMN_1707475
ENSG00000196323	ILMN_1707481	-0.103897	-0.183631											-0.126607	-0.2004
ENSG00000152147	ILMN_1707484						-0.351729
ENSG00000083896	ILMN_1707506	-0.143882	-0.313702			0.0684281
ENSG00000130517	ILMN_1707513
ENSG00000186416	ILMN_1707534
ENSG00000070950	ILMN_1707548													0.00787535	-0.214409
ENSG00000183077	ILMN_1707551														0.0325578
ENSG00000141441	ILMN_1707553	-0.14795	-0.14764	0.0320473	-0.194057	0.0269851		-0.00717377				0.0612999	-0.0446443
ENSG00000186297	ILMN_1707571
ENSG00000119457	ILMN_1707585
ENSG00000050730	ILMN_1707591											-0.063948				-0.372348	0.117532
ENSG00000130988	ILMN_1707592
ENSG00000075407	ILMN_1707596
ENSG00000142784	ILMN_1707600	0.0786754	0.186532							0.0692018
ENSG00000165197	ILMN_1707612
ENSG00000133398	ILMN_1707631
ENSG00000187118	ILMN_1707634													0.0604009	0.0539069
ENSG00000107186	ILMN_1707649
ENSG00000186136	ILMN_1707668
ENSG00000113946	ILMN_1707670
ENSG00000185745	ILMN_1707695
ENSG00000010379	ILMN_1707710
ENSG00000157884	ILMN_1707713
ENSG00000164929	ILMN_1707717
ENSG00000105281	ILMN_1707720
ENSG00000167772	ILMN_1707727
ENSG00000053438	ILMN_1707734									0.0601759		0.121177
ENSG00000214946	ILMN_1707741
ENSG00000181939	ILMN_1707760
ENSG00000004866	ILMN_1707763														-0.143216
ENSG00000163806	ILMN_1707769														-0.0639532
ENSG00000197134	ILMN_1707775														0.0840105		-0.141675
ENSG00000272514	ILMN_1707780			0.0989638
ENSG00000232112	ILMN_1707783
ENSG00000102125	ILMN_1707791																-0.060844
ENSG00000274588	ILMN_1707799
ENSG00000133135	ILMN_1707807																0.0584917
ENSG00000083845	ILMN_1707810
ENSG00000240224	ILMN_1707828
ENSG00000164032	ILMN_1707858																-0.164312
ENSG00000204130	ILMN_1707872
ENSG00000157064	ILMN_1707881
ENSG00000109016	ILMN_1707901													0.0386975
ENSG00000131969	ILMN_1707925	0.163544
ENSG00000173928	ILMN_1707943
ENSG00000127311	ILMN_1707945													-0.00606892
ENSG00000104964	ILMN_1707958
ENSG00000144426	ILMN_1707968	0.197319	0.144622				-0.0203784
ENSG00000099937	ILMN_1707975
ENSG00000255221	ILMN_1707979
ENSG00000176302	ILMN_1707985
ENSG00000204516	ILMN_1708006	0.127028				0.0115559									0.0618547
ENSG00000132434	ILMN_1708009
ENSG00000161010	ILMN_1708015
ENSG00000124098	ILMN_1708016					0.00501709
ENSG00000229205	ILMN_1708023
ENSG00000157110	ILMN_1708025
ENSG00000137103	ILMN_1708029
ENSG00000166289	ILMN_1708041
ENSG00000058056	ILMN_1708059			-0.0661013									0.118503
ENSG00000047849	ILMN_1708064											-0.291161
ENSG00000204209	ILMN_1708077
ENSG00000172954	ILMN_1708081			-0.0166078		0.106055							0.188353
ENSG00000050327	ILMN_1708093
ENSG00000125779	ILMN_1708095
ENSG00000271601	ILMN_1708098
ENSG00000176619	ILMN_1708101
ENSG00000261609	ILMN_1708103		0.135135		-0.0476655	-0.0322938	-0.0819726	0.121399	0.0871524			-0.206131	0.0426056
ENSG00000106462	ILMN_1708105		-0.255666			0.118646				-0.0478665
ENSG00000143196	ILMN_1708107
ENSG00000164124	ILMN_1708110				0.0443726			0.0957503
ENSG00000135373	ILMN_1708130
ENSG00000198908	ILMN_1708131						0.127162								-0.0149657
ENSG00000093000	ILMN_1708132	-0.217282	-0.20432				0.0785138
ENSG00000134590	ILMN_1708143
ENSG00000028839	ILMN_1708147	-0.00188097	-0.0527098	-0.110739		-0.00736503							0.0330332	-0.0393252
ENSG00000196976	ILMN_1708151
ENSG00000184459	ILMN_1708152
ENSG00000100151	ILMN_1708159
ENSG00000182481	ILMN_1708160
ENSG00000107581	ILMN_1708164		-0.233846				-0.279432
ENSG00000163814	ILMN_1708167
ENSG00000100083	ILMN_1708174
ENSG00000155087	ILMN_1708182
ENSG00000126838	ILMN_1708183
ENSG00000164164	ILMN_1708203	-0.0925172	-0.0278682	0.0360457		0.0106552	0.0339019								-0.200049
ENSG00000181789	ILMN_1708204											0.0842081
ENSG00000137843	ILMN_1708223			0.13355									-0.0310298
ENSG00000176787	ILMN_1708238
ENSG00000104972	ILMN_1708248
ENSG00000126368	ILMN_1708249
ENSG00000106404	ILMN_1708267
ENSG00000222047	ILMN_1708277
ENSG00000171954	ILMN_1708303
ENSG00000176029	ILMN_1708304
ENSG00000158578	ILMN_1708323
ENSG00000090565	ILMN_1708328
ENSG00000196408	ILMN_1708337
ENSG00000196730	ILMN_1708340	0.114375	-0.0237697
ENSG00000067334	ILMN_1708345
ENSG00000151651	ILMN_1708348
ENSG00000129038	ILMN_1708363
ENSG00000127527	ILMN_1708369											0.165797
ENSG00000125347	ILMN_1708375			0.00601033									-0.107471
ENSG00000163832	ILMN_1708382											-0.0223259
ENSG00000012504	ILMN_1708391
ENSG00000181240	ILMN_1708398
ENSG00000130119	ILMN_1708414
ENSG00000170540	ILMN_1708416			0.0475739									-0.0575575	0.18313
ENSG00000102753	ILMN_1708427		-0.0608203			-0.159296	-0.0877854
ENSG00000178015	ILMN_1708428					-0.0564024
ENSG00000182621	ILMN_1708432	-0.00360962		-0.0244935									0.112364	-0.0157538	-0.0139256
ENSG00000185808	ILMN_1708451			0.0726646									0.185778
ENSG00000177042	ILMN_1708482
ENSG00000147439	ILMN_1708485								-0.0367921
ENSG00000064666	ILMN_1708486
ENSG00000174672	ILMN_1708496
ENSG00000072364	ILMN_1708502	-0.00476794	-0.222844			0.181797									-0.256161
ENSG00000175175	ILMN_1708508
ENSG00000176953	ILMN_1708510											-0.0217459
ENSG00000163141	ILMN_1708513
ENSG00000099256	ILMN_1708516
ENSG00000116183	ILMN_1708529		0.0271065									-0.205754			-0.0243047
ENSG00000125618	ILMN_1708534									-0.101122
ENSG00000168214	ILMN_1708537		-0.169835												-0.11848
ENSG00000169040	ILMN_1708569
ENSG00000162366	ILMN_1708580
ENSG00000173175	ILMN_1708588		0.0425405
ENSG00000137710	ILMN_1708611				0.0836855		-0.00103977	0.128096	-0.0059759						-0.25533		0.0651558
ENSG00000168477	ILMN_1708615											0.12421
ENSG00000085415	ILMN_1708619	-0.145607	-0.137618			0.109388	-0.119226
ENSG00000179965	ILMN_1708632
ENSG00000182552	ILMN_1708660					-0.114103
ENSG00000120437	ILMN_1708672
ENSG00000187871	ILMN_1708710
ENSG00000117632	ILMN_1708714
ENSG00000152061	ILMN_1708721					0.0898689	-0.0241055					-0.0116441			-0.172638
ENSG00000246705	ILMN_1708728							0.0596569
ENSG00000168268	ILMN_1708743
ENSG00000179626	ILMN_1708747
ENSG00000172365	ILMN_1708772
ENSG00000130707	ILMN_1708778
ENSG00000115523	ILMN_1708779
ENSG00000037749	ILMN_1708782	0.0144795
ENSG00000113522	ILMN_1708789														-0.295518
ENSG00000131686	ILMN_1708790
ENSG00000145088	ILMN_1708798
ENSG00000124151	ILMN_1708805					0.176402
ENSG00000132703	ILMN_1708833
ENSG00000113384	ILMN_1708841
ENSG00000168412	ILMN_1708845
ENSG00000213923	ILMN_1708858
ENSG00000179796	ILMN_1708861
ENSG00000139832	ILMN_1708881
ENSG00000274529	ILMN_1708886
ENSG00000107551	ILMN_1708890
ENSG00000184178	ILMN_1708891
ENSG00000064545	ILMN_1708900											0.137707
ENSG00000124260	ILMN_1708901				0.0104276			0.0623981
ENSG00000158435	ILMN_1708906
ENSG00000197889	ILMN_1708907
ENSG00000067840	ILMN_1708916
ENSG00000097007	ILMN_1708922					0.0564496
ENSG00000148926	ILMN_1708934
ENSG00000107371	ILMN_1708936					-0.0708919
ENSG00000188596	ILMN_1708941		0.0977897
ENSG00000132612	ILMN_1708946	-0.203177
ENSG00000174939	ILMN_1708950
ENSG00000109534	ILMN_1708954						-0.218519
ENSG00000196091	ILMN_1708957
ENSG00000171109	ILMN_1708959					-0.0413243
ENSG00000180708	ILMN_1708982
ENSG00000118307	ILMN_1708983
ENSG00000167733	ILMN_1708987
ENSG00000184058	ILMN_1708989
ENSG00000108100	ILMN_1708991			-0.117241	0.132232				-0.0240187				-0.0712136
ENSG00000101057	ILMN_1709020					-0.0343347
ENSG00000182397	ILMN_1709024
ENSG00000163820	ILMN_1709032			-0.0434141		-0.25168							-0.151788	-0.155912
ENSG00000204296	ILMN_1709035
ENSG00000167526	ILMN_1709039
ENSG00000173933	ILMN_1709042
ENSG00000107020	ILMN_1709043
ENSG00000118707	ILMN_1709044	-0.0547054	-0.220819	-0.0705397
ENSG00000109944	ILMN_1709050
ENSG00000174989	ILMN_1709056
ENSG00000187634	ILMN_1709067
ENSG00000138430	ILMN_1709075						-0.318823
ENSG00000177602	ILMN_1709085
ENSG00000165621	ILMN_1709091
ENSG00000243064	ILMN_1709092
ENSG00000113594	ILMN_1709094					0.0560082									-0.00909215
ENSG00000170776	ILMN_1709101	-0.175339
ENSG00000188419	ILMN_1709112														0.0212246
ENSG00000100324	ILMN_1709114											-0.145304		-0.0788345
ENSG00000074855	ILMN_1709124				0.182083
ENSG00000134759	ILMN_1709132
ENSG00000185129	ILMN_1709142	-0.0218571	-0.0612568				-0.115348								0.112281
ENSG00000184838	ILMN_1709153														-0.237653
ENSG00000171241	ILMN_1709162
ENSG00000120907	ILMN_1709167
ENSG00000158497	ILMN_1709173
ENSG00000102313	ILMN_1709177
ENSG00000163328	ILMN_1709194
ENSG00000111729	ILMN_1709204
ENSG00000186166	ILMN_1709227
ENSG00000198734	ILMN_1709233																-0.270619
ENSG00000120915	ILMN_1709237						-0.117237
ENSG00000137713	ILMN_1709247		-0.18371			-0.0971673	-0.137496							0.0499026
ENSG00000100433	ILMN_1709253			0.104416									-0.010795
ENSG00000178209	ILMN_1709256													-0.0524326
ENSG00000183145	ILMN_1709257											0.106944
ENSG00000120925	ILMN_1709265				-0.0419114		-0.32633	0.0650829	-0.000343237						-0.107395
ENSG00000179455	ILMN_1709267
ENSG00000154162	ILMN_1709269																0.0671478
ENSG00000134690	ILMN_1709294
ENSG00000165509	ILMN_1709296
ENSG00000113525	ILMN_1709300
ENSG00000139780	ILMN_1709319
ENSG00000111335	ILMN_1709333	0.148268															-0.0953277
ENSG00000100926	ILMN_1709334													0.0126777
ENSG00000175416	ILMN_1709346
ENSG00000165092	ILMN_1709348
ENSG00000163734	ILMN_1709350
ENSG00000047365	ILMN_1709360			0.105549									0.150702
ENSG00000135436	ILMN_1709367
ENSG00000114209	ILMN_1709396	-0.107542				-0.0494974							0.0363942		-0.084279
ENSG00000162461	ILMN_1709399									-0.141645
ENSG00000009724	ILMN_1709408
ENSG00000203877	ILMN_1709413
ENSG00000205221	ILMN_1709434
ENSG00000131165	ILMN_1709439
ENSG00000135678	ILMN_1709440				-0.0619162			-0.018062	-0.108815							0.110853
ENSG00000105619	ILMN_1709451
ENSG00000144619	ILMN_1709471					0.0854195	0.187195								0.0781334
ENSG00000162771	ILMN_1709472
ENSG00000116127	ILMN_1709474								-0.0618027						-0.294176
ENSG00000137693	ILMN_1709479		-0.22443
ENSG00000020922	ILMN_1709483						-0.188613
ENSG00000197299	ILMN_1709484						0.174246							0.257414			-0.169194
ENSG00000101955	ILMN_1709486												-0.138104
ENSG00000258366	ILMN_1709538
ENSG00000196296	ILMN_1709541
ENSG00000167815	ILMN_1709584
ENSG00000154330	ILMN_1709590
ENSG00000163064	ILMN_1709593														0.184784
ENSG00000207405	ILMN_1709604
ENSG00000185090	ILMN_1709605
ENSG00000129084	ILMN_1709611
ENSG00000017427	ILMN_1709613		0.0024787	-0.108679	0.109676		-0.0640671	0.169403					0.0662014
ENSG00000166484	ILMN_1709623
ENSG00000165948	ILMN_1709626
ENSG00000159884	ILMN_1709630
ENSG00000164237	ILMN_1709634	0.0344677					-0.195144
ENSG00000169507	ILMN_1709635
ENSG00000173894	ILMN_1709645		-0.124521			0.17947
ENSG00000179292	ILMN_1709659
ENSG00000131459	ILMN_1709674					0.00899983
ENSG00000166206	ILMN_1709681						0.0864152
ENSG00000187180	ILMN_1709708
ENSG00000172061	ILMN_1709717	0.0414897												-0.200309
ENSG00000171517	ILMN_1709719					0.224812	-0.268644
ENSG00000183760	ILMN_1709725
ENSG00000145740	ILMN_1709728														-0.137506
ENSG00000125378	ILMN_1709734
ENSG00000087301	ILMN_1709740
ENSG00000157036	ILMN_1709747						-0.0548698
ENSG00000106868	ILMN_1709750
ENSG00000089006	ILMN_1709772			-0.0725113									-0.155384
ENSG00000062485	ILMN_1709775		-0.0101446		-0.0487188			-0.066804		-0.232611
ENSG00000128340	ILMN_1709795
ENSG00000172482	ILMN_1709796
ENSG00000204420	ILMN_1709799
ENSG00000146707	ILMN_1709800
ENSG00000100138	ILMN_1709809											-0.156233
ENSG00000153406	ILMN_1709814
ENSG00000172733	ILMN_1709815		0.0288305	0.207572					-0.101046				0.142031
ENSG00000138459	ILMN_1709817					-0.105043								-0.0704959	0.0367518
ENSG00000136250	ILMN_1709820
ENSG00000254221	ILMN_1709824													-0.0418876
ENSG00000140006	ILMN_1709825
ENSG00000115474	ILMN_1709847
ENSG00000187735	ILMN_1709851			-0.146058									0.0617305
ENSG00000140553	ILMN_1709860
ENSG00000069812	ILMN_1709870											0.332366
ENSG00000184108	ILMN_1709877
ENSG00000112144	ILMN_1709882					-0.00978143	-0.17081								0.0495762
ENSG00000166855	ILMN_1709894		-0.219145		-0.228718		-0.229404	-0.185329
ENSG00000162630	ILMN_1709907
ENSG00000123560	ILMN_1709919
ENSG00000163328	ILMN_1709925
ENSG00000186687	ILMN_1709936					0.0912018
ENSG00000104783	ILMN_1709937		0.247286									-0.000711263
ENSG00000159147	ILMN_1709953											0.017223					-0.202811
ENSG00000158813	ILMN_1709975	0.0739544	0.0566456	0.399363								0.260027	-0.0776185	0.00902893
ENSG00000104883	ILMN_1710000
ENSG00000229117	ILMN_1710001
ENSG00000007312	ILMN_1710017
ENSG00000188050	ILMN_1710026
ENSG00000141744	ILMN_1710027
ENSG00000110090	ILMN_1710052
ENSG00000170786	ILMN_1710064
ENSG00000140479	ILMN_1710070
ENSG00000130584	ILMN_1710092	0.0250077	-0.175476												0.0648103		-0.0574411
ENSG00000170293	ILMN_1710124
ENSG00000130021	ILMN_1710136
ENSG00000074266	ILMN_1710150		0.053647			-0.104373
ENSG00000131233	ILMN_1710161
ENSG00000141934	ILMN_1710170
ENSG00000102970	ILMN_1710186
ENSG00000170324	ILMN_1710203
ENSG00000186827	ILMN_1710204
ENSG00000119906	ILMN_1710207			-0.0373252	-0.235259		-0.0572733	-0.127931	-0.21799				-0.0390171		-0.230686
ENSG00000151690	ILMN_1710209			0.168173		-0.0609654							0.0529959
ENSG00000169857	ILMN_1710216		-0.133833			-0.278316	-0.122951
ENSG00000120215	ILMN_1710217																-0.0768706
ENSG00000004948	ILMN_1710219					-0.0125086									0.279574
ENSG00000178623	ILMN_1710221
ENSG00000105643	ILMN_1710229											0.0296131					-0.0959978
ENSG00000168124	ILMN_1710243
ENSG00000151789	ILMN_1710268											-0.201741
ENSG00000149488	ILMN_1710269
ENSG00000101162	ILMN_1710280
ENSG00000114315	ILMN_1710284												0.11776	0.0913816	0.275808
ENSG00000149972	ILMN_1710289
ENSG00000136160	ILMN_1710297
ENSG00000204815	ILMN_1710303
ENSG00000179363	ILMN_1710312
ENSG00000198929	ILMN_1710315											0.224694			0.0143101
ENSG00000152034	ILMN_1710322
ENSG00000136155	ILMN_1710325
ENSG00000080822	ILMN_1710326
ENSG00000104177	ILMN_1710329		0.117858
ENSG00000140859	ILMN_1710354
ENSG00000155052	ILMN_1710394
ENSG00000100764	ILMN_1710406
ENSG00000205213	ILMN_1710408				-0.131984			0.0829975
ENSG00000162040	ILMN_1710416
ENSG00000139722	ILMN_1710427
ENSG00000170312	ILMN_1710428
ENSG00000175463	ILMN_1710434
ENSG00000174136	ILMN_1710479
ENSG00000084234	ILMN_1710482
ENSG00000100767	ILMN_1710495
ENSG00000070087	ILMN_1710512					-0.0803174							-0.032405	-0.119751
ENSG00000069399	ILMN_1710514
ENSG00000079102	ILMN_1710522	-0.0822245	-0.15023	-0.14859	-0.0296327			0.00672812							-0.0116278
ENSG00000081923	ILMN_1710523					0.00881807
ENSG00000148498	ILMN_1710524
ENSG00000141873	ILMN_1710543
ENSG00000169851	ILMN_1710544														0.0348309		-0.154513
ENSG00000179292	ILMN_1710553
ENSG00000121274	ILMN_1710571					-0.0201506									-0.0807977
ENSG00000188784	ILMN_1710590
ENSG00000157933	ILMN_1710598	0.146777	0.0206596							0.223128
ENSG00000100395	ILMN_1710600
ENSG00000157131	ILMN_1710606
ENSG00000140254	ILMN_1710622
ENSG00000140832	ILMN_1710644
ENSG00000102043	ILMN_1710652
ENSG00000168924	ILMN_1710668
ENSG00000112029	ILMN_1710676
ENSG00000139531	ILMN_1710682
ENSG00000151338	ILMN_1710684																0.00444671
ENSG00000106245	ILMN_1710697
ENSG00000158796	ILMN_1710710		-0.10217	-0.219195								-0.279249	0.101969	-0.00618742	-0.0451925
ENSG00000164185	ILMN_1710722
ENSG00000169855	ILMN_1710723			-0.0409149									0.0350967
ENSG00000128394	ILMN_1710726
ENSG00000180613	ILMN_1710727
ENSG00000113088	ILMN_1710734
ENSG00000112200	ILMN_1710735			-0.00939058	-0.140079		-0.164643	0.0735182					0.0910258		0.0306152
ENSG00000056586	ILMN_1710738	-0.0642964		-0.123889		0.0644454	0.0502841						0.0475104		-0.286021
ENSG00000166278	ILMN_1710740
ENSG00000081059	ILMN_1710746
ENSG00000147813	ILMN_1710752
ENSG00000074800	ILMN_1710756
ENSG00000155827	ILMN_1710758								-0.0548971					0.0621781
ENSG00000008735	ILMN_1710762		0.0299633
ENSG00000147121	ILMN_1710768	-0.0257619
ENSG00000077942	ILMN_1710815
ENSG00000175426	ILMN_1710859						0.33842								0.0751723
ENSG00000157259	ILMN_1710863
ENSG00000157570	ILMN_1710899			-0.189504
ENSG00000186868	ILMN_1710903
ENSG00000145860	ILMN_1710906			0.103907									-0.215735				0.0338077
ENSG00000026751	ILMN_1710923											0.00421973
ENSG00000221859	ILMN_1710929
ENSG00000163565	ILMN_1710937
ENSG00000260852	ILMN_1710954
ENSG00000109084	ILMN_1710962						-0.22731							-0.0444311
ENSG00000213337	ILMN_1710979		0.0622573
ENSG00000126603	ILMN_1710985
ENSG00000171722	ILMN_1710993
ENSG00000164045	ILMN_1711005	-0.228277	-0.31611		-0.375689			-0.133775	-0.399915
ENSG00000129009	ILMN_1711009		-0.140851
ENSG00000160202	ILMN_1711015
ENSG00000101391	ILMN_1711023
ENSG00000197893	ILMN_1711027
ENSG00000178814	ILMN_1711030
ENSG00000206013	ILMN_1711032
ENSG00000116809	ILMN_1711048
ENSG00000007402	ILMN_1711049									-0.0230215
ENSG00000167524	ILMN_1711060
ENSG00000123342	ILMN_1711062													0.163742
ENSG00000205856	ILMN_1711067
ENSG00000119801	ILMN_1711069					-0.0522665	-0.0938734
ENSG00000168724	ILMN_1711089						-0.203349
ENSG00000102804	ILMN_1711091
ENSG00000158445	ILMN_1711092						0.0413307
ENSG00000170340	ILMN_1711102
ENSG00000175662	ILMN_1711109			-0.0536926						-0.112244			-0.0181864
ENSG00000172139	ILMN_1711111
ENSG00000198576	ILMN_1711120									-0.0518243
ENSG00000152939	ILMN_1711124
ENSG00000155975	ILMN_1711139						-0.274846
ENSG00000204301	ILMN_1711157									-0.183067
ENSG00000116213	ILMN_1711166
ENSG00000163141	ILMN_1711170
ENSG00000143578	ILMN_1711171
ENSG00000169469	ILMN_1711174
ENSG00000171824	ILMN_1711189	-0.0845659
ENSG00000130844	ILMN_1711199
ENSG00000204542	ILMN_1711203
ENSG00000143126	ILMN_1711208	0.139434								-0.213947
ENSG00000111676	ILMN_1711210
ENSG00000112699	ILMN_1711227
ENSG00000104112	ILMN_1711245
ENSG00000122779	ILMN_1711247						-0.204692
ENSG00000065183	ILMN_1711254		-0.473382		-0.343776			-0.302444							-0.426262
ENSG00000164122	ILMN_1711269														-0.10379
ENSG00000064607	ILMN_1711270
ENSG00000149131	ILMN_1711272													0.119606
ENSG00000105641	ILMN_1711275
ENSG00000261934	ILMN_1711283													-0.145994
ENSG00000147509	ILMN_1711288
ENSG00000104812	ILMN_1711289													0.144601
ENSG00000128567	ILMN_1711311
ENSG00000150625	ILMN_1711312						0.127288
ENSG00000165609	ILMN_1711314					-0.171276
ENSG00000172943	ILMN_1711318
ENSG00000108395	ILMN_1711327		-0.146096	-0.117099		0.0218815							0.126231
ENSG00000183317	ILMN_1711328
ENSG00000197769	ILMN_1711331
ENSG00000105967	ILMN_1711332				0.204541			-0.00781488	0.0584781						0.0328023
ENSG00000197275	ILMN_1711339
ENSG00000164318	ILMN_1711346
ENSG00000188269	ILMN_1711353
ENSG00000159915	ILMN_1711357
ENSG00000188038	ILMN_1711359
ENSG00000166188	ILMN_1711361
ENSG00000167632	ILMN_1711368
ENSG00000073670	ILMN_1711374
ENSG00000133119	ILMN_1711381
ENSG00000101109	ILMN_1711383											-0.246413			-0.236606
ENSG00000196975	ILMN_1711408			-0.0144376
ENSG00000113048	ILMN_1711414
ENSG00000187583	ILMN_1711422
ENSG00000196131	ILMN_1711427
ENSG00000138080	ILMN_1711439
ENSG00000101158	ILMN_1711450
ENSG00000003989	ILMN_1711451	-0.00166692	-0.126273
ENSG00000151116	ILMN_1711452
ENSG00000166946	ILMN_1711459
ENSG00000138587	ILMN_1711462
ENSG00000077152	ILMN_1711470
ENSG00000162004	ILMN_1711473
ENSG00000145819	ILMN_1711490					0.0959968	0.0982435							0.132414
ENSG00000171992	ILMN_1711491									0.158607
ENSG00000133246	ILMN_1711493
ENSG00000179915	ILMN_1711504						0.200211								0.0747629		-0.219036
ENSG00000100473	ILMN_1711514
ENSG00000114573	ILMN_1711516
ENSG00000188324	ILMN_1711517
ENSG00000164695	ILMN_1711542														0.179783
ENSG00000170468	ILMN_1711543
ENSG00000110079	ILMN_1711550														0.152495
ENSG00000127515	ILMN_1711557
ENSG00000102265	ILMN_1711566
ENSG00000153283	ILMN_1711573											-0.0578737
ENSG00000135222	ILMN_1711579
ENSG00000176407	ILMN_1711585						0.0300483
ENSG00000102103	ILMN_1711596
ENSG00000126432	ILMN_1711606
ENSG00000145687	ILMN_1711608					0.117269	0.292739									0.255852	-0.0128569
ENSG00000130755	ILMN_1711617
ENSG00000100577	ILMN_1711642
ENSG00000176076	ILMN_1711650
ENSG00000116996	ILMN_1711662
ENSG00000249481	ILMN_1711681
ENSG00000069493	ILMN_1711702
ENSG00000125149	ILMN_1711703			0.05249									-0.0910076	-0.0182082
ENSG00000270765	ILMN_1711712
ENSG00000179088	ILMN_1711720
ENSG00000078549	ILMN_1711736											0.141645					0.178813
ENSG00000100979	ILMN_1711748
ENSG00000189299	ILMN_1711758
ENSG00000159352	ILMN_1711765
ENSG00000113558	ILMN_1711766			-0.0543946	0.123528								-0.144687	-0.0364282
ENSG00000123405	ILMN_1711786
ENSG00000079999	ILMN_1711787
ENSG00000205883	ILMN_1711790
ENSG00000062194	ILMN_1711792					0.203814							-0.0529208	0.0791103
ENSG00000135045	ILMN_1711799				-0.0621425			0.111565	0.0330419
ENSG00000150471	ILMN_1711807	0.222247			-0.155427	0.0582404	0.417247	0.0114183							0.0292755
ENSG00000127838	ILMN_1711810				0.0596856	-0.0906029		0.0598503
ENSG00000197181	ILMN_1711818
ENSG00000185504	ILMN_1711823
ENSG00000155886	ILMN_1711826		0.0827008	0.177936			-0.0362545		0.0444151				0.00679214		0.0690148
ENSG00000088448	ILMN_1711828											-0.134359
ENSG00000085491	ILMN_1711838								0.0425782							-0.181292	0.0810332
ENSG00000008838	ILMN_1711853
ENSG00000114125	ILMN_1711862						-0.0663677
ENSG00000145293	ILMN_1711878
ENSG00000214160	ILMN_1711886	-0.0578691	0.118839
ENSG00000106078	ILMN_1711888					0.109981	-0.0881641									0.103984
ENSG00000118513	ILMN_1711894	0.13194	-0.0545042		-0.0886923		0.0963073	0.0290917	-0.00808965				0.205754		-0.106345
ENSG00000182718	ILMN_1711899
ENSG00000213347	ILMN_1711904		0.0527586
ENSG00000088298	ILMN_1711909
ENSG00000136021	ILMN_1711919				0.186678		-0.0755299	0.0703554							-0.106633
ENSG00000167107	ILMN_1711928
ENSG00000176495	ILMN_1711929
ENSG00000101460	ILMN_1711986
ENSG00000184261	ILMN_1711988
ENSG00000110719	ILMN_1711994
ENSG00000132466	ILMN_1712019		-0.309294			-0.00317131
ENSG00000100678	ILMN_1712023													0.0258033
ENSG00000162711	ILMN_1712026
ENSG00000187257	ILMN_1712027			-0.155457								0.0255582		0.0278176
ENSG00000126062	ILMN_1712035
ENSG00000152767	ILMN_1712040				0.129754			0.141569
ENSG00000088882	ILMN_1712046
ENSG00000176371	ILMN_1712051
ENSG00000219438	ILMN_1712065
ENSG00000110723	ILMN_1712066
ENSG00000159625	ILMN_1712067
ENSG00000182253	ILMN_1712075
ENSG00000140297	ILMN_1712082		0.13195
ENSG00000125246	ILMN_1712088
ENSG00000184481	ILMN_1712095											-0.146877
ENSG00000159200	ILMN_1712112
ENSG00000144554	ILMN_1712122						-0.183903
ENSG00000197147	ILMN_1712128					-0.120093	-0.0361409							0.0333601	-0.0741481
ENSG00000204021	ILMN_1712141
ENSG00000166148	ILMN_1712159
ENSG00000183337	ILMN_1712161					0.253476									0.0114916
ENSG00000187054	ILMN_1712162
ENSG00000278272	ILMN_1712184
ENSG00000171121	ILMN_1712197
ENSG00000035115	ILMN_1712231
ENSG00000173281	ILMN_1712236						-0.175163
ENSG00000147403	ILMN_1712250
ENSG00000167393	ILMN_1712257
ENSG00000196458	ILMN_1712269
ENSG00000169884	ILMN_1712283		0.179091
ENSG00000164877	ILMN_1712291
ENSG00000186106	ILMN_1712298		-0.317622				-0.20063
ENSG00000071967	ILMN_1712305			-0.0670497									-0.125686
ENSG00000053108	ILMN_1712308	-0.0552207	0.0301714									0.0691455
ENSG00000103769	ILMN_1712312					-0.00685784								-0.091409
ENSG00000130829	ILMN_1712314				-0.250374			0.187239
ENSG00000107625	ILMN_1712320
ENSG00000069966	ILMN_1712348									0.0558992					-0.0269423
ENSG00000088538	ILMN_1712352			0.132069									-0.151076
ENSG00000112761	ILMN_1712360														0.00864839
ENSG00000025770	ILMN_1712375
ENSG00000217555	ILMN_1712389
ENSG00000112514	ILMN_1712390
ENSG00000159248	ILMN_1712396
ENSG00000124570	ILMN_1712400
ENSG00000163923	ILMN_1712413
ENSG00000146038	ILMN_1712419														-0.204919		-0.136733
ENSG00000132376	ILMN_1712423
ENSG00000159199	ILMN_1712430
ENSG00000179715	ILMN_1712431
ENSG00000175166	ILMN_1712432
ENSG00000138182	ILMN_1712452
ENSG00000162763	ILMN_1712454
ENSG00000173933	ILMN_1712455
ENSG00000182397	ILMN_1712456
ENSG00000116703	ILMN_1712457
ENSG00000102924	ILMN_1712461
ENSG00000175265	ILMN_1712469					0.00697471	-0.0996961
ENSG00000122254	ILMN_1712475											0.119903
ENSG00000143486	ILMN_1712487
ENSG00000134901	ILMN_1712505
ENSG00000130226	ILMN_1712506
ENSG00000013573	ILMN_1712513	-0.132707	0.0354589									-0.142488
ENSG00000118689	ILMN_1712515					0.0999067
ENSG00000185730	ILMN_1712517
ENSG00000086548	ILMN_1712522
ENSG00000171533	ILMN_1712523					-0.0316811
ENSG00000121057	ILMN_1712530			-0.265579
ENSG00000187796	ILMN_1712532
ENSG00000156574	ILMN_1712537
ENSG00000188015	ILMN_1712545
ENSG00000086827	ILMN_1712556													0.00341236
ENSG00000168066	ILMN_1712560
ENSG00000135069	ILMN_1712563		-0.240833
ENSG00000174132	ILMN_1712577
ENSG00000110195	ILMN_1712582
ENSG00000103260	ILMN_1712583											0.105517
ENSG00000113273	ILMN_1712587
ENSG00000185869	ILMN_1712605
ENSG00000125864	ILMN_1712608
ENSG00000266200	ILMN_1712613
ENSG00000157343	ILMN_1712616
ENSG00000006704	ILMN_1712628
ENSG00000158125	ILMN_1712632	0.195136	0.169127
ENSG00000116001	ILMN_1712634					0.0606911
ENSG00000143748	ILMN_1712636
ENSG00000042286	ILMN_1712639
ENSG00000171634	ILMN_1712657		-0.29212	-0.0963132				-0.0297663				-0.000676094	0.142823
ENSG00000104695	ILMN_1712659
ENSG00000186862	ILMN_1712660									-0.0915235
ENSG00000111961	ILMN_1712673			0.0336544									-0.17908
ENSG00000185088	ILMN_1712678
ENSG00000177706	ILMN_1712684
ENSG00000180370	ILMN_1712687														-0.0368138
ENSG00000197562	ILMN_1712705
ENSG00000127220	ILMN_1712707
ENSG00000132481	ILMN_1712708
ENSG00000176697	ILMN_1712712	-0.156534
ENSG00000162813	ILMN_1712718														-0.0452225
ENSG00000135525	ILMN_1712719		-0.124871
ENSG00000184502	ILMN_1712721
ENSG00000104371	ILMN_1712729
ENSG00000100744	ILMN_1712748	-0.0642688				-0.227619
ENSG00000084754	ILMN_1712751
ENSG00000104825	ILMN_1712754
ENSG00000132128	ILMN_1712755
ENSG00000189001	ILMN_1712759
ENSG00000087502	ILMN_1712766														0.0343159		0.0210072
ENSG00000133124	ILMN_1712774
ENSG00000173338	ILMN_1712776
ENSG00000158467	ILMN_1712786	0.0409636	-0.153968
ENSG00000168916	ILMN_1712798
ENSG00000134057	ILMN_1712803
ENSG00000106367	ILMN_1712806				0.0626562			-0.161525	0.0409338
ENSG00000275663	ILMN_1712808
ENSG00000204396	ILMN_1712836
ENSG00000165799	ILMN_1712849
ENSG00000182118	ILMN_1712859
ENSG00000169291	ILMN_1712865												0.14006
ENSG00000126903	ILMN_1712887												-0.111622
ENSG00000120694	ILMN_1712888						0.0514363
ENSG00000174951	ILMN_1712894
ENSG00000134363	ILMN_1712896					0.0191918									0.00449664
ENSG00000120519	ILMN_1712912					-0.0861041			0.0564536						-0.0885546
ENSG00000113763	ILMN_1712913									0.0626719
ENSG00000167680	ILMN_1712914					-0.0469875
ENSG00000124588	ILMN_1712918
ENSG00000148719	ILMN_1712929
ENSG00000159086	ILMN_1712936
ENSG00000187094	ILMN_1712943
ENSG00000104964	ILMN_1712944
ENSG00000138036	ILMN_1712945						-0.130326			-0.263679		0.105288
ENSG00000158050	ILMN_1712959
ENSG00000174851	ILMN_1712975
ENSG00000186665	ILMN_1712985						0.0372716
ENSG00000145244	ILMN_1712998
ENSG00000099804	ILMN_1713006				-0.160691			-0.00337706	-0.14673
ENSG00000121270	ILMN_1713008
ENSG00000105223	ILMN_1713013
ENSG00000204963	ILMN_1713024
ENSG00000122375	ILMN_1713029
ENSG00000104324	ILMN_1713031
ENSG00000141959	ILMN_1713037
ENSG00000152229	ILMN_1713058					0.026351							-0.0381717
ENSG00000166441	ILMN_1713086
ENSG00000153944	ILMN_1713088					-0.0721179									-0.183094
ENSG00000196139	ILMN_1713124
ENSG00000125482	ILMN_1713129
ENSG00000198010	ILMN_1713139
ENSG00000114686	ILMN_1713143											0.146193
ENSG00000187778	ILMN_1713147													-0.0888332
ENSG00000005302	ILMN_1713156
ENSG00000156256	ILMN_1713161
ENSG00000176148	ILMN_1713174
ENSG00000139620	ILMN_1713189													-0.09035
ENSG00000156222	ILMN_1713246
ENSG00000186765	ILMN_1713247
ENSG00000119403	ILMN_1713249	-0.0939669	-0.0451614
ENSG00000183508	ILMN_1713266					0.120507
ENSG00000170484	ILMN_1713272
ENSG00000178602	ILMN_1713274
ENSG00000105402	ILMN_1713285
ENSG00000016864	ILMN_1713290
ENSG00000070413	ILMN_1713301	0.0139965	0.0621495
ENSG00000119004	ILMN_1713321						-0.214246
ENSG00000134121	ILMN_1713347					-0.00309114										0.0220181
ENSG00000184788	ILMN_1713351
ENSG00000142541	ILMN_1713369
ENSG00000119718	ILMN_1713380
ENSG00000168490	ILMN_1713387
ENSG00000188505	ILMN_1713397
ENSG00000051009	ILMN_1713402
ENSG00000147488	ILMN_1713422			0.16737									-0.0307099
ENSG00000135111	ILMN_1713449
ENSG00000196465	ILMN_1713450
ENSG00000083814	ILMN_1713454			-0.162605									0.130946
ENSG00000130656	ILMN_1713458
ENSG00000103375	ILMN_1713462
ENSG00000120658	ILMN_1713471
ENSG00000150316	ILMN_1713482	-0.160953	-0.0940499
ENSG00000163481	ILMN_1713486
ENSG00000220205	ILMN_1713491														0.245624
ENSG00000115525	ILMN_1713496													0.0627942
ENSG00000104415	ILMN_1713499	-0.0897401	-0.0193633
ENSG00000141458	ILMN_1713505
ENSG00000122386	ILMN_1713521
ENSG00000187715	ILMN_1713523
ENSG00000092421	ILMN_1713529					0.0531033								0.0828544
ENSG00000151005	ILMN_1713533
ENSG00000122367	ILMN_1713534
ENSG00000106785	ILMN_1713542
ENSG00000133067	ILMN_1713550	0.215475	0.315806
ENSG00000125869	ILMN_1713561
ENSG00000157540	ILMN_1713599		-0.20437			0.149105	-0.0733019							-0.0924964
ENSG00000204695	ILMN_1713602
ENSG00000166501	ILMN_1713603						-0.0436016							0.134045
ENSG00000103932	ILMN_1713605
ENSG00000078043	ILMN_1713613
ENSG00000149311	ILMN_1713630														-0.265312
ENSG00000197956	ILMN_1713636
ENSG00000116918	ILMN_1713668														-0.105449
ENSG00000118242	ILMN_1713679
ENSG00000138081	ILMN_1713682
ENSG00000150540	ILMN_1713685											0.083002			0.168904
ENSG00000157368	ILMN_1713686
ENSG00000089876	ILMN_1713688
ENSG00000197362	ILMN_1713706
ENSG00000186860	ILMN_1713715
ENSG00000001167	ILMN_1713726													0.12846
ENSG00000108839	ILMN_1713731
ENSG00000097007	ILMN_1713732					0.0564496
ENSG00000102879	ILMN_1713749
ENSG00000135074	ILMN_1713751					-0.232386
ENSG00000132824	ILMN_1713752			-0.111989		0.0731951							-0.171801
ENSG00000163106	ILMN_1713753
ENSG00000148672	ILMN_1713756					-0.0520693
ENSG00000125510	ILMN_1713758
ENSG00000198833	ILMN_1713759	-0.152205	-0.105218			-0.194511	-0.0535028							-0.214069
ENSG00000187624	ILMN_1713803
ENSG00000117643	ILMN_1713807			0.0466959									0.216158
ENSG00000227449	ILMN_1713823
ENSG00000148344	ILMN_1713829
ENSG00000207445	ILMN_1713832
ENSG00000168913	ILMN_1713835
ENSG00000068001	ILMN_1713840
ENSG00000072201	ILMN_1713841
ENSG00000118557	ILMN_1713867															-0.071169
ENSG00000239672	ILMN_1713875
ENSG00000007520	ILMN_1713884
ENSG00000163683	ILMN_1713892					-0.0318634									0.0714704
ENSG00000100196	ILMN_1713901
ENSG00000008256	ILMN_1713918													-0.119444	0.161758
ENSG00000187689	ILMN_1713927
ENSG00000189067	ILMN_1713934	0.132465	0.0996427														-0.0689493
ENSG00000174928	ILMN_1713935														-0.21389
ENSG00000136877	ILMN_1713948
ENSG00000163362	ILMN_1713952
ENSG00000132640	ILMN_1713964			0.0801857	-0.0828828			-0.080862				-0.173135	-0.0240198
ENSG00000132581	ILMN_1713978
ENSG00000179632	ILMN_1713985	0.0103143
ENSG00000087077	ILMN_1713990											-0.157718
ENSG00000170631	ILMN_1713992											-0.0378186
ENSG00000134882	ILMN_1713993
ENSG00000111319	ILMN_1713995													-0.0434607
ENSG00000182575	ILMN_1714000
ENSG00000171396	ILMN_1714010
ENSG00000135740	ILMN_1714023	0.0341614	0.0341163		0.0899025			-0.0237884						-0.119575
ENSG00000205439	ILMN_1714028
ENSG00000149782	ILMN_1714041
ENSG00000160339	ILMN_1714057
ENSG00000148053	ILMN_1714067	0.174402										0.026292		0.0771586
ENSG00000111726	ILMN_1714082
ENSG00000145332	ILMN_1714083														-0.250029
ENSG00000102780	ILMN_1714087			0.132408		0.0660877	-0.0219826						0.0967012		-0.0940966
ENSG00000153561	ILMN_1714093			-0.0863443			-0.327147						0.074265	-0.196475	-0.0972485
ENSG00000164938	ILMN_1714108			-0.119739		-0.0713997							0.066623		0.000848382
ENSG00000174950	ILMN_1714118
ENSG00000111218	ILMN_1714121
ENSG00000171169	ILMN_1714148
ENSG00000117308	ILMN_1714157				-0.0415093			-0.159365
ENSG00000105854	ILMN_1714158
ENSG00000169641	ILMN_1714159	-0.0165898	-0.0867089											-0.239903
ENSG00000157350	ILMN_1714165
ENSG00000166347	ILMN_1714167
ENSG00000171621	ILMN_1714170
ENSG00000105429	ILMN_1714181
ENSG00000131069	ILMN_1714197	-0.0152833
ENSG00000103197	ILMN_1714216									-0.0931874
ENSG00000180999	ILMN_1714222
ENSG00000165046	ILMN_1714223
ENSG00000115306	ILMN_1714228						-0.00473178
ENSG00000174327	ILMN_1714252
ENSG00000184599	ILMN_1714271
ENSG00000171606	ILMN_1714274
ENSG00000066697	ILMN_1714278
ENSG00000183914	ILMN_1714296											0.112717
ENSG00000099381	ILMN_1714327									-0.0473061
ENSG00000121039	ILMN_1714335								-0.096253
ENSG00000138604	ILMN_1714349		-0.0920633			0.0619583	0.244069
ENSG00000185800	ILMN_1714352
ENSG00000169398	ILMN_1714364					0.317849									-0.196236
ENSG00000198399	ILMN_1714372	-0.104043	-0.0252292			-0.052062	-0.195971								-0.220322
ENSG00000111907	ILMN_1714383
ENSG00000175198	ILMN_1714384						0.109913
ENSG00000100814	ILMN_1714386														-0.156466
ENSG00000169228	ILMN_1714393
ENSG00000165475	ILMN_1714397						-0.00781302
ENSG00000143376	ILMN_1714401			-0.0761805	-0.0549382	-0.0141714	0.0313022	0.0734568	-0.00492583						-0.0411041
ENSG00000141664	ILMN_1714402
ENSG00000143801	ILMN_1714417
ENSG00000183688	ILMN_1714418
ENSG00000132016	ILMN_1714419															0.0425198
ENSG00000132300	ILMN_1714424		-0.260405
ENSG00000269190	ILMN_1714428					0.0974652
ENSG00000175130	ILMN_1714433											0.16556		0.0975269
ENSG00000132781	ILMN_1714438	-0.0550263
ENSG00000118922	ILMN_1714444					0.0630737	0.0479066							0.0366005	-0.0809888		-0.0276514
ENSG00000196517	ILMN_1714445					0.00682898	-0.137812							-0.0759126
ENSG00000122194	ILMN_1714446
ENSG00000186119	ILMN_1714449
ENSG00000013561	ILMN_1714461		-0.151739											0.0882904	-0.125664
ENSG00000125945	ILMN_1714473		-0.134467				0.163505									0.250624
ENSG00000135175	ILMN_1714476
ENSG00000154252	ILMN_1714478
ENSG00000136425	ILMN_1714489
ENSG00000185345	ILMN_1714511
ENSG00000128626	ILMN_1714515
ENSG00000165959	ILMN_1714522	0.113565	-0.00190023				0.0456048					0.25807
ENSG00000089472	ILMN_1714523
ENSG00000049245	ILMN_1714527					-0.163444
ENSG00000124935	ILMN_1714536
ENSG00000168724	ILMN_1714563						-0.203349
ENSG00000124942	ILMN_1714567
ENSG00000102225	ILMN_1714569
ENSG00000197444	ILMN_1714577											0.168191
ENSG00000206538	ILMN_1714586			0.0135925		0.00032669	0.107288								-0.0518962
ENSG00000158825	ILMN_1714592
ENSG00000164615	ILMN_1714599
ENSG00000067798	ILMN_1714600					0.0572319									-0.0668967
ENSG00000114013	ILMN_1714602				-0.0329619			0.0846514	-0.0340471
ENSG00000090905	ILMN_1714622		-0.131051	-0.0683593	-0.226811	-0.203013	-0.106977		-0.145605	0.0565268		-0.0064997	-0.015183	0.0274642	-0.119287
ENSG00000100216	ILMN_1714623															0.2604
ENSG00000257335	ILMN_1714643
ENSG00000171777	ILMN_1714650
ENSG00000128710	ILMN_1714691
ENSG00000071575	ILMN_1714700
ENSG00000130558	ILMN_1714709
ENSG00000147144	ILMN_1714710					0.110284				0.00813054
ENSG00000164168	ILMN_1714717														-0.082044
ENSG00000165164	ILMN_1714718
ENSG00000175063	ILMN_1714730
ENSG00000111875	ILMN_1714737						-0.0518424								0.0731358
ENSG00000010803	ILMN_1714738
ENSG00000156531	ILMN_1714749																0.0636518
ENSG00000145817	ILMN_1714756						-0.0934824
ENSG00000127863	ILMN_1714757						-0.00444184					-0.140326
ENSG00000143771	ILMN_1714759				0.157745				-0.0134467			0.198728
ENSG00000082556	ILMN_1714782
ENSG00000166526	ILMN_1714800			-0.118983									0.102867
ENSG00000100722	ILMN_1714805														-0.0608399
ENSG00000153574	ILMN_1714809
ENSG00000180433	ILMN_1714817
ENSG00000165583	ILMN_1714818
ENSG00000150093	ILMN_1714820					0.0267295
ENSG00000172742	ILMN_1714841
ENSG00000169131	ILMN_1714848
ENSG00000242419	ILMN_1714858													-0.0138784
ENSG00000110719	ILMN_1714859
ENSG00000129226	ILMN_1714861
ENSG00000256977	ILMN_1714880
ENSG00000106128	ILMN_1714884
ENSG00000221938	ILMN_1714891
ENSG00000075856	ILMN_1714896
ENSG00000135637	ILMN_1714936
ENSG00000086544	ILMN_1714945													-0.0972694
ENSG00000123739	ILMN_1714956					-0.0646363
ENSG00000103599	ILMN_1714960
ENSG00000109320	ILMN_1714965
ENSG00000172938	ILMN_1714980
ENSG00000138100	ILMN_1714987
ENSG00000175879	ILMN_1714988
ENSG00000137992	ILMN_1714990						-0.153361					-0.0640641	-0.0673491		-0.179106		-0.027931
ENSG00000164010	ILMN_1715013
ENSG00000160285	ILMN_1715024
ENSG00000213015	ILMN_1715065
ENSG00000103569	ILMN_1715068						0.268936
ENSG00000136560	ILMN_1715069					-0.0955206	-0.0678549			-0.326603							-0.222926
ENSG00000104848	ILMN_1715088
ENSG00000146267	ILMN_1715096			0.0320505	-0.262487		-0.129055	0.155822	-0.129012				0.160121				0.0990371
ENSG00000063601	ILMN_1715110
ENSG00000112855	ILMN_1715113						0.0354725
ENSG00000162882	ILMN_1715125
ENSG00000126353	ILMN_1715131				0.0455384			0.125362	0.00941979
ENSG00000116679	ILMN_1715133						0.00182662
ENSG00000196126	ILMN_1715169
ENSG00000117676	ILMN_1715173									-0.105235
ENSG00000105976	ILMN_1715175			-0.0982862									-0.0184199
ENSG00000131876	ILMN_1715179
ENSG00000105643	ILMN_1715181											0.0296131					-0.0959978
ENSG00000138592	ILMN_1715188												0.106736
ENSG00000106852	ILMN_1715189									-0.0355618
ENSG00000159640	ILMN_1715192		0.00681659							-0.0244844
ENSG00000118997	ILMN_1715203
ENSG00000143851	ILMN_1715214
ENSG00000048052	ILMN_1715241					0.203909	-0.126328								-0.251655		0.237798
ENSG00000187391	ILMN_1715255					0.00470886
ENSG00000225781	ILMN_1715259
ENSG00000073921	ILMN_1715273					-0.154037	-0.0707577						-0.229183	-0.0121068
ENSG00000137731	ILMN_1715301
ENSG00000258659	ILMN_1715305
ENSG00000204228	ILMN_1715324
ENSG00000168026	ILMN_1715332
ENSG00000164022	ILMN_1715351														-0.272149
ENSG00000004660	ILMN_1715372									0.0278364
ENSG00000027644	ILMN_1715374
ENSG00000174684	ILMN_1715384				-0.114982			-0.182512	-0.0464451
ENSG00000164393	ILMN_1715390
ENSG00000117360	ILMN_1715392
ENSG00000183305	ILMN_1715393				0.0539731			0.0441732
ENSG00000125144	ILMN_1715401	0.0705781	0.230675
ENSG00000147138	ILMN_1715404
ENSG00000095319	ILMN_1715416
ENSG00000174175	ILMN_1715417
ENSG00000161594	ILMN_1715424
ENSG00000137812	ILMN_1715437																0.110518
ENSG00000164946	ILMN_1715452														0.0987777
ENSG00000138650	ILMN_1715458			0.160665		-0.00643545							0.0596232		0.0550772
ENSG00000171243	ILMN_1715463
ENSG00000083290	ILMN_1715482			-0.0542172					0.0681589				0.0686228	-0.0208846
ENSG00000102468	ILMN_1715496	-0.0297174	0.00787075				0.0875787										0.194278
ENSG00000184402	ILMN_1715500
ENSG00000139865	ILMN_1715505						0.018611		0.010037
ENSG00000166741	ILMN_1715508
ENSG00000175893	ILMN_1715526	-0.00300022	0.012054			-0.0757933	-0.0697649			-0.0986617					-0.164223
ENSG00000131016	ILMN_1715532		0.0367751
ENSG00000183763	ILMN_1715540											-0.190131
ENSG00000184227	ILMN_1715543
ENSG00000011677	ILMN_1715551			0.292691									0.019158
ENSG00000105516	ILMN_1715555											0.156938
ENSG00000165805	ILMN_1715567
ENSG00000120860	ILMN_1715569
ENSG00000058673	ILMN_1715574	-0.0266213	-0.135995
ENSG00000261236	ILMN_1715583
ENSG00000171150	ILMN_1715584			-0.120125			0.0321429						0.024804		-0.188873
ENSG00000110944	ILMN_1715603
ENSG00000254505	ILMN_1715607
ENSG00000183034	ILMN_1715612
ENSG00000149930	ILMN_1715613
ENSG00000165501	ILMN_1715616
ENSG00000149346	ILMN_1715625					0.0489534
ENSG00000113732	ILMN_1715635
ENSG00000106263	ILMN_1715636
ENSG00000162738	ILMN_1715647						-0.141151							0.17399			0.140844
ENSG00000181778	ILMN_1715653
ENSG00000160396	ILMN_1715659
ENSG00000108064	ILMN_1715661											-0.112321			-0.026771
ENSG00000091986	ILMN_1715662		0.050984
ENSG00000147804	ILMN_1715668
ENSG00000175274	ILMN_1715669
ENSG00000115756	ILMN_1715672
ENSG00000100605	ILMN_1715674					-0.0390639
ENSG00000154328	ILMN_1715680
ENSG00000196878	ILMN_1715684
ENSG00000169906	ILMN_1715695
ENSG00000219200	ILMN_1715698
ENSG00000178149	ILMN_1715703
ENSG00000176101	ILMN_1715705
ENSG00000245848	ILMN_1715715														0.0908763
ENSG00000179922	ILMN_1715718				-0.0600012			-0.0122223				-0.0671054
ENSG00000175003	ILMN_1715742
ENSG00000269743	ILMN_1715745
ENSG00000128591	ILMN_1715748
ENSG00000168961	ILMN_1715760									-0.147996
ENSG00000173269	ILMN_1715788
ENSG00000150760	ILMN_1715789
ENSG00000174238	ILMN_1715804	-0.273603												-0.0555576
ENSG00000119900	ILMN_1715809					-0.0641867
ENSG00000074695	ILMN_1715814														-0.156247
ENSG00000273749	ILMN_1715815
ENSG00000214050	ILMN_1715823
ENSG00000196455	ILMN_1715832
ENSG00000147606	ILMN_1715850	0.0854522													-0.157688
ENSG00000100122	ILMN_1715879
ENSG00000134242	ILMN_1715885									-0.282944
ENSG00000198791	ILMN_1715886			0.00442725
ENSG00000163344	ILMN_1715896
ENSG00000145743	ILMN_1715901					0.00676601	0.146286
ENSG00000149636	ILMN_1715905
ENSG00000025770	ILMN_1715908
ENSG00000185899	ILMN_1715923
ENSG00000132821	ILMN_1715927
ENSG00000075790	ILMN_1715928	-0.0875725	-0.0773731		0.172338	0.237128		-0.0299865						-0.0500783	-0.198237		0.0215248
ENSG00000100225	ILMN_1715963
ENSG00000272333	ILMN_1715968
ENSG00000147454	ILMN_1715969	0.155127	0.216582
ENSG00000112499	ILMN_1715972
ENSG00000113262	ILMN_1715977					0.0442628
ENSG00000196208	ILMN_1715984
ENSG00000168497	ILMN_1715991
ENSG00000185359	ILMN_1715994
ENSG00000117481	ILMN_1716004					0.0298701
ENSG00000166845	ILMN_1716006														-0.084218
ENSG00000141314	ILMN_1716019
ENSG00000198960	ILMN_1716026
ENSG00000242441	ILMN_1716041
ENSG00000004455	ILMN_1716053	-0.0170105		-0.0184217
ENSG00000100258	ILMN_1716056
ENSG00000162909	ILMN_1716057
ENSG00000236032	ILMN_1716061
ENSG00000198336	ILMN_1716062
ENSG00000186103	ILMN_1716068
ENSG00000182968	ILMN_1716070
ENSG00000163291	ILMN_1716071	-0.0347986	-0.0716563			0.00827975	-0.0186606						-0.118322		-0.144883
ENSG00000110395	ILMN_1716080						-0.168138			0.0970355				0.0129884	-0.18492
ENSG00000136709	ILMN_1716086
ENSG00000197256	ILMN_1716089											0.00195353
ENSG00000186395	ILMN_1716093
ENSG00000142405	ILMN_1716105
ENSG00000204970	ILMN_1716109
ENSG00000139648	ILMN_1716136
ENSG00000170271	ILMN_1716154
ENSG00000137073	ILMN_1716157
ENSG00000273802	ILMN_1716195
ENSG00000071242	ILMN_1716218					-0.0954834
ENSG00000164211	ILMN_1716224
ENSG00000149311	ILMN_1716231														-0.265312
ENSG00000119673	ILMN_1716237
ENSG00000162998	ILMN_1716246			0.126281		-0.0482071							0.0290271			-0.193227
ENSG00000176971	ILMN_1716247
ENSG00000165204	ILMN_1716249
ENSG00000143125	ILMN_1716259
ENSG00000148677	ILMN_1716264
ENSG00000165434	ILMN_1716265			-0.146502		-0.0283514	-0.0747181						0.0187033	-0.0423434	-0.115856	-0.177544
ENSG00000163376	ILMN_1716272			-0.0555835			0.0997839						-0.0245444
ENSG00000180155	ILMN_1716278		0.0938985
ENSG00000138778	ILMN_1716279
ENSG00000081138	ILMN_1716300
ENSG00000198759	ILMN_1716309														0.066825
ENSG00000099957	ILMN_1716335
ENSG00000175216	ILMN_1716336						-0.0889684
ENSG00000004766	ILMN_1716342		-0.0781009												-0.0706915
ENSG00000135917	ILMN_1716359									0.0906124
ENSG00000196502	ILMN_1716367
ENSG00000131746	ILMN_1716370									-0.0469759
ENSG00000146151	ILMN_1716377													0.000649788
ENSG00000235162	ILMN_1716382			-0.0620274									0.100025
ENSG00000119787	ILMN_1716384	-0.105767	-0.123247			0.131598
ENSG00000204381	ILMN_1716397
ENSG00000111206	ILMN_1716400
ENSG00000154556	ILMN_1716407					-0.144353
ENSG00000171873	ILMN_1716421					0.12706											-0.350902
ENSG00000081277	ILMN_1716424
ENSG00000171681	ILMN_1716435
ENSG00000238578	ILMN_1716441
ENSG00000142867	ILMN_1716446					-0.0423263	-0.201365
ENSG00000170683	ILMN_1716448
ENSG00000153902	ILMN_1716461	0.159017												-0.11155
ENSG00000162444	ILMN_1716465
ENSG00000246082	ILMN_1716468
ENSG00000188613	ILMN_1716469
ENSG00000240386	ILMN_1716471
ENSG00000102977	ILMN_1716480
ENSG00000175115	ILMN_1716488									0.127646
ENSG00000088367	ILMN_1716507						0.00650813					0.265657
ENSG00000198198	ILMN_1716517
ENSG00000075785	ILMN_1716524					-0.280698
ENSG00000124357	ILMN_1716547
ENSG00000154380	ILMN_1716552	0.0442439	-0.141977				-0.176148		-0.0867128				0.0876622			-0.0949431	0.0516617
ENSG00000137807	ILMN_1716553						-0.00750592					-0.220314		-0.0989784
ENSG00000166501	ILMN_1716563						-0.0436016							0.134045
ENSG00000164066	ILMN_1716564						0.0802215		0.0436917					-0.0661796
ENSG00000111679	ILMN_1716578
ENSG00000143156	ILMN_1716583			-0.0601583
ENSG00000169474	ILMN_1716591
ENSG00000138075	ILMN_1716592					-0.0828117
ENSG00000035681	ILMN_1716596													-0.0810292
ENSG00000134259	ILMN_1716608				0.10089			0.050904	0.0544396
ENSG00000140832	ILMN_1716616
ENSG00000124813	ILMN_1716651					0.113951							0.0727068	-0.0861933
ENSG00000178229	ILMN_1716658				-0.16647			-0.0345374
ENSG00000165816	ILMN_1716674
ENSG00000119655	ILMN_1716678
ENSG00000158234	ILMN_1716679
ENSG00000196277	ILMN_1716680	0.189125	0.101138
ENSG00000184809	ILMN_1716682						0.126308
ENSG00000140416	ILMN_1716687
ENSG00000140853	ILMN_1716704											-0.251458
ENSG00000112167	ILMN_1716728	-0.0184683												0.0298043
ENSG00000145919	ILMN_1716730
ENSG00000036448	ILMN_1716733						-0.183002
ENSG00000121594	ILMN_1716736	0.254786	0.146121		0.163747	-0.053313		0.207766
ENSG00000115592	ILMN_1716754
ENSG00000156453	ILMN_1716758									-0.0289165				0.00613192
ENSG00000153879	ILMN_1716766														-0.203601
ENSG00000163697	ILMN_1716790
ENSG00000241399	ILMN_1716797
ENSG00000184672	ILMN_1716803
ENSG00000079385	ILMN_1716815					-0.0013699
ENSG00000103978	ILMN_1716816		-0.119565			-0.0674327
ENSG00000114745	ILMN_1716821		-0.0791151
ENSG00000176715	ILMN_1716832
ENSG00000160284	ILMN_1716838
ENSG00000197977	ILMN_1716843
ENSG00000151790	ILMN_1716859
ENSG00000138032	ILMN_1716862						-0.0873221
ENSG00000007174	ILMN_1716866
ENSG00000150625	ILMN_1716869						0.127288
ENSG00000169862	ILMN_1716875				0.173512			0.15578				0.367624
ENSG00000106399	ILMN_1716895
ENSG00000119777	ILMN_1716907													-0.127772
ENSG00000134028	ILMN_1716909													0.239221
ENSG00000170043	ILMN_1716913	-0.0867583			0.0865543			-0.0334966
ENSG00000204560	ILMN_1716922
ENSG00000150667	ILMN_1716925
ENSG00000147912	ILMN_1716952											-0.269781		-0.137356
ENSG00000131094	ILMN_1716957
ENSG00000242875	ILMN_1716960
ENSG00000171798	ILMN_1716963
ENSG00000173431	ILMN_1716967
ENSG00000122678	ILMN_1716973
ENSG00000168765	ILMN_1716979											0.107474
ENSG00000239998	ILMN_1716983
ENSG00000054277	ILMN_1716988
ENSG00000152467	ILMN_1716999
ENSG00000143951	ILMN_1717010													-0.126071
ENSG00000104320	ILMN_1717016											-0.266505			-0.245406
ENSG00000188011	ILMN_1717029
ENSG00000120162	ILMN_1717046	0.235212	0.12446	0.185618		0.0804002	-0.0170365						-0.117322
ENSG00000171469	ILMN_1717049
ENSG00000214530	ILMN_1717052
ENSG00000198431	ILMN_1717056
ENSG00000112146	ILMN_1717063												-0.0280423
ENSG00000243710	ILMN_1717064
ENSG00000116138	ILMN_1717078			-0.0360278									0.0373459
ENSG00000157538	ILMN_1717099
ENSG00000141503	ILMN_1717101	-0.04167	-0.138613		-0.121796			0.0312697		0.278132		-0.453691
ENSG00000279000	ILMN_1717125
ENSG00000204482	ILMN_1717127
ENSG00000171603	ILMN_1717138		0.0859219
ENSG00000021776	ILMN_1717154						0.0901649					-0.111715		-0.0817213
ENSG00000124491	ILMN_1717163						0.0806119
ENSG00000089289	ILMN_1717165
ENSG00000262576	ILMN_1717168													-0.0276812
ENSG00000114346	ILMN_1717173						-0.0936061
ENSG00000139505	ILMN_1717180			0.0315611									-0.0938738
ENSG00000152082	ILMN_1717184
ENSG00000134046	ILMN_1717195				0.387125			0.173588	0.196697					-0.0609281
ENSG00000160654	ILMN_1717197
ENSG00000177468	ILMN_1717205
ENSG00000008516	ILMN_1717207
ENSG00000178397	ILMN_1717219
ENSG00000158122	ILMN_1717229														-0.166328
ENSG00000153113	ILMN_1717234			0.00339873
ENSG00000183784	ILMN_1717248									0.0899477
ENSG00000230463	ILMN_1717261
ENSG00000101000	ILMN_1717262
ENSG00000177679	ILMN_1717265													-0.0249223
ENSG00000171136	ILMN_1717278
ENSG00000070159	ILMN_1717294		0.185419
ENSG00000229214	ILMN_1717295
ENSG00000146232	ILMN_1717313
ENSG00000185716	ILMN_1717324				-0.144966	-0.0280875		-0.0140423						0.0911003	-0.329266	-0.0489755
ENSG00000198246	ILMN_1717326					-0.200035
ENSG00000182324	ILMN_1717327
ENSG00000141968	ILMN_1717334
ENSG00000136536	ILMN_1717337			-0.151225			-0.119521
ENSG00000156709	ILMN_1717357	-0.287405	-0.244781		-0.071589			-0.293014	-0.234549
ENSG00000135272	ILMN_1717366			-0.100458			-0.106431						-0.0440239
ENSG00000188511	ILMN_1717371
ENSG00000128645	ILMN_1717381		-0.0473793		0.098811			0.00595701	0.0893311
ENSG00000165186	ILMN_1717393						0.00924572							-0.0448799			0.0607556
ENSG00000137135	ILMN_1717403
ENSG00000104343	ILMN_1717420		-0.108625	-0.121225
ENSG00000095397	ILMN_1717434
ENSG00000178467	ILMN_1717461
ENSG00000105954	ILMN_1717462
ENSG00000162688	ILMN_1717468												-0.0841904		-0.193984
ENSG00000156011	ILMN_1717477					0.0359714						-0.0943109			-0.213745
ENSG00000089009	ILMN_1717490
ENSG00000121853	ILMN_1717492
ENSG00000149596	ILMN_1717519
ENSG00000106714	ILMN_1717541														0.131891
ENSG00000145826	ILMN_1717557
ENSG00000140839	ILMN_1717565
ENSG00000256713	ILMN_1717572
ENSG00000141371	ILMN_1717579
ENSG00000196482	ILMN_1717593	0.121849	0.00365982				0.0885815							0.081827	-0.0229319	0.0155873
ENSG00000254470	ILMN_1717594
ENSG00000113805	ILMN_1717599		-0.0529006
ENSG00000182175	ILMN_1717636											0.0419387
ENSG00000142178	ILMN_1717639	-0.00919458	0.0998725	-0.0432386									-0.107882
ENSG00000124299	ILMN_1717674						0.0430333
ENSG00000136367	ILMN_1717677				-0.000412607			0.16072		0.122945
ENSG00000204869	ILMN_1717695
ENSG00000124780	ILMN_1717702
ENSG00000145632	ILMN_1717706
ENSG00000179988	ILMN_1717707					0.0540091
ENSG00000170615	ILMN_1717710
ENSG00000147889	ILMN_1717714
ENSG00000133401	ILMN_1717722														-0.16867
ENSG00000197251	ILMN_1717726
ENSG00000079150	ILMN_1717737
ENSG00000151923	ILMN_1717745
ENSG00000129007	ILMN_1717757
ENSG00000196368	ILMN_1717765
ENSG00000178209	ILMN_1717780													-0.0524326
ENSG00000160695	ILMN_1717781
ENSG00000198062	ILMN_1717783
ENSG00000167644	ILMN_1717793
ENSG00000171132	ILMN_1717799						-0.0510783
ENSG00000171450	ILMN_1717803
ENSG00000101236	ILMN_1717809	0.0774973	-0.0562154									-0.13911
ENSG00000175376	ILMN_1717834
ENSG00000182040	ILMN_1717852
ENSG00000132837	ILMN_1717853
ENSG00000066651	ILMN_1717854
ENSG00000113068	ILMN_1717855
ENSG00000156261	ILMN_1717868
ENSG00000116679	ILMN_1717877						0.00182662
ENSG00000205038	ILMN_1717886
ENSG00000155265	ILMN_1717887
ENSG00000138030	ILMN_1717888
ENSG00000187003	ILMN_1717900
ENSG00000141736	ILMN_1717902													0.0776727
ENSG00000120896	ILMN_1717904
ENSG00000131620	ILMN_1717909
ENSG00000138100	ILMN_1717915
ENSG00000147955	ILMN_1717925								0.0114508					-0.138783
ENSG00000132718	ILMN_1717934				0.122958			0.127842	0.0785665
ENSG00000163554	ILMN_1717935
ENSG00000153933	ILMN_1717946			0.0780703			-0.0285762			-0.00902142			0.0585187
ENSG00000204956	ILMN_1717967													0.0890358
ENSG00000160218	ILMN_1717973		-0.0152769
ENSG00000187954	ILMN_1717975
ENSG00000121380	ILMN_1717976
ENSG00000082153	ILMN_1717982		0.0529677		-0.0103459			-0.04371	-0.040538					0.057642
ENSG00000122786	ILMN_1717990														-0.11253
ENSG00000102893	ILMN_1718001
ENSG00000127054	ILMN_1718013
ENSG00000196570	ILMN_1718018
ENSG00000164062	ILMN_1718023											-0.110854
ENSG00000159871	ILMN_1718033
ENSG00000121406	ILMN_1718042			0.0970348
ENSG00000006744	ILMN_1718044
ENSG00000172379	ILMN_1718046									0.423076
ENSG00000169918	ILMN_1718060
ENSG00000107798	ILMN_1718063			-0.112929									-0.029172
ENSG00000167842	ILMN_1718069					-0.0546307
ENSG00000132906	ILMN_1718070
ENSG00000135049	ILMN_1718071
ENSG00000120094	ILMN_1718079
ENSG00000033011	ILMN_1718093					-0.112298
ENSG00000125879	ILMN_1718124
ENSG00000137764	ILMN_1718129
ENSG00000127884	ILMN_1718132
ENSG00000155890	ILMN_1718142
ENSG00000121690	ILMN_1718152
ENSG00000105085	ILMN_1718171	-0.0311058	-0.0934132
ENSG00000188738	ILMN_1718172
ENSG00000074276	ILMN_1718173
ENSG00000119004	ILMN_1718177						-0.214246
ENSG00000126351	ILMN_1718182			-0.175548	0.0336297			-0.00939166	0.0476158				0.0369808
ENSG00000140795	ILMN_1718193
ENSG00000164129	ILMN_1718198
ENSG00000240871	ILMN_1718202
ENSG00000007202	ILMN_1718206
ENSG00000143379	ILMN_1718207				-0.0402235				-0.0630386
ENSG00000171054	ILMN_1718219
ENSG00000134389	ILMN_1718248
ENSG00000127362	ILMN_1718253
ENSG00000057663	ILMN_1718265					-0.124733	0.0217254					-0.146494
ENSG00000157680	ILMN_1718266			-0.0480055		-0.0218196	0.0576504							0.0590121	-0.0391326		0.210423
ENSG00000189433	ILMN_1718268
ENSG00000122033	ILMN_1718271
ENSG00000125571	ILMN_1718275
ENSG00000037965	ILMN_1718285			-0.271384									0.11579
ENSG00000141750	ILMN_1718295	0.148572
ENSG00000143924	ILMN_1718297					0.123433
ENSG00000185527	ILMN_1718299									-0.0769835
ENSG00000130202	ILMN_1718303
ENSG00000014919	ILMN_1718309
ENSG00000156103	ILMN_1718331	0.136903	0.118276			-0.0669141	0.0541512								0.131339		-0.223839
ENSG00000125877	ILMN_1718334
ENSG00000146540	ILMN_1718336						-0.0306223
ENSG00000143493	ILMN_1718354
ENSG00000131943	ILMN_1718365					-0.0761001
ENSG00000203782	ILMN_1718387
ENSG00000163202	ILMN_1718395
ENSG00000272636	ILMN_1718401
ENSG00000173166	ILMN_1718405														-0.159606
ENSG00000172155	ILMN_1718420
ENSG00000147586	ILMN_1718424														-0.259797
ENSG00000176774	ILMN_1718448
ENSG00000100373	ILMN_1718477
ENSG00000142606	ILMN_1718488
ENSG00000170848	ILMN_1718514
ENSG00000185053	ILMN_1718519
ENSG00000184719	ILMN_1718520
ENSG00000055955	ILMN_1718525
ENSG00000166189	ILMN_1718537
ENSG00000156234	ILMN_1718552															0.0963067
ENSG00000059378	ILMN_1718558
ENSG00000129757	ILMN_1718565	-0.0864225													-0.061757
ENSG00000181903	ILMN_1718594
ENSG00000186526	ILMN_1718603
ENSG00000214063	ILMN_1718607
ENSG00000140750	ILMN_1718610	0.106211	0.0508619				0.177959
ENSG00000154370	ILMN_1718619
ENSG00000064201	ILMN_1718621
ENSG00000180530	ILMN_1718629	-0.0846794				0.10123	0.00996771
ENSG00000100068	ILMN_1718633
ENSG00000102996	ILMN_1718646			-0.0843266
ENSG00000171448	ILMN_1718668				-0.0459995		0.0755043	-0.135718	-0.185875								0.343608
ENSG00000121742	ILMN_1718671
ENSG00000145912	ILMN_1718672
ENSG00000172046	ILMN_1718679	-0.193091	-0.248676
ENSG00000171368	ILMN_1718687
ENSG00000132591	ILMN_1718706
ENSG00000196227	ILMN_1718712					0.141489
ENSG00000125863	ILMN_1718718	-0.188722	-0.194453												-0.0708949
ENSG00000167754	ILMN_1718731
ENSG00000275023	ILMN_1718734
ENSG00000116031	ILMN_1718754
ENSG00000198417	ILMN_1718766
ENSG00000205726	ILMN_1718769	-0.105577				-0.0104277	-0.05294			-0.0425472		-0.00630748		-0.0939768	0.0259123		-0.107338
ENSG00000176909	ILMN_1718770	0.210104	0.0545159
ENSG00000159214	ILMN_1718771
ENSG00000158008	ILMN_1718783
ENSG00000143184	ILMN_1718792
ENSG00000073711	ILMN_1718805												0.120889		-0.150777		0.339353
ENSG00000108055	ILMN_1718807
ENSG00000108599	ILMN_1718808					0.0659637	-0.222349								-0.0234322
ENSG00000142675	ILMN_1718813
ENSG00000137776	ILMN_1718815
ENSG00000128915	ILMN_1718830						0.190874								-0.158774
ENSG00000204178	ILMN_1718831		0.10347
ENSG00000213029	ILMN_1718832
ENSG00000188710	ILMN_1718848
ENSG00000115896	ILMN_1718852						0.149907								0.156249
ENSG00000140740	ILMN_1718853
ENSG00000135750	ILMN_1718863
ENSG00000178776	ILMN_1718866
ENSG00000131808	ILMN_1718877
ENSG00000127603	ILMN_1718884				0.279091			0.10526									0.1643
ENSG00000184144	ILMN_1718896
ENSG00000180806	ILMN_1718898
ENSG00000180901	ILMN_1718900				0.148856			-0.0640245	0.0940317
ENSG00000179981	ILMN_1718907			-0.0972452									0.303801		0.16827
ENSG00000134532	ILMN_1718912		0.0949874												0.0995669
ENSG00000140374	ILMN_1718924														-0.130238
ENSG00000176438	ILMN_1718925											-0.101899
ENSG00000100053	ILMN_1718929
ENSG00000124275	ILMN_1718932
ENSG00000204482	ILMN_1718936
ENSG00000137845	ILMN_1718946		-0.205252												-0.23016		-0.150269
ENSG00000148482	ILMN_1718949
ENSG00000197647	ILMN_1718950
ENSG00000166401	ILMN_1718960
ENSG00000104765	ILMN_1718961					-0.0297185	-0.200729
ENSG00000165914	ILMN_1718971
ENSG00000167700	ILMN_1718972
ENSG00000099860	ILMN_1718977
ENSG00000167995	ILMN_1718982
ENSG00000183283	ILMN_1718988													0.0033272
ENSG00000170322	ILMN_1718990
ENSG00000175906	ILMN_1719010				0.0480152		-0.180187	-0.0796921	-0.0140608
ENSG00000171053	ILMN_1719033
ENSG00000132388	ILMN_1719039					-0.137592	-0.0500988
ENSG00000110906	ILMN_1719064											-0.130597
ENSG00000139445	ILMN_1719069
ENSG00000184478	ILMN_1719083
ENSG00000174371	ILMN_1719089
ENSG00000183542	ILMN_1719093
ENSG00000141452	ILMN_1719097
ENSG00000118420	ILMN_1719103											0.0216803
ENSG00000244624	ILMN_1719105
ENSG00000105392	ILMN_1719123
ENSG00000124701	ILMN_1719143
ENSG00000159692	ILMN_1719158
ENSG00000130544	ILMN_1719163				-0.030172			0.0318082	0.0558129					-0.282199
ENSG00000174744	ILMN_1719165
ENSG00000165171	ILMN_1719170
ENSG00000097021	ILMN_1719178
ENSG00000105321	ILMN_1719190
ENSG00000029559	ILMN_1719194
ENSG00000078246	ILMN_1719199
ENSG00000103343	ILMN_1719202
ENSG00000162946	ILMN_1719203													0.0729565
ENSG00000105618	ILMN_1719204
ENSG00000105202	ILMN_1719205
ENSG00000186197	ILMN_1719206
ENSG00000204611	ILMN_1719219																0.0988431
ENSG00000175061	ILMN_1719224
ENSG00000100056	ILMN_1719232
ENSG00000179776	ILMN_1719236
ENSG00000284609	ILMN_1719241
ENSG00000100505	ILMN_1719254		-0.0685202			0.018684
ENSG00000171495	ILMN_1719283
ENSG00000064601	ILMN_1719286		0.124776		0.0517007			-0.113705
ENSG00000167332	ILMN_1719298
ENSG00000122477	ILMN_1719309
ENSG00000166557	ILMN_1719316
ENSG00000162923	ILMN_1719343					-0.0166583	-0.0772352										-0.0248604
ENSG00000118526	ILMN_1719351
ENSG00000091483	ILMN_1719392
ENSG00000174417	ILMN_1719393
ENSG00000173171	ILMN_1719403
ENSG00000158473	ILMN_1719433
ENSG00000170390	ILMN_1719449
ENSG00000146215	ILMN_1719455
ENSG00000112425	ILMN_1719468
ENSG00000113318	ILMN_1719471													-0.0538935
ENSG00000172031	ILMN_1719498
ENSG00000143079	ILMN_1719517					0.0160404						-0.199585			-0.116701
ENSG00000168374	ILMN_1719518													-0.144428			0.0564268
ENSG00000080224	ILMN_1719531
ENSG00000253953	ILMN_1719533													-0.147955
ENSG00000178573	ILMN_1719543			-0.000821249						0.20409			0.100651
ENSG00000122641	ILMN_1719547			-0.119482		0.0238328							-0.103082		-0.0987536
ENSG00000122870	ILMN_1719570			0.145214			-0.0575149								0.133073
ENSG00000179133	ILMN_1719577									0.0134466		0.0221512
ENSG00000142661	ILMN_1719581
ENSG00000102362	ILMN_1719599						-0.149108
ENSG00000146731	ILMN_1719611			-0.126396			-0.18516						-0.158018
ENSG00000213918	ILMN_1719616
ENSG00000029725	ILMN_1719622
ENSG00000143554	ILMN_1719627
ENSG00000112562	ILMN_1719641			-0.00697271									0.0532925
ENSG00000171649	ILMN_1719646						0.148004
ENSG00000196187	ILMN_1719649
ENSG00000204316	ILMN_1719656
ENSG00000130768	ILMN_1719660	0.0632116
ENSG00000198736	ILMN_1719661
ENSG00000070778	ILMN_1719664					0.0308741
ENSG00000142961	ILMN_1719677													-0.20578
ENSG00000144802	ILMN_1719695						0.08546								0.0716587
ENSG00000075651	ILMN_1719696		0.0670935
ENSG00000110958	ILMN_1719749			-0.155656
ENSG00000102243	ILMN_1719753
ENSG00000142449	ILMN_1719755
ENSG00000115085	ILMN_1719756
ENSG00000041982	ILMN_1719759
ENSG00000123154	ILMN_1719763
ENSG00000164871	ILMN_1719772
ENSG00000130717	ILMN_1719785
ENSG00000144824	ILMN_1719792			-0.116168	0.0101341			0.00238706	0.0373263
ENSG00000117899	ILMN_1719797					-0.00996875								0.179148
ENSG00000088320	ILMN_1719811
ENSG00000176697	ILMN_1719820	-0.156534
ENSG00000116885	ILMN_1719835
ENSG00000221882	ILMN_1719848
ENSG00000068400	ILMN_1719857									-0.0933983
ENSG00000179364	ILMN_1719864
ENSG00000082996	ILMN_1719867	0.180609													-0.0249399
ENSG00000215784	ILMN_1719870
ENSG00000143674	ILMN_1719876	0.294429	0.130996			0.0455852	0.0256133
ENSG00000171903	ILMN_1719883
ENSG00000174123	ILMN_1719905						0.0262565
ENSG00000138796	ILMN_1719906
ENSG00000102796	ILMN_1719915
ENSG00000003096	ILMN_1719919													0.018391
ENSG00000186790	ILMN_1719934
ENSG00000161958	ILMN_1719938				-0.174415			-0.0991977				-0.0372966
ENSG00000130827	ILMN_1719972
ENSG00000198353	ILMN_1719975
ENSG00000141965	ILMN_1719985
ENSG00000100100	ILMN_1719986				0.152642		0.105878	0.01089
ENSG00000084110	ILMN_1719988
ENSG00000197978	ILMN_1719993				-0.0949051		0.142991	-0.0784729
ENSG00000137070	ILMN_1720024				0.119758			0.233446				0.168107
ENSG00000167377	ILMN_1720027						0.0796621
ENSG00000170927	ILMN_1720034
ENSG00000108691	ILMN_1720048
ENSG00000156639	ILMN_1720053											-0.00976894
ENSG00000147421	ILMN_1720059		0.15332
ENSG00000110400	ILMN_1720076	-0.0353458	-0.15068							0.0427679
ENSG00000103966	ILMN_1720083													-0.0232129
ENSG00000153914	ILMN_1720088	0.0544022	-0.160032		-0.0426654				-0.0532143						-0.212071		0.055571
ENSG00000174788	ILMN_1720093
ENSG00000151490	ILMN_1720113							-0.0964145
ENSG00000112312	ILMN_1720114
ENSG00000179051	ILMN_1720124
ENSG00000167791	ILMN_1720136
ENSG00000157557	ILMN_1720158														-0.15488		0.169032
ENSG00000171603	ILMN_1720181		0.0859219
ENSG00000173540	ILMN_1720207		0.096415							-0.072334
ENSG00000130595	ILMN_1720231
ENSG00000273559	ILMN_1720233
ENSG00000185100	ILMN_1720235									-0.00897661
ENSG00000153827	ILMN_1720241				0.120909	0.145315	-0.145385	0.0628764								0.0596898
ENSG00000166090	ILMN_1720243
ENSG00000268988	ILMN_1720259
ENSG00000138658	ILMN_1720266											-0.143456			-0.0485159
ENSG00000185418	ILMN_1720267					0.0789711
ENSG00000140743	ILMN_1720270
ENSG00000186143	ILMN_1720274
ENSG00000181019	ILMN_1720282													0.167054
ENSG00000139684	ILMN_1720285						-0.176617								-0.223167
ENSG00000167967	ILMN_1720287
ENSG00000186654	ILMN_1720300
ENSG00000081087	ILMN_1720303						-0.0147496								0.0964702
ENSG00000164209	ILMN_1720311
ENSG00000150787	ILMN_1720322			-0.0500784
ENSG00000140157	ILMN_1720344												-0.183409
ENSG00000002330	ILMN_1720360
ENSG00000103257	ILMN_1720373
ENSG00000170689	ILMN_1720406													0.146688
ENSG00000138757	ILMN_1720422			-0.175526		-0.000604395							-0.144348	-0.180477
ENSG00000125534	ILMN_1720430
ENSG00000197050	ILMN_1720431
ENSG00000198643	ILMN_1720433
ENSG00000163312	ILMN_1720440
ENSG00000114503	ILMN_1720442
ENSG00000175556	ILMN_1720452	0.0715379
ENSG00000146039	ILMN_1720461
ENSG00000187258	ILMN_1720468
ENSG00000197724	ILMN_1720476														-0.0537234
ENSG00000184524	ILMN_1720482
ENSG00000170275	ILMN_1720484				0.0755232			0.0287533
ENSG00000101435	ILMN_1720485
ENSG00000152402	ILMN_1720496						0.0875175					-0.0639914			-0.0206107		0.0166442
ENSG00000188735	ILMN_1720498									-0.121489				-0.080086
ENSG00000154258	ILMN_1720501						0.0334427
ENSG00000175928	ILMN_1720511
ENSG00000152217	ILMN_1720513						-0.0432299			0.185748
ENSG00000166451	ILMN_1720526
ENSG00000127663	ILMN_1720531
ENSG00000120211	ILMN_1720540
ENSG00000105258	ILMN_1720542
ENSG00000243279	ILMN_1720578													-0.184978
ENSG00000112139	ILMN_1720595
ENSG00000141337	ILMN_1720604
ENSG00000130224	ILMN_1720606					0.0109055	0.153554
ENSG00000129993	ILMN_1720616		-0.144662						-0.0599856	0.207986
ENSG00000198104	ILMN_1720617
ENSG00000164674	ILMN_1720623
ENSG00000112062	ILMN_1720656
ENSG00000197125	ILMN_1720694
ENSG00000075415	ILMN_1720703
ENSG00000141551	ILMN_1720708
ENSG00000169271	ILMN_1720710
ENSG00000177238	ILMN_1720717
ENSG00000163913	ILMN_1720724	0.0686817
ENSG00000084453	ILMN_1720727											0.115269
ENSG00000177354	ILMN_1720755
ENSG00000181273	ILMN_1720756
ENSG00000130985	ILMN_1720764
ENSG00000135604	ILMN_1720771
ENSG00000238597	ILMN_1720794
ENSG00000099797	ILMN_1720799
ENSG00000128016	ILMN_1720829
ENSG00000163009	ILMN_1720833
ENSG00000104325	ILMN_1720838
ENSG00000117155	ILMN_1720844					0.0718474	0.0544755								-0.160747
ENSG00000068976	ILMN_1720849
ENSG00000123636	ILMN_1720850					-0.00742063											-0.149245
ENSG00000006025	ILMN_1720865
ENSG00000052802	ILMN_1720889
ENSG00000203942	ILMN_1720898
ENSG00000214063	ILMN_1720908
ENSG00000145391	ILMN_1720916					-0.222448	-0.171854						-0.0980324	-0.312469
ENSG00000095261	ILMN_1720926
ENSG00000183723	ILMN_1720930		-0.0838273
ENSG00000129862	ILMN_1720947
ENSG00000277556	ILMN_1720955
ENSG00000130338	ILMN_1720965					-0.007223	0.248019
ENSG00000164093	ILMN_1720976
ENSG00000145879	ILMN_1720984
ENSG00000064651	ILMN_1720996	-0.0664565	-0.184824				0.0574203							0.116052
ENSG00000074410	ILMN_1720998
ENSG00000128951	ILMN_1721008
ENSG00000160349	ILMN_1721011
ENSG00000160691	ILMN_1721022
ENSG00000151304	ILMN_1721024
ENSG00000101347	ILMN_1721026
ENSG00000182450	ILMN_1721027
ENSG00000167550	ILMN_1721029					-0.00495349
ENSG00000131115	ILMN_1721034
ENSG00000110077	ILMN_1721035
ENSG00000159335	ILMN_1721046
ENSG00000104415	ILMN_1721067	-0.0897401	-0.0193633
ENSG00000105866	ILMN_1721081					0.157665	0.0439663								-0.21807
ENSG00000100150	ILMN_1721084	-0.122579	-0.152888
ENSG00000166961	ILMN_1721088
ENSG00000166337	ILMN_1721093
ENSG00000133943	ILMN_1721106											0.213859
ENSG00000103194	ILMN_1721116	-0.105783										-0.156424		0.115166
ENSG00000197409	ILMN_1721127
ENSG00000025772	ILMN_1721128
ENSG00000114904	ILMN_1721129					-0.102174									-0.0714366
ENSG00000104901	ILMN_1721132
ENSG00000092295	ILMN_1721134
ENSG00000049239	ILMN_1721136													-0.204635
ENSG00000164284	ILMN_1721138						-0.104917
ENSG00000157219	ILMN_1721147
ENSG00000196132	ILMN_1721167			-0.033802									0.0791861
ENSG00000196208	ILMN_1721170
ENSG00000204248	ILMN_1721178									-0.366864
ENSG00000171401	ILMN_1721218
ENSG00000131043	ILMN_1721225											0.0118802
ENSG00000105443	ILMN_1721241
ENSG00000170454	ILMN_1721247
ENSG00000188386	ILMN_1721271
ENSG00000004776	ILMN_1721283
ENSG00000104689	ILMN_1721316
ENSG00000100422	ILMN_1721325
ENSG00000105146	ILMN_1721333											-0.0370752
ENSG00000204568	ILMN_1721337
ENSG00000128346	ILMN_1721338
ENSG00000158805	ILMN_1721339
ENSG00000172081	ILMN_1721344													0.0213832
ENSG00000102158	ILMN_1721349								-0.0178086						0.179527
ENSG00000185479	ILMN_1721354
ENSG00000161243	ILMN_1721360
ENSG00000187682	ILMN_1721386
ENSG00000117410	ILMN_1721391
ENSG00000153046	ILMN_1721415
ENSG00000185352	ILMN_1721429
ENSG00000119614	ILMN_1721449
ENSG00000183535	ILMN_1721459
ENSG00000146618	ILMN_1721475
ENSG00000197859	ILMN_1721495
ENSG00000156966	ILMN_1721523				-0.171063			0.119375	-0.100894
ENSG00000164597	ILMN_1721535		-0.196769
ENSG00000188039	ILMN_1721540
ENSG00000156076	ILMN_1721541		0.159617												0.0524708
ENSG00000170890	ILMN_1721549
ENSG00000170231	ILMN_1721559
ENSG00000135956	ILMN_1721563
ENSG00000163705	ILMN_1721564
ENSG00000104142	ILMN_1721575
ENSG00000183303	ILMN_1721578
ENSG00000092607	ILMN_1721580
ENSG00000161671	ILMN_1721583
ENSG00000165995	ILMN_1721601					-0.0252353
ENSG00000143499	ILMN_1721605
ENSG00000114857	ILMN_1721621	-0.0184542										-0.0627054		-0.000552277
ENSG00000184831	ILMN_1721623
ENSG00000150347	ILMN_1721626					0.161456							0.310532		0.0182207
ENSG00000221916	ILMN_1721628
ENSG00000175105	ILMN_1721629	0.000435308	-0.0578325				0.178741								-0.166177
ENSG00000186912	ILMN_1721630
ENSG00000166925	ILMN_1721636
ENSG00000148484	ILMN_1721657													-0.0832522
ENSG00000101365	ILMN_1721669
ENSG00000174946	ILMN_1721672									0.127293
ENSG00000146857	ILMN_1721689
ENSG00000100941	ILMN_1721703											-0.11111
ENSG00000168522	ILMN_1721704		0.136006
ENSG00000100321	ILMN_1721712									0.0409466
ENSG00000123737	ILMN_1721713
ENSG00000129204	ILMN_1721727			0.0199542			0.0867057			0.147169
ENSG00000125686	ILMN_1721729						-0.184569							-0.148953
ENSG00000147697	ILMN_1721732
ENSG00000172201	ILMN_1721758
ENSG00000115607	ILMN_1721762
ENSG00000163520	ILMN_1721769
ENSG00000182752	ILMN_1721770	0.101863	0.0172418		0.144046			0.277443	0.0456462					0.166563	-0.0823954		-0.00564607
ENSG00000150054	ILMN_1721774						-0.193246								-0.27163
ENSG00000105929	ILMN_1721788
ENSG00000104381	ILMN_1721801
ENSG00000124549	ILMN_1721813
ENSG00000134873	ILMN_1721818
ENSG00000162783	ILMN_1721833
ENSG00000163602	ILMN_1721842	-0.214688	-0.255928				0.0355024							-0.229458	-0.0621013
ENSG00000144792	ILMN_1721849														-0.21235
ENSG00000182481	ILMN_1721868
ENSG00000035862	ILMN_1721876			-0.136394						0.041145			0.11171
ENSG00000005961	ILMN_1721888
ENSG00000119326	ILMN_1721901
ENSG00000184814	ILMN_1721916
ENSG00000108578	ILMN_1721921
ENSG00000166886	ILMN_1721922
ENSG00000173610	ILMN_1721926
ENSG00000133895	ILMN_1721963
ENSG00000139910	ILMN_1721968	0.0656571	0.134604	0.00879334		-0.0297656			-0.0167232						0.147467
ENSG00000102030	ILMN_1721977						0.0582966
ENSG00000198286	ILMN_1721978
ENSG00000116459	ILMN_1721989						-0.0845395								-0.0555968
ENSG00000100099	ILMN_1721994																0.0263018
ENSG00000204428	ILMN_1722016
ENSG00000198934	ILMN_1722022					-0.0467365
ENSG00000165192	ILMN_1722024
ENSG00000113742	ILMN_1722025		-0.0506703	-0.000189491	-0.0993303	0.0878902	-0.0522259	-0.037778	-0.22022				-0.138171		-0.111474		-0.218455
ENSG00000168116	ILMN_1722034														-0.0297295
ENSG00000114757	ILMN_1722037			0.174463		0.077828							0.113376
ENSG00000113273	ILMN_1722045
ENSG00000123191	ILMN_1722056
ENSG00000160633	ILMN_1722059											-0.0653047
ENSG00000104442	ILMN_1722066	-0.136668
ENSG00000110245	ILMN_1722070
ENSG00000009950	ILMN_1722073
ENSG00000146373	ILMN_1722089		-0.0273926		-0.0950031	0.0281322	0.0645844	-0.0706688	-0.145422						-0.172806
ENSG00000124251	ILMN_1722091
ENSG00000141552	ILMN_1722102
ENSG00000197275	ILMN_1722127
ENSG00000144191	ILMN_1722135
ENSG00000242372	ILMN_1722151
ENSG00000013392	ILMN_1722156						0.137403
ENSG00000137757	ILMN_1722158	-0.0813525	0.0333532				0.0387569		-0.0238353	-0.179912
ENSG00000003509	ILMN_1722186
ENSG00000110844	ILMN_1722200
ENSG00000178573	ILMN_1722206			-0.000821249						0.20409			0.100651
ENSG00000103522	ILMN_1722209											0.149501
ENSG00000184786	ILMN_1722217
ENSG00000125505	ILMN_1722218		0.127214							-0.218008
ENSG00000179817	ILMN_1722227
ENSG00000126953	ILMN_1722239
ENSG00000007168	ILMN_1722276	-0.236244	-0.327175										-0.0542555
ENSG00000198947	ILMN_1722279				0.123503	-0.00302563		0.20933	0.158913						0.0376131
ENSG00000188263	ILMN_1722282
ENSG00000154265	ILMN_1722286		0.0757408												-0.124818
ENSG00000129951	ILMN_1722290
ENSG00000105778	ILMN_1722292	0.0564003	0.0368665			0.0549171	-0.0559743					0.0590027
ENSG00000139117	ILMN_1722294					-0.146923
ENSG00000180035	ILMN_1722302
ENSG00000167136	ILMN_1722309
ENSG00000118729	ILMN_1722329
ENSG00000196475	ILMN_1722330
ENSG00000112667	ILMN_1722364
ENSG00000112706	ILMN_1722369
ENSG00000173611	ILMN_1722387		-0.0925445				-0.00817319								-0.263517
ENSG00000104472	ILMN_1722390
ENSG00000113749	ILMN_1722411									0.0992316
ENSG00000146414	ILMN_1722423						-0.0324524								-0.162534		-0.0708486
ENSG00000188000	ILMN_1722426						0.0444389
ENSG00000161013	ILMN_1722438						0.103505
ENSG00000166603	ILMN_1722445
ENSG00000183273	ILMN_1722446
ENSG00000223705	ILMN_1722450
ENSG00000160182	ILMN_1722489
ENSG00000198931	ILMN_1722491
ENSG00000162999	ILMN_1722492														0.0146905
ENSG00000176246	ILMN_1722496
ENSG00000146731	ILMN_1722502			-0.126396			-0.18516						-0.158018
ENSG00000186562	ILMN_1722505
ENSG00000262315	ILMN_1722515
ENSG00000082258	ILMN_1722522	0.0289313	-0.0488612			0.0918492	-0.00238999		-0.145918					-0.0183445
ENSG00000158089	ILMN_1722524
ENSG00000136110	ILMN_1722527
ENSG00000115548	ILMN_1722532	-0.0759929			-0.0754928	-0.0326116	-0.116558	-0.056585				0.0493202
ENSG00000102781	ILMN_1722533		-0.0527489		-0.0288523			0.0671354
ENSG00000180424	ILMN_1722538
ENSG00000161634	ILMN_1722554
ENSG00000164600	ILMN_1722559
ENSG00000131148	ILMN_1722583																-0.105969
ENSG00000131264	ILMN_1722603
ENSG00000178031	ILMN_1722621											-0.357784
ENSG00000177575	ILMN_1722622		0.19102
ENSG00000104805	ILMN_1722634
ENSG00000165476	ILMN_1722642					-0.0575996	-0.163608					-0.0610966			0.102523
ENSG00000143368	ILMN_1722648
ENSG00000119318	ILMN_1722662		-0.231859			-0.0869618
ENSG00000283992	ILMN_1722670
ENSG00000081818	ILMN_1722673			-0.0948692									0.0437037
ENSG00000171451	ILMN_1722680		-0.0915416	-0.0514043									0.130741	-0.0690642	-0.0271883
ENSG00000119523	ILMN_1722688											-0.217597
ENSG00000145920	ILMN_1722695
ENSG00000163743	ILMN_1722698					-0.0480571									-0.147295
ENSG00000077942	ILMN_1722713
ENSG00000124568	ILMN_1722716
ENSG00000125845	ILMN_1722718									-0.206423					0.0372636
ENSG00000134909	ILMN_1722726						-0.0850277			0.206343		-0.116746
ENSG00000111077	ILMN_1722732									0.00829239
ENSG00000067836	ILMN_1722738	0.071835
ENSG00000132330	ILMN_1722742
ENSG00000265107	ILMN_1722753
ENSG00000186930	ILMN_1722755
ENSG00000076248	ILMN_1722769
ENSG00000166816	ILMN_1722771
ENSG00000163159	ILMN_1722774
ENSG00000179388	ILMN_1722781			0.109409										-0.0603197
ENSG00000240021	ILMN_1722788	0.279837
ENSG00000105549	ILMN_1722789
ENSG00000161714	ILMN_1722798
ENSG00000091129	ILMN_1722809													0.214423
ENSG00000111276	ILMN_1722811						-0.04094
ENSG00000108433	ILMN_1722812
ENSG00000100196	ILMN_1722820
ENSG00000197905	ILMN_1722824
ENSG00000180422	ILMN_1722825
ENSG00000179855	ILMN_1722826									-0.0843379
ENSG00000108924	ILMN_1722829			0.11419			0.02124
ENSG00000055118	ILMN_1722831
ENSG00000159788	ILMN_1722834						-0.00845328
ENSG00000259494	ILMN_1722838
ENSG00000169213	ILMN_1722845		0.064463				-0.256903				0.230796	-0.136011		-0.0723467	0.0466595	-0.413954
ENSG00000130477	ILMN_1722849		0.0352229	0.306262									-0.105914				-0.0520042
ENSG00000170162	ILMN_1722850
ENSG00000173511	ILMN_1722855
ENSG00000113575	ILMN_1722858			-0.017478
ENSG00000173421	ILMN_1722863						0.211406
ENSG00000172367	ILMN_1722869
ENSG00000100345	ILMN_1722872	-0.186762
ENSG00000180116	ILMN_1722880
ENSG00000169851	ILMN_1722890														0.0348309		-0.154513
ENSG00000066379	ILMN_1722894
ENSG00000145423	ILMN_1722898
ENSG00000161960	ILMN_1722900									-0.242233
ENSG00000181991	ILMN_1722905
ENSG00000186583	ILMN_1722906
ENSG00000196220	ILMN_1722923				0.0589945	0.104649		-0.0428835
ENSG00000170242	ILMN_1722953			-0.167946	0.0374647	-0.00274068	-0.236785	0.0291224					-0.132908
ENSG00000165588	ILMN_1722959
ENSG00000187554	ILMN_1722981
ENSG00000137101	ILMN_1723004
ENSG00000131732	ILMN_1723007				-0.0950737			-0.139098	-0.119057
ENSG00000152926	ILMN_1723018														0.0430965
ENSG00000116237	ILMN_1723021
ENSG00000173391	ILMN_1723035
ENSG00000165215	ILMN_1723042
ENSG00000198835	ILMN_1723048
ENSG00000130779	ILMN_1723058			0.0104604			-0.0900174						-0.0252017	-0.0386059
ENSG00000110492	ILMN_1723087
ENSG00000130545	ILMN_1723092
ENSG00000278637	ILMN_1723111
ENSG00000168634	ILMN_1723113
ENSG00000152672	ILMN_1723115
ENSG00000159461	ILMN_1723116
ENSG00000198700	ILMN_1723117		-0.0490712									0.145106		-0.0401948
ENSG00000068078	ILMN_1723123
ENSG00000156958	ILMN_1723124									-0.146583
ENSG00000115159	ILMN_1723139
ENSG00000184986	ILMN_1723145					0.104217
ENSG00000111641	ILMN_1723158
ENSG00000089053	ILMN_1723177
ENSG00000130165	ILMN_1723185											0.0211941
ENSG00000147883	ILMN_1723198
ENSG00000087299	ILMN_1723211
ENSG00000112081	ILMN_1723212						-0.331556
ENSG00000186895	ILMN_1723227
ENSG00000138735	ILMN_1723230					0.0743774
ENSG00000141994	ILMN_1723235
ENSG00000159885	ILMN_1723253
ENSG00000231177	ILMN_1723254
ENSG00000244405	ILMN_1723260
ENSG00000158234	ILMN_1723268
ENSG00000135898	ILMN_1723274
ENSG00000198948	ILMN_1723277		0.00739866				0.0233165
ENSG00000149651	ILMN_1723279
ENSG00000063127	ILMN_1723287
ENSG00000181718	ILMN_1723322
ENSG00000110484	ILMN_1723333
ENSG00000187866	ILMN_1723353		-0.138588				-0.0750677
ENSG00000168077	ILMN_1723358
ENSG00000139908	ILMN_1723381
ENSG00000169118	ILMN_1723398		-0.163202			-0.0450881						-0.192739		-0.00269621	-0.213771
ENSG00000186393	ILMN_1723404
ENSG00000183734	ILMN_1723412
ENSG00000131373	ILMN_1723414						0.0507392
ENSG00000170835	ILMN_1723418
ENSG00000123836	ILMN_1723436				-0.166985			-0.0897795
ENSG00000081479	ILMN_1723443	-0.0346492	-0.0218977	-0.0539428									0.223633
ENSG00000150093	ILMN_1723467					0.0267295
ENSG00000079102	ILMN_1723477	-0.0822245	-0.15023	-0.14859	-0.0296327			0.00672812							-0.0116278
ENSG00000130303	ILMN_1723480
ENSG00000122863	ILMN_1723481				0.12834			0.140595
ENSG00000159399	ILMN_1723486						-0.122455
ENSG00000068903	ILMN_1723494
ENSG00000158477	ILMN_1723520
ENSG00000196581	ILMN_1723521		0.0458639
ENSG00000178878	ILMN_1723522						-0.0441396							0.0745059
ENSG00000175591	ILMN_1723535
ENSG00000077254	ILMN_1723536			0.134208													-0.131455
ENSG00000235927	ILMN_1723567
ENSG00000185523	ILMN_1723568
ENSG00000248712	ILMN_1723594
ENSG00000171723	ILMN_1723607
ENSG00000168067	ILMN_1723625				-0.107392			-0.106181
ENSG00000034053	ILMN_1723626
ENSG00000135845	ILMN_1723632
ENSG00000143627	ILMN_1723644
ENSG00000140526	ILMN_1723662	-0.0412286	-0.0394956													0.0158668
ENSG00000185942	ILMN_1723674
ENSG00000135406	ILMN_1723678
ENSG00000213088	ILMN_1723684
ENSG00000120324	ILMN_1723685
ENSG00000101890	ILMN_1723686
ENSG00000031823	ILMN_1723689											0.0543211
ENSG00000075240	ILMN_1723706
ENSG00000160345	ILMN_1723709
ENSG00000171490	ILMN_1723729
ENSG00000149489	ILMN_1723743
ENSG00000160703	ILMN_1723768		0.0489794
ENSG00000083093	ILMN_1723793
ENSG00000109667	ILMN_1723803
ENSG00000163939	ILMN_1723822					0.003032									-0.299451
ENSG00000162456	ILMN_1723834
ENSG00000197106	ILMN_1723837									0.21463
ENSG00000070770	ILMN_1723843	-0.186311				-0.0987492
ENSG00000123427	ILMN_1723846													-0.139357
ENSG00000138615	ILMN_1723847
ENSG00000167770	ILMN_1723871
ENSG00000243927	ILMN_1723874
ENSG00000168374	ILMN_1723884													-0.144428			0.0564268
ENSG00000198939	ILMN_1723886
ENSG00000148308	ILMN_1723895
ENSG00000183242	ILMN_1723910
ENSG00000137959	ILMN_1723912				-0.0270389			0.110124
ENSG00000165626	ILMN_1723921					0.120039	-0.0549025
ENSG00000211689	ILMN_1723944
ENSG00000079257	ILMN_1723962
ENSG00000182621	ILMN_1723969	-0.00360962		-0.0244935									0.112364	-0.0157538	-0.0139256
ENSG00000112759	ILMN_1723971
ENSG00000100097	ILMN_1723978
ENSG00000121716	ILMN_1723984
ENSG00000103037	ILMN_1724009
ENSG00000174358	ILMN_1724021
ENSG00000198142	ILMN_1724040
ENSG00000185340	ILMN_1724059											-0.141448
ENSG00000135903	ILMN_1724061				0.0838746	0.0378172		0.0300367				0.00524305
ENSG00000189308	ILMN_1724062						0.096041					-0.240725
ENSG00000137841	ILMN_1724066
ENSG00000006062	ILMN_1724070
ENSG00000174292	ILMN_1724096
ENSG00000172977	ILMN_1724138
ENSG00000152558	ILMN_1724139														-0.305827
ENSG00000141582	ILMN_1724145	0.215247	0.151856												0.252175
ENSG00000276045	ILMN_1724148
ENSG00000197822	ILMN_1724149
ENSG00000184635	ILMN_1724158														-0.229593
ENSG00000004848	ILMN_1724162			0.0828038									-0.0362812
ENSG00000181023	ILMN_1724166
ENSG00000164136	ILMN_1724181	-0.109206		0.142546									-0.0828976
ENSG00000100490	ILMN_1724183
ENSG00000172954	ILMN_1724191			-0.0166078		0.106055							0.188353
ENSG00000215440	ILMN_1724194			-0.248671	-0.140794			-0.0218804					-0.00315084
ENSG00000128928	ILMN_1724207
ENSG00000170412	ILMN_1724211
ENSG00000234068	ILMN_1724213
ENSG00000196689	ILMN_1724234													-0.17311
ENSG00000180549	ILMN_1724236
ENSG00000030582	ILMN_1724250
ENSG00000120210	ILMN_1724254
ENSG00000197353	ILMN_1724266
ENSG00000179388	ILMN_1724280			0.109409										-0.0603197
ENSG00000136240	ILMN_1724293											0.114435
ENSG00000127241	ILMN_1724300				-0.0876864			0.0627848	0.0103496
ENSG00000073536	ILMN_1724304											-0.0740699
ENSG00000108878	ILMN_1724306
ENSG00000164715	ILMN_1724315			0.0225975									-0.0315606			-0.0148842
ENSG00000105223	ILMN_1724324
ENSG00000136816	ILMN_1724333
ENSG00000101901	ILMN_1724341
ENSG00000151151	ILMN_1724346					0.00151862	0.0687098								0.0117917
ENSG00000138835	ILMN_1724349
ENSG00000152503	ILMN_1724350		0.0851364				0.178736								0.0625015
ENSG00000122012	ILMN_1724352						0.0396285					0.228661
ENSG00000235718	ILMN_1724355
ENSG00000183648	ILMN_1724367
ENSG00000142082	ILMN_1724372
ENSG00000169876	ILMN_1724375
ENSG00000068912	ILMN_1724376
ENSG00000253537	ILMN_1724386													0.0613945
ENSG00000115263	ILMN_1724396
ENSG00000169592	ILMN_1724406											0.244153
ENSG00000013810	ILMN_1724407
ENSG00000109189	ILMN_1724410					-0.093635	0.0495008
ENSG00000188404	ILMN_1724422						0.0969224
ENSG00000167371	ILMN_1724424					0.252991
ENSG00000188340	ILMN_1724427
ENSG00000100116	ILMN_1724437
ENSG00000204397	ILMN_1724474
ENSG00000177463	ILMN_1724479
ENSG00000168646	ILMN_1724480	-0.0509282	-0.219123												-0.105004
ENSG00000163918	ILMN_1724489
ENSG00000121390	ILMN_1724490
ENSG00000140280	ILMN_1724493
ENSG00000187231	ILMN_1724495			-0.112752	-0.0535214	0.0889352	-0.0755417	0.0834964					0.102756
ENSG00000183576	ILMN_1724504														0.0318124
ENSG00000185610	ILMN_1724511
ENSG00000149179	ILMN_1724532
ENSG00000154589	ILMN_1724533
ENSG00000180318	ILMN_1724540
ENSG00000154845	ILMN_1724544	-0.0337388
ENSG00000179151	ILMN_1724581					0.102584
ENSG00000136856	ILMN_1724609
ENSG00000125434	ILMN_1724612		0.0440507
ENSG00000176171	ILMN_1724658
ENSG00000148337	ILMN_1724659
ENSG00000169891	ILMN_1724668						-0.0239358	0.11963				0.0865469		0.124358
ENSG00000079102	ILMN_1724669	-0.0822245	-0.15023	-0.14859	-0.0296327			0.00672812							-0.0116278
ENSG00000171533	ILMN_1724671					-0.0316811
ENSG00000198283	ILMN_1724677
ENSG00000163347	ILMN_1724686								0.00772182
ENSG00000151498	ILMN_1724699											-0.134077
ENSG00000101782	ILMN_1724700				0.0617211	-0.061376		-0.0323055	-0.0565592
ENSG00000068400	ILMN_1724704									-0.0933983
ENSG00000134594	ILMN_1724708
ENSG00000254521	ILMN_1724709									-0.0972738				0.176911
ENSG00000185386	ILMN_1724715
ENSG00000071051	ILMN_1724718					-0.070665
ENSG00000101019	ILMN_1724734														-0.0266111
ENSG00000106327	ILMN_1724738				-0.174616			0.0220559				0.00558324
ENSG00000100503	ILMN_1724753	-0.106924	-0.123736	-0.0150527									-0.121224
ENSG00000161647	ILMN_1724754						-0.274146					-0.0619845
ENSG00000171044	ILMN_1724762
ENSG00000213023	ILMN_1724774	0.244591	0.109943
ENSG00000085063	ILMN_1724789	-0.0051562
ENSG00000158786	ILMN_1724799
ENSG00000099834	ILMN_1724805									0.0665955
ENSG00000165917	ILMN_1724806
ENSG00000140694	ILMN_1724811
ENSG00000197111	ILMN_1724825											0.150305
ENSG00000087470	ILMN_1724826	-0.170565	-0.1821									0.00823057
ENSG00000125850	ILMN_1724832
ENSG00000105939	ILMN_1724837
ENSG00000127666	ILMN_1724863					0.0218027
ENSG00000186306	ILMN_1724873
ENSG00000178184	ILMN_1724877
ENSG00000277194	ILMN_1724884
ENSG00000180332	ILMN_1724893
ENSG00000100802	ILMN_1724897											0.107409
ENSG00000110628	ILMN_1724902
ENSG00000272325	ILMN_1724907						-0.101473							-0.149032
ENSG00000203756	ILMN_1724915
ENSG00000163814	ILMN_1724941
ENSG00000166145	ILMN_1724946
ENSG00000138674	ILMN_1724959					-0.129291
ENSG00000172071	ILMN_1724984												-0.166924
ENSG00000185798	ILMN_1724986
ENSG00000163832	ILMN_1724990											-0.0223259
ENSG00000134871	ILMN_1724994				0.139121			-0.0466681
ENSG00000187045	ILMN_1725014
ENSG00000182508	ILMN_1725031
ENSG00000168803	ILMN_1725043
ENSG00000160799	ILMN_1725071
ENSG00000178904	ILMN_1725072					0.0720818	-0.136884
ENSG00000135452	ILMN_1725079											0.143394		-0.0523168
ENSG00000164932	ILMN_1725090					-0.0528215
ENSG00000186907	ILMN_1725098
ENSG00000124802	ILMN_1725105
ENSG00000109762	ILMN_1725108				0.0925125			-0.138472	-0.0392573		0.00448816
ENSG00000082898	ILMN_1725121					0.168092	-0.0461221								-0.460088
ENSG00000071859	ILMN_1725130
ENSG00000107159	ILMN_1725139
ENSG00000101868	ILMN_1725145
ENSG00000130997	ILMN_1725166
ENSG00000138785	ILMN_1725169
ENSG00000143627	ILMN_1725172
ENSG00000075426	ILMN_1725175	-0.104348	0.0212303	-0.204204		0.0773966				-0.157553			0.11315
ENSG00000116957	ILMN_1725183
ENSG00000090975	ILMN_1725187			0.0770352		-0.0340168				-0.251819
ENSG00000163558	ILMN_1725188														-0.181918
ENSG00000115457	ILMN_1725193
ENSG00000137869	ILMN_1725234				0.156918		0.0515894	0.0175602	0.0664751
ENSG00000136861	ILMN_1725235						-0.0955827
ENSG00000197448	ILMN_1725241			-0.119282									-0.165777
ENSG00000128708	ILMN_1725244												-0.0591992
ENSG00000272617	ILMN_1725246
ENSG00000165417	ILMN_1725247														-0.129021
ENSG00000152492	ILMN_1725250	-0.0730875				-0.00532888	-0.0152505								0.0492306
ENSG00000158402	ILMN_1725260
ENSG00000181773	ILMN_1725271
ENSG00000181617	ILMN_1725276
ENSG00000078053	ILMN_1725297									0.261672
ENSG00000055609	ILMN_1725300	-0.0516919	-0.181937	0.0275016		0.113765				0.0746706		-0.19773	0.0058158	0.0124705	-0.226133	-0.176223	0.179166
ENSG00000127870	ILMN_1725306														-0.0847021
ENSG00000215644	ILMN_1725311
ENSG00000145715	ILMN_1725312			-0.0865461		0.0546759							-0.103077			0.0871614
ENSG00000117226	ILMN_1725314													-0.0608543
ENSG00000088827	ILMN_1725320
ENSG00000253958	ILMN_1725338
ENSG00000023608	ILMN_1725346
ENSG00000083807	ILMN_1725366
ENSG00000164484	ILMN_1725387														-0.172819
ENSG00000091262	ILMN_1725414		-0.016597
ENSG00000184613	ILMN_1725417
ENSG00000166710	ILMN_1725427
ENSG00000198814	ILMN_1725471	0.0501884	0.148427											0.190434
ENSG00000091844	ILMN_1725485					0.139228	-0.0158792					-0.07635			-0.279349
ENSG00000069424	ILMN_1725496
ENSG00000116133	ILMN_1725510											-0.0248425
ENSG00000130812	ILMN_1725518
ENSG00000172156	ILMN_1725519
ENSG00000264247	ILMN_1725528
ENSG00000103275	ILMN_1725529		-0.00212758			-0.0907715	-0.0119789
ENSG00000130402	ILMN_1725534									-0.041647
ENSG00000163793	ILMN_1725554
ENSG00000148481	ILMN_1725594						-0.143961
ENSG00000150201	ILMN_1725597
ENSG00000093000	ILMN_1725612	-0.217282	-0.20432				0.0785138
ENSG00000278311	ILMN_1725620
ENSG00000172264	ILMN_1725633						-0.0287911									0.171651
ENSG00000180483	ILMN_1725640
ENSG00000184900	ILMN_1725642
ENSG00000131508	ILMN_1725644			-0.0426479		0.0768082	-0.0926101						0.0666527	-0.104917
ENSG00000147127	ILMN_1725649													0.0287405
ENSG00000111358	ILMN_1725666														-0.35356
ENSG00000151892	ILMN_1725678						0.0471785
ENSG00000172748	ILMN_1725679
ENSG00000137269	ILMN_1725680		0.0320374
ENSG00000172728	ILMN_1725683
ENSG00000197790	ILMN_1725686
ENSG00000174032	ILMN_1725692
ENSG00000066427	ILMN_1725696			0.155249										-0.112339
ENSG00000155363	ILMN_1725700		-0.211975			-0.0307034
ENSG00000125656	ILMN_1725705
ENSG00000085978	ILMN_1725707			0.0873475									-0.302921	0.131899
ENSG00000180532	ILMN_1725718
ENSG00000100867	ILMN_1725726
ENSG00000079277	ILMN_1725738	0.139839	0.183576
ENSG00000100354	ILMN_1725739	0.000491906	-0.038202	0.0511733		-0.0899288			0.0341661				-0.0788095	-0.200687	-0.00532521		0.0841415
ENSG00000047188	ILMN_1725760													0.0778485	-0.286718
ENSG00000184486	ILMN_1725772
ENSG00000108176	ILMN_1725773
ENSG00000132005	ILMN_1725787
ENSG00000165996	ILMN_1725791
ENSG00000182256	ILMN_1725808
ENSG00000162892	ILMN_1725814													0.111165
ENSG00000223573	ILMN_1725831
ENSG00000152936	ILMN_1725833
ENSG00000196754	ILMN_1725852
ENSG00000140455	ILMN_1725862
ENSG00000177414	ILMN_1725870
ENSG00000155966	ILMN_1725889				0.184577		-0.031594	0.0436816	0.0328968			0.206002					0.222196
ENSG00000139211	ILMN_1725896
ENSG00000180818	ILMN_1725899
ENSG00000122756	ILMN_1725910									-0.00159583
ENSG00000186474	ILMN_1725912
ENSG00000163684	ILMN_1725969		-0.336019				-0.0741655								-0.0699201
ENSG00000174529	ILMN_1725971
ENSG00000158987	ILMN_1725992
ENSG00000157060	ILMN_1726023
ENSG00000171456	ILMN_1726025									-0.0542343				-0.0378875
ENSG00000116157	ILMN_1726030				0.113945			0.123754
ENSG00000175664	ILMN_1726054
ENSG00000111845	ILMN_1726064
ENSG00000174502	ILMN_1726081
ENSG00000110200	ILMN_1726104
ENSG00000244687	ILMN_1726107	-0.297138	-0.257387				-0.0778694
ENSG00000143418	ILMN_1726108											-0.10119
ENSG00000158715	ILMN_1726114
ENSG00000149547	ILMN_1726138						-0.152384
ENSG00000111859	ILMN_1726164	-0.0221321
ENSG00000107223	ILMN_1726169
ENSG00000140678	ILMN_1726175
ENSG00000142444	ILMN_1726181
ENSG00000166928	ILMN_1726189
ENSG00000188029	ILMN_1726198
ENSG00000164106	ILMN_1726204					-0.0191857						0.15573	0.151585
ENSG00000277494	ILMN_1726210
ENSG00000132589	ILMN_1726222	0.0596411												-0.00765699
ENSG00000114204	ILMN_1726225
ENSG00000158485	ILMN_1726230
ENSG00000171530	ILMN_1726239
ENSG00000163513	ILMN_1726245	-0.00866617		0.00366341			0.0388732						-0.15747
ENSG00000145536	ILMN_1726247
ENSG00000160111	ILMN_1726250
ENSG00000187754	ILMN_1726257
ENSG00000148848	ILMN_1726266			-0.0785191		-0.00758066							0.0162171
ENSG00000151418	ILMN_1726273
ENSG00000132549	ILMN_1726280						0.0324605						-0.0896198	-0.132638			0.254993
ENSG00000141552	ILMN_1726281
ENSG00000106460	ILMN_1726288					0.134263	0.109108							0.0715467	-0.115751
ENSG00000174718	ILMN_1726289
ENSG00000256269	ILMN_1726306
ENSG00000125823	ILMN_1726328
ENSG00000188559	ILMN_1726333				-0.109429		0.0458695	-0.0747342								-0.0392848
ENSG00000110934	ILMN_1726342																-0.262345
ENSG00000187720	ILMN_1726352		-0.151033														0.156427
ENSG00000089818	ILMN_1726359					-0.0394345	0.000323578			-0.0293688
ENSG00000130340	ILMN_1726366
ENSG00000176293	ILMN_1726368
ENSG00000196712	ILMN_1726387					0.160887								-0.0363341
ENSG00000154719	ILMN_1726391
ENSG00000100503	ILMN_1726392	-0.106924	-0.123736	-0.0150527									-0.121224
ENSG00000198931	ILMN_1726410
ENSG00000243147	ILMN_1726417
ENSG00000162399	ILMN_1726420
ENSG00000197006	ILMN_1726421	-0.0510782
ENSG00000197724	ILMN_1726426														-0.0537234
ENSG00000140553	ILMN_1726434
ENSG00000172421	ILMN_1726437
ENSG00000196611	ILMN_1726448				0.00139178			-0.0794507
ENSG00000168003	ILMN_1726456
ENSG00000174576	ILMN_1726459
ENSG00000188846	ILMN_1726460	-0.30587	-0.290042
ENSG00000119431	ILMN_1726466
ENSG00000071537	ILMN_1726496		-0.0761024				-0.0568161								-0.153623
ENSG00000238105	ILMN_1726505
ENSG00000176371	ILMN_1726512
ENSG00000180900	ILMN_1726516
ENSG00000042088	ILMN_1726520
ENSG00000169208	ILMN_1726523
ENSG00000187116	ILMN_1726545
ENSG00000197442	ILMN_1726547			-0.00200334		-0.0377807							-0.203312
ENSG00000130055	ILMN_1726549		0.125574
ENSG00000136381	ILMN_1726554						-0.0341265								-0.266149
ENSG00000105647	ILMN_1726565					-0.0236781
ENSG00000116161	ILMN_1726574									-0.0544643
ENSG00000154645	ILMN_1726575
ENSG00000085224	ILMN_1726576											-0.0772437		0.047987	-0.092235
ENSG00000184635	ILMN_1726578														-0.229593
ENSG00000174807	ILMN_1726589
ENSG00000204397	ILMN_1726591
ENSG00000012963	ILMN_1726594												0.202766
ENSG00000111913	ILMN_1726597		-0.0442163				-0.187109								-0.0823342
ENSG00000156194	ILMN_1726602																0.0285764
ENSG00000169020	ILMN_1726603
ENSG00000147118	ILMN_1726617
ENSG00000166793	ILMN_1726624											-0.104982
ENSG00000165338	ILMN_1726636				0.0693469	-0.0443511		0.0159083							-0.0504419
ENSG00000172009	ILMN_1726659												-0.0665791
ENSG00000211445	ILMN_1726666
ENSG00000110768	ILMN_1726693			-0.114161		-0.0409761							-0.287832
ENSG00000092010	ILMN_1726698
ENSG00000215695	ILMN_1726704
ENSG00000181195	ILMN_1726711
ENSG00000137804	ILMN_1726720
ENSG00000186132	ILMN_1726729
ENSG00000112996	ILMN_1726743
ENSG00000181585	ILMN_1726745
ENSG00000138663	ILMN_1726755						0.0422117
ENSG00000181544	ILMN_1726756
ENSG00000133313	ILMN_1726769											0.291133
ENSG00000171865	ILMN_1726783					-0.0676788
ENSG00000100354	ILMN_1726786	0.000491906	-0.038202	0.0511733		-0.0899288			0.0341661				-0.0788095	-0.200687	-0.00532521		0.0841415
ENSG00000162543	ILMN_1726798
ENSG00000111450	ILMN_1726805					-0.0515148
ENSG00000123095	ILMN_1726809		0.0898112	-0.00927798									-0.0116403
ENSG00000273983	ILMN_1726815
ENSG00000137692	ILMN_1726839
ENSG00000169255	ILMN_1726840						-0.202859
ENSG00000162623	ILMN_1726842
ENSG00000162341	ILMN_1726873
ENSG00000176532	ILMN_1726879			0.0967737
ENSG00000049283	ILMN_1726893
ENSG00000126214	ILMN_1726901		0.0528637
ENSG00000204673	ILMN_1726906
ENSG00000168214	ILMN_1726913		-0.169835												-0.11848
ENSG00000105467	ILMN_1726924
ENSG00000204219	ILMN_1726928
ENSG00000113597	ILMN_1726930
ENSG00000128791	ILMN_1726967
ENSG00000176922	ILMN_1726969
ENSG00000173511	ILMN_1726981
ENSG00000162585	ILMN_1726989
ENSG00000204348	ILMN_1726990
ENSG00000145833	ILMN_1727001					0.0824092
ENSG00000168878	ILMN_1727017									-0.0587725
ENSG00000144233	ILMN_1727023				0.0917208			0.036268
ENSG00000154380	ILMN_1727036	0.0442439	-0.141977				-0.176148		-0.0867128				0.0876622			-0.0949431	0.0516617
ENSG00000117407	ILMN_1727040						0.203041
ENSG00000182944	ILMN_1727041
ENSG00000130309	ILMN_1727043
ENSG00000152689	ILMN_1727045					-0.0517336
ENSG00000131626	ILMN_1727050						-0.214784
ENSG00000168872	ILMN_1727051	-0.130501			-0.252346			-0.125424
ENSG00000185480	ILMN_1727055											-0.17082
ENSG00000189419	ILMN_1727065
ENSG00000124733	ILMN_1727073
ENSG00000141741	ILMN_1727078
ENSG00000196586	ILMN_1727080
ENSG00000178031	ILMN_1727084											-0.357784
ENSG00000152661	ILMN_1727087			-0.0618077		0.0854592	-0.0944144						0.162236
ENSG00000153086	ILMN_1727091
ENSG00000151025	ILMN_1727093			-0.018242			0.187536			0.12685			0.0328305
ENSG00000101445	ILMN_1727098											-0.150458
ENSG00000187398	ILMN_1727101						0.186403
ENSG00000084093	ILMN_1727107						-0.0578141								-0.0824485
ENSG00000100614	ILMN_1727127		-0.00675771			0.175183	-0.0282759								-0.0805515
ENSG00000087448	ILMN_1727134																0.0751395
ENSG00000130720	ILMN_1727135									-0.080913
ENSG00000138032	ILMN_1727138						-0.0873221
ENSG00000104365	ILMN_1727142	0.135473	0.289427
ENSG00000163098	ILMN_1727144
ENSG00000073737	ILMN_1727150
ENSG00000183876	ILMN_1727156
ENSG00000066117	ILMN_1727173				0.0336175			0.0749524						0.0616234
ENSG00000257335	ILMN_1727177
ENSG00000197054	ILMN_1727183
ENSG00000134987	ILMN_1727184
ENSG00000128595	ILMN_1727194					-0.0205471						-0.195918		-0.0450071
ENSG00000182327	ILMN_1727195
ENSG00000137171	ILMN_1727199		-0.154118
ENSG00000101187	ILMN_1727200
ENSG00000074964	ILMN_1727205														0.257974
ENSG00000186130	ILMN_1727218					0.0813735	-0.0777902								-0.294736
ENSG00000143536	ILMN_1727220
ENSG00000203485	ILMN_1727248
ENSG00000172661	ILMN_1727249
ENSG00000110881	ILMN_1727251				-0.138655			0.0237841		0.14637
ENSG00000061492	ILMN_1727252
ENSG00000099721	ILMN_1727258
ENSG00000140105	ILMN_1727271
ENSG00000198445	ILMN_1727272
ENSG00000162227	ILMN_1727281
ENSG00000010610	ILMN_1727284
ENSG00000129292	ILMN_1727287															-0.201191
ENSG00000167880	ILMN_1727288
ENSG00000167685	ILMN_1727300
ENSG00000137824	ILMN_1727309		-0.141421									-0.126959
ENSG00000145113	ILMN_1727314
ENSG00000119522	ILMN_1727315			-0.116828									-0.120013
ENSG00000130770	ILMN_1727332
ENSG00000174982	ILMN_1727352
ENSG00000069535	ILMN_1727360
ENSG00000174106	ILMN_1727361													-0.0529828
ENSG00000146054	ILMN_1727364
ENSG00000130177	ILMN_1727389
ENSG00000171953	ILMN_1727390						0.0641065
ENSG00000171931	ILMN_1727393
ENSG00000180353	ILMN_1727402											-0.13084
ENSG00000157554	ILMN_1727426					0.080067
ENSG00000171385	ILMN_1727438																-0.277735
ENSG00000280789	ILMN_1727444
ENSG00000116478	ILMN_1727458
ENSG00000085840	ILMN_1727459
ENSG00000157399	ILMN_1727462
ENSG00000135643	ILMN_1727466
ENSG00000158109	ILMN_1727479
ENSG00000071909	ILMN_1727490
ENSG00000198945	ILMN_1727495						-0.10884					-0.123841
ENSG00000163749	ILMN_1727511
ENSG00000168615	ILMN_1727524													0.14093	-0.0667398
ENSG00000163617	ILMN_1727526
ENSG00000116774	ILMN_1727532														-0.155583
ENSG00000000460	ILMN_1727540				0.0177202			0.0680301	-0.129565
ENSG00000221886	ILMN_1727553
ENSG00000108826	ILMN_1727558
ENSG00000205927	ILMN_1727567
ENSG00000151612	ILMN_1727574												-0.0537251		-0.0168855
ENSG00000074047	ILMN_1727577									-0.40288
ENSG00000088002	ILMN_1727589
ENSG00000065060	ILMN_1727602					0.0576027
ENSG00000111816	ILMN_1727605					-0.0582762	0.149105					0.0981518			0.200856
ENSG00000165685	ILMN_1727606
ENSG00000088930	ILMN_1727617						-0.0766236
ENSG00000156170	ILMN_1727618	-0.0359463															0.0299433
ENSG00000177707	ILMN_1727633			0.176119		-0.0518216			0.034879				0.0336026		0.194906
ENSG00000115275	ILMN_1727642
ENSG00000170160	ILMN_1727646			0.0988934			0.00485533
ENSG00000204920	ILMN_1727663
ENSG00000084112	ILMN_1727671			0.096218
ENSG00000185215	ILMN_1727689
ENSG00000043514	ILMN_1727692													-0.025813
ENSG00000125122	ILMN_1727704
ENSG00000179921	ILMN_1727709
ENSG00000009724	ILMN_1727723
ENSG00000163060	ILMN_1727732
ENSG00000172007	ILMN_1727738
ENSG00000135316	ILMN_1727740				-0.14389			-0.108242	-0.165351						-0.262618
ENSG00000166796	ILMN_1727748														-0.00934065
ENSG00000117322	ILMN_1727753
ENSG00000148377	ILMN_1727756
ENSG00000162419	ILMN_1727761												-0.0326272	-0.078377
ENSG00000137752	ILMN_1727762	0.153129	0.158348
ENSG00000162631	ILMN_1727778					0.090976
ENSG00000131263	ILMN_1727789		-0.232746				-0.114308								-0.141698
ENSG00000131773	ILMN_1727790
ENSG00000101928	ILMN_1727798													-0.0252043	0.00809631
ENSG00000079101	ILMN_1727800
ENSG00000100321	ILMN_1727805									0.0409466
ENSG00000125834	ILMN_1727809		-0.151661			0.0300709				0.0567117					-0.134859
ENSG00000143158	ILMN_1727813						-0.222702
ENSG00000205403	ILMN_1727815
ENSG00000182185	ILMN_1727831
ENSG00000196169	ILMN_1727833
ENSG00000121073	ILMN_1727840				-0.00530371			-0.283638	-0.162513
ENSG00000116396	ILMN_1727850	0.216401	0.161945
ENSG00000133027	ILMN_1727855
ENSG00000100099	ILMN_1727862																0.0263018
ENSG00000254685	ILMN_1727878
ENSG00000204539	ILMN_1727880
ENSG00000149972	ILMN_1727909
ENSG00000178033	ILMN_1727917					-0.227729
ENSG00000196387	ILMN_1727923											-0.0335705
ENSG00000169951	ILMN_1727938
ENSG00000006534	ILMN_1727965
ENSG00000169856	ILMN_1727970	0.22719	-0.0135931							-0.233088
ENSG00000147481	ILMN_1727975
ENSG00000149557	ILMN_1727992
ENSG00000156735	ILMN_1727996											-0.0122009			0.0686681
ENSG00000153006	ILMN_1728001				-0.115432			-0.17567	-0.0890162						0.0481799
ENSG00000157111	ILMN_1728009
ENSG00000117448	ILMN_1728047
ENSG00000099251	ILMN_1728048
ENSG00000188643	ILMN_1728049
ENSG00000188886	ILMN_1728055
ENSG00000154079	ILMN_1728057	0.0950819														0.128056
ENSG00000115297	ILMN_1728062
ENSG00000213215	ILMN_1728067
ENSG00000133703	ILMN_1728071					-0.0564969	0.204124								-0.0358585
ENSG00000119522	ILMN_1728073			-0.116828									-0.120013
ENSG00000164902	ILMN_1728074			-0.0605128									-0.081341
ENSG00000148730	ILMN_1728083													-0.22245
ENSG00000152133	ILMN_1728085
ENSG00000232810	ILMN_1728106
ENSG00000176533	ILMN_1728107
ENSG00000136352	ILMN_1728117
ENSG00000198965	ILMN_1728121
ENSG00000111716	ILMN_1728132
ENSG00000183378	ILMN_1728147
ENSG00000144579	ILMN_1728163									-0.0518731
ENSG00000101166	ILMN_1728168						-0.249203
ENSG00000108848	ILMN_1728180						-0.146572										0.00669195
ENSG00000173253	ILMN_1728183
ENSG00000139223	ILMN_1728191
ENSG00000184113	ILMN_1728197
ENSG00000177084	ILMN_1728199				-0.127234			0.0409897	-0.0844189	-0.124917
ENSG00000168917	ILMN_1728202					0.00140365
ENSG00000157110	ILMN_1728218
ENSG00000060491	ILMN_1728224						-0.0551634
ENSG00000163507	ILMN_1728225	-0.238142	-0.0529582	-0.041727									-0.144898
ENSG00000188785	ILMN_1728228	0.0168021	-0.0948048		-0.0148839												0.108092
ENSG00000168661	ILMN_1728230
ENSG00000172123	ILMN_1728236													0.138829
ENSG00000167531	ILMN_1728255
ENSG00000008294	ILMN_1728256					0.130483	-0.0844143
ENSG00000134339	ILMN_1728262																-0.0205167
ENSG00000176605	ILMN_1728272
ENSG00000188322	ILMN_1728298					0.0616327
ENSG00000136750	ILMN_1728301
ENSG00000055917	ILMN_1728305						-0.335961							-0.192714	-0.344847
ENSG00000023330	ILMN_1728309
ENSG00000142513	ILMN_1728331
ENSG00000137216	ILMN_1728349		-0.00743245	-0.0786428									0.0664484
ENSG00000158161	ILMN_1728353			0.10645	-0.0275484			0.0409176	0.0584188
ENSG00000159352	ILMN_1728355
ENSG00000063322	ILMN_1728360
ENSG00000073464	ILMN_1728369		0.194351
ENSG00000144362	ILMN_1728380
ENSG00000256073	ILMN_1728403
ENSG00000165458	ILMN_1728426
ENSG00000151131	ILMN_1728435
ENSG00000212938	ILMN_1728440
ENSG00000146678	ILMN_1728445
ENSG00000124827	ILMN_1728449
ENSG00000165678	ILMN_1728467
ENSG00000066777	ILMN_1728471	-0.154206	-0.166208
ENSG00000161921	ILMN_1728478
ENSG00000170743	ILMN_1728496
ENSG00000090097	ILMN_1728498				-0.0745634			0.0453803	-0.0742779					-0.02145
ENSG00000174343	ILMN_1728501
ENSG00000128245	ILMN_1728512	-0.0130136	-0.0895856
ENSG00000166170	ILMN_1728514		-0.150939	-0.0412793									-0.0902015
ENSG00000257365	ILMN_1728517
ENSG00000061273	ILMN_1728521
ENSG00000197343	ILMN_1728528
ENSG00000111481	ILMN_1728535
ENSG00000069509	ILMN_1728540
ENSG00000118526	ILMN_1728570
ENSG00000101134	ILMN_1728572					0.0737963	-0.0379167
ENSG00000088543	ILMN_1728581
ENSG00000151923	ILMN_1728589
ENSG00000182670	ILMN_1728605						-0.251116
ENSG00000196363	ILMN_1728626						-0.103403
ENSG00000244057	ILMN_1728632
ENSG00000223802	ILMN_1728642	0.111225
ENSG00000105819	ILMN_1728660	-0.345715	-0.320245
ENSG00000006534	ILMN_1728662
ENSG00000144730	ILMN_1728663			0.0282205
ENSG00000164961	ILMN_1728676
ENSG00000146592	ILMN_1728677						0.216039						0.0941422		-0.0773346
ENSG00000141456	ILMN_1728684		-0.388104							0.304155
ENSG00000006007	ILMN_1728698						-0.146517
ENSG00000179119	ILMN_1728699			-0.166224		0.0315124	-0.128524						-0.039521	-0.0910657
ENSG00000115155	ILMN_1728705
ENSG00000206561	ILMN_1728707
ENSG00000180257	ILMN_1728710
ENSG00000138835	ILMN_1728711
ENSG00000173465	ILMN_1728714
ENSG00000177663	ILMN_1728724						0.0515368
ENSG00000170271	ILMN_1728742
ENSG00000033327	ILMN_1728746											-0.355441
ENSG00000136854	ILMN_1728747					0.26034
ENSG00000141736	ILMN_1728761													0.0776727
ENSG00000179456	ILMN_1728765			0.0371264		0.0349537							0.0957795		0.107151
ENSG00000151092	ILMN_1728779
ENSG00000069122	ILMN_1728785			0.00161012
ENSG00000173467	ILMN_1728787
ENSG00000165140	ILMN_1728799
ENSG00000054282	ILMN_1728802											0.0815615
ENSG00000170091	ILMN_1728803
ENSG00000023228	ILMN_1728810														-0.0582855
ENSG00000198873	ILMN_1728830					0.0465353
ENSG00000155093	ILMN_1728844
ENSG00000066117	ILMN_1728845				0.0336175			0.0749524						0.0616234
ENSG00000146648	ILMN_1728858						-0.0696791							-0.0385144
ENSG00000215301	ILMN_1728870		-0.146264	-0.100832			-0.214777					-0.145871			-0.150146
ENSG00000130669	ILMN_1728887
ENSG00000221840	ILMN_1728894
ENSG00000085365	ILMN_1728907					0.155699
ENSG00000143363	ILMN_1728914
ENSG00000164220	ILMN_1728923
ENSG00000198901	ILMN_1728934
ENSG00000132623	ILMN_1728957
ENSG00000150776	ILMN_1728965				-0.0164263			-0.0520318	-0.0946846				-0.111582
ENSG00000129195	ILMN_1728972						0.0798224
ENSG00000133028	ILMN_1728975
ENSG00000120798	ILMN_1728983													-0.146398
ENSG00000170515	ILMN_1728984						-0.254849			-0.164505				-0.0666406
ENSG00000122545	ILMN_1729019					0.0914233						-0.0450482			-0.117509
ENSG00000174667	ILMN_1729020
ENSG00000163682	ILMN_1729033
ENSG00000116062	ILMN_1729051				-0.0956287			-0.0380599				-0.145187
ENSG00000085365	ILMN_1729058					0.155699
ENSG00000144407	ILMN_1729075
ENSG00000133401	ILMN_1729095														-0.16867
ENSG00000131018	ILMN_1729105
ENSG00000111666	ILMN_1729112						-0.147103							-0.207483	-0.152732
ENSG00000204262	ILMN_1729117				0.27911			0.125899						-0.127584
ENSG00000119383	ILMN_1729123
ENSG00000106609	ILMN_1729130															0.14027
ENSG00000166582	ILMN_1729142						-0.0310049
ENSG00000147654	ILMN_1729144														-0.302504
ENSG00000148400	ILMN_1729161					0.113274
ENSG00000204071	ILMN_1729165
ENSG00000140598	ILMN_1729167
ENSG00000143167	ILMN_1729170
ENSG00000110429	ILMN_1729175	-0.0572551	-0.0873941											-0.236454	-0.0991502
ENSG00000171763	ILMN_1729179
ENSG00000171766	ILMN_1729180				-0.185909	0.0941941		-0.0396594	-0.143119
ENSG00000105697	ILMN_1729188
ENSG00000165841	ILMN_1729191
ENSG00000169340	ILMN_1729203
ENSG00000166681	ILMN_1729208
ENSG00000179603	ILMN_1729212														0.183332
ENSG00000109846	ILMN_1729216
ENSG00000175182	ILMN_1729217
ENSG00000184985	ILMN_1729225
ENSG00000166340	ILMN_1729234				0.222789			0.0419293	0.00542829				-0.076407
ENSG00000159348	ILMN_1729237
ENSG00000264424	ILMN_1729251
ENSG00000160305	ILMN_1729272							-0.0939319	0.0200728
ENSG00000063176	ILMN_1729281
ENSG00000171596	ILMN_1729287
ENSG00000133466	ILMN_1729288
ENSG00000113269	ILMN_1729294		0.076927
ENSG00000186652	ILMN_1729314
ENSG00000143337	ILMN_1729318														-0.149818
ENSG00000187555	ILMN_1729319		0.068019				-0.384195							-0.136352	-0.0185322
ENSG00000161905	ILMN_1729320
ENSG00000177283	ILMN_1729368
ENSG00000105379	ILMN_1729374
ENSG00000181072	ILMN_1729402		0.159876	0.102713									-0.069166		0.0242111
ENSG00000164741	ILMN_1729409				-0.00532467			0.195277					0.182748
ENSG00000159921	ILMN_1729417
ENSG00000134452	ILMN_1729430
ENSG00000163898	ILMN_1729433				-0.0411325			-0.0914399	-0.00339566
ENSG00000103544	ILMN_1729450
ENSG00000011105	ILMN_1729453									0.330651
ENSG00000066629	ILMN_1729455					-0.0544238
ENSG00000171199	ILMN_1729476
ENSG00000174562	ILMN_1729482
ENSG00000137198	ILMN_1729487
ENSG00000146063	ILMN_1729495				-0.155564			0.0566299	0.0986232
ENSG00000241697	ILMN_1729498					0.0268965
ENSG00000143612	ILMN_1729509													0.0154707
ENSG00000183723	ILMN_1729514		-0.0838273
ENSG00000102309	ILMN_1729515						-0.134375
ENSG00000163382	ILMN_1729533
ENSG00000188493	ILMN_1729546
ENSG00000109814	ILMN_1729563
ENSG00000170502	ILMN_1729580
ENSG00000203485	ILMN_1729596
ENSG00000153982	ILMN_1729599				-0.125254			-0.0440138
ENSG00000168476	ILMN_1729611
ENSG00000118733	ILMN_1729617
ENSG00000171217	ILMN_1729639
ENSG00000103067	ILMN_1729640	0.0838972			-0.182949			0.0723968
ENSG00000105327	ILMN_1729645									-0.129679		0.137097
ENSG00000112357	ILMN_1729650
ENSG00000131196	ILMN_1729663
ENSG00000130558	ILMN_1729686
ENSG00000100023	ILMN_1729690					-0.243764	0.437901			0.05576
ENSG00000108932	ILMN_1729691													0.262097
ENSG00000112210	ILMN_1729713					-0.0119027
ENSG00000174514	ILMN_1729734				-0.110369			0.0431738	0.0313663
ENSG00000162517	ILMN_1729748
ENSG00000138646	ILMN_1729749
ENSG00000139546	ILMN_1729767	-0.0326378			-0.0106889			-0.0812323	-0.0473535
ENSG00000198836	ILMN_1729775						-0.159513
ENSG00000204305	ILMN_1729777
ENSG00000104205	ILMN_1729785					0.189743
ENSG00000143546	ILMN_1729801				0.135705			0.0694294
ENSG00000078668	ILMN_1729816													0.0784512
ENSG00000129673	ILMN_1729835
ENSG00000180878	ILMN_1729842
ENSG00000109205	ILMN_1729851
ENSG00000101204	ILMN_1729857
ENSG00000254440	ILMN_1729864
ENSG00000176422	ILMN_1729868								-0.120518
ENSG00000127530	ILMN_1729874
ENSG00000064687	ILMN_1729894
ENSG00000128242	ILMN_1729905
ENSG00000085514	ILMN_1729915
ENSG00000155269	ILMN_1729932
ENSG00000170959	ILMN_1729962														0.127065
ENSG00000140015	ILMN_1729963
ENSG00000203933	ILMN_1729965
ENSG00000105939	ILMN_1729973
ENSG00000198824	ILMN_1729976						0.00217273							-0.136171
ENSG00000011275	ILMN_1729980			-0.00505644									-0.202083
ENSG00000197122	ILMN_1729987
ENSG00000130377	ILMN_1730002
ENSG00000204713	ILMN_1730005
ENSG00000149573	ILMN_1730007														0.00610169
ENSG00000100425	ILMN_1730019					0.0638996
ENSG00000164398	ILMN_1730025				-0.173807		-0.111379	0.0569572	0.0651771					0.0713312	-0.00673875
ENSG00000135953	ILMN_1730028
ENSG00000176720	ILMN_1730032
ENSG00000117154	ILMN_1730039
ENSG00000188916	ILMN_1730047
ENSG00000146576	ILMN_1730048
ENSG00000277656	ILMN_1730054
ENSG00000160305	ILMN_1730061							-0.0939319	0.0200728
ENSG00000166133	ILMN_1730077
ENSG00000165526	ILMN_1730082
ENSG00000093010	ILMN_1730084
ENSG00000178177	ILMN_1730085				0.0277797	0.138873		-0.00181123	-0.0389905						-0.0398403
ENSG00000189369	ILMN_1730101
ENSG00000103534	ILMN_1730117
ENSG00000122482	ILMN_1730118				-0.145495	0.0931565		-0.0224759	-0.126098					-0.0958003	-0.203881
ENSG00000157429	ILMN_1730175									0.0603157		0.0969226			-0.0638493
ENSG00000066827	ILMN_1730182												-0.00295942
ENSG00000134769	ILMN_1730201					0.100269	-0.0151782								0.096697
ENSG00000177383	ILMN_1730202
ENSG00000172320	ILMN_1730209
ENSG00000204618	ILMN_1730223
ENSG00000128849	ILMN_1730229
ENSG00000127588	ILMN_1730256
ENSG00000150456	ILMN_1730260
ENSG00000134765	ILMN_1730284
ENSG00000143153	ILMN_1730291
ENSG00000153391	ILMN_1730294		0.187448				0.0299881								0.0953821
ENSG00000105366	ILMN_1730295									-0.0710687
ENSG00000175548	ILMN_1730304					0.20552									-0.142647
ENSG00000175221	ILMN_1730307	-0.0467871
ENSG00000160688	ILMN_1730325
ENSG00000042429	ILMN_1730329
ENSG00000165806	ILMN_1730332
ENSG00000136710	ILMN_1730347
ENSG00000182459	ILMN_1730351
ENSG00000160867	ILMN_1730355
ENSG00000124214	ILMN_1730363
ENSG00000096080	ILMN_1730391
ENSG00000172115	ILMN_1730416
ENSG00000162729	ILMN_1730432
ENSG00000198087	ILMN_1730433		-0.0847213			-0.0243266	-0.250249						-0.0460819		-0.0520617
ENSG00000181963	ILMN_1730441
ENSG00000184276	ILMN_1730448
ENSG00000110203	ILMN_1730454
ENSG00000119661	ILMN_1730464			-0.0586579									0.21669		0.141597
ENSG00000255374	ILMN_1730477
ENSG00000122786	ILMN_1730487														-0.11253
ENSG00000157827	ILMN_1730491					0.106149
ENSG00000175325	ILMN_1730492
ENSG00000204599	ILMN_1730497
ENSG00000026652	ILMN_1730504
ENSG00000165895	ILMN_1730516
ENSG00000224557	ILMN_1730521
ENSG00000172366	ILMN_1730523						-0.0886691
ENSG00000102547	ILMN_1730529						-0.0323236										-0.238163
ENSG00000113971	ILMN_1730539
ENSG00000087258	ILMN_1730546									0.0794809
ENSG00000189401	ILMN_1730567
ENSG00000153786	ILMN_1730568			0.0171072
ENSG00000152795	ILMN_1730572
ENSG00000001084	ILMN_1730575					0.04791						-0.141439
ENSG00000163645	ILMN_1730601
ENSG00000115310	ILMN_1730611		-0.0961407	-0.0758393			-0.108979
ENSG00000137486	ILMN_1730620													0.145611
ENSG00000196405	ILMN_1730622
ENSG00000145192	ILMN_1730625
ENSG00000169385	ILMN_1730628
ENSG00000018610	ILMN_1730630
ENSG00000163026	ILMN_1730631
ENSG00000163393	ILMN_1730639
ENSG00000144339	ILMN_1730645
ENSG00000198492	ILMN_1730658					-0.0281401	0.00624549										0.0833802
ENSG00000070404	ILMN_1730670
ENSG00000166902	ILMN_1730685						-0.199086
ENSG00000196345	ILMN_1730696
ENSG00000136811	ILMN_1730698
ENSG00000172270	ILMN_1730709
ENSG00000282608	ILMN_1730710
ENSG00000168131	ILMN_1730728
ENSG00000065600	ILMN_1730729
ENSG00000107566	ILMN_1730731					-0.039701						-0.154309			-0.00440709
ENSG00000105518	ILMN_1730734
ENSG00000243284	ILMN_1730740
ENSG00000186714	ILMN_1730745
ENSG00000112679	ILMN_1730765				-0.0211177			-0.02415	-0.0284044
ENSG00000171345	ILMN_1730777
ENSG00000082497	ILMN_1730794						0.0968804
ENSG00000159216	ILMN_1730797					-0.126868
ENSG00000109118	ILMN_1730799									-0.045548			0.0589113
ENSG00000174669	ILMN_1730809	-0.111468	-0.253694									0.0400537		-0.117022
ENSG00000198523	ILMN_1730811													0.120483	-0.0726663
ENSG00000250510	ILMN_1730816
ENSG00000153487	ILMN_1730817									-0.158825					-0.00688387
ENSG00000176840	ILMN_1730818
ENSG00000243943	ILMN_1730824													-0.121907
ENSG00000129810	ILMN_1730825
ENSG00000111057	ILMN_1730848
ENSG00000095464	ILMN_1730851
ENSG00000172232	ILMN_1730867
ENSG00000100211	ILMN_1730879			0.10004									-0.270072
ENSG00000173041	ILMN_1730888	0.0924519		-0.0311364		0.165198									-0.29278
ENSG00000168386	ILMN_1730906
ENSG00000104231	ILMN_1730907											-0.127478
ENSG00000117009	ILMN_1730917
ENSG00000176749	ILMN_1730928	-0.0700548	-0.129855	-0.26643
ENSG00000175224	ILMN_1730930		0.253102							-0.00442326
ENSG00000018189	ILMN_1730931								-0.0946257						0.0048145
ENSG00000165915	ILMN_1730937
ENSG00000124702	ILMN_1730940
ENSG00000105696	ILMN_1730945
ENSG00000157335	ILMN_1730964
ENSG00000204385	ILMN_1730977
ENSG00000258817	ILMN_1730984
ENSG00000172175	ILMN_1730986						-0.119529
ENSG00000169129	ILMN_1730995					0.0461076
ENSG00000164796	ILMN_1730996					0.19113								0.181365	0.020902	0.111901
ENSG00000000003	ILMN_1730998
ENSG00000047410	ILMN_1730999														-0.169132
ENSG00000104714	ILMN_1731001
ENSG00000114735	ILMN_1731014											-0.00333798		-0.0395885
ENSG00000214022	ILMN_1731023
ENSG00000256061	ILMN_1731025
ENSG00000164548	ILMN_1731043
ENSG00000151364	ILMN_1731044								-0.119933
ENSG00000174125	ILMN_1731048
ENSG00000152127	ILMN_1731049
ENSG00000122585	ILMN_1731062
ENSG00000166444	ILMN_1731063									0.0625783
ENSG00000163050	ILMN_1731064
ENSG00000091651	ILMN_1731070
ENSG00000135773	ILMN_1731073
ENSG00000159556	ILMN_1731086
ENSG00000042781	ILMN_1731101
ENSG00000119242	ILMN_1731107
ENSG00000099958	ILMN_1731111									-0.131062
ENSG00000169155	ILMN_1731113	0.00792364	-0.00128518				-0.0907908								-0.0353413
ENSG00000185236	ILMN_1731135
ENSG00000115514	ILMN_1731137
ENSG00000177791	ILMN_1731157
ENSG00000100156	ILMN_1731165
ENSG00000171044	ILMN_1731175
ENSG00000088756	ILMN_1731178				-0.0550346	0.11652		0.0718038	0.0274014						-0.101355
ENSG00000112685	ILMN_1731180
ENSG00000136478	ILMN_1731181						-0.116369						0.104809
ENSG00000165304	ILMN_1731184
ENSG00000126453	ILMN_1731193													0.0710469
ENSG00000023734	ILMN_1731194
ENSG00000145506	ILMN_1731206									0.0621168		0.342167
ENSG00000119913	ILMN_1731213
ENSG00000221986	ILMN_1731215
ENSG00000133805	ILMN_1731223
ENSG00000138496	ILMN_1731224						-0.00577017			-0.0249725
ENSG00000178607	ILMN_1731231
ENSG00000100450	ILMN_1731233
ENSG00000158258	ILMN_1731237									0.241825		0.148045				-0.0104071
ENSG00000140285	ILMN_1731240	0.0666233	-0.141764
ENSG00000141096	ILMN_1731275
ENSG00000242247	ILMN_1731287
ENSG00000174990	ILMN_1731292
ENSG00000021852	ILMN_1731293
ENSG00000277399	ILMN_1731294
ENSG00000140464	ILMN_1731299
ENSG00000171936	ILMN_1731314
ENSG00000233701	ILMN_1731326
ENSG00000203985	ILMN_1731343
ENSG00000106031	ILMN_1731349					0.1772	0.193891								-0.0176358
ENSG00000123989	ILMN_1731353
ENSG00000175193	ILMN_1731354
ENSG00000074657	ILMN_1731358						0.179682
ENSG00000109472	ILMN_1731374					0.116223									0.0976311
ENSG00000015592	ILMN_1731397
ENSG00000168246	ILMN_1731412		-0.0933808
ENSG00000135899	ILMN_1731418
ENSG00000002726	ILMN_1731433
ENSG00000060718	ILMN_1731446				0.128127		-0.0853377	0.331245
ENSG00000133794	ILMN_1731476																0.272897
ENSG00000138835	ILMN_1731478
ENSG00000126858	ILMN_1731484												0.0313564
ENSG00000175697	ILMN_1731498									0.0514048
ENSG00000019169	ILMN_1731503
ENSG00000198807	ILMN_1731506
ENSG00000078328	ILMN_1731507				-0.0525527	-0.0196745		0.0599375						-0.0803265	-0.131377
ENSG00000121743	ILMN_1731516						0.0517126								-0.0959955
ENSG00000179598	ILMN_1731518
ENSG00000188910	ILMN_1731525
ENSG00000071203	ILMN_1731529
ENSG00000161970	ILMN_1731546					-0.0351615
ENSG00000134812	ILMN_1731547
ENSG00000154134	ILMN_1731561
ENSG00000105514	ILMN_1731568					0.146005
ENSG00000149177	ILMN_1731589													0.323251
ENSG00000157823	ILMN_1731596
ENSG00000131068	ILMN_1731598
ENSG00000099204	ILMN_1731610
ENSG00000116750	ILMN_1731612
ENSG00000133083	ILMN_1731616	-0.117176	-0.147839
ENSG00000129562	ILMN_1731619
ENSG00000182631	ILMN_1731621
ENSG00000164305	ILMN_1731639				-0.00959216	-0.128639		-0.154701	-0.148403
ENSG00000158427	ILMN_1731640
ENSG00000136169	ILMN_1731644													0.25133	0.0956592
ENSG00000065970	ILMN_1731648													-0.133113			0.232783
ENSG00000167528	ILMN_1731666														0.165172
ENSG00000134962	ILMN_1731688
ENSG00000139998	ILMN_1731699					0.0981732
ENSG00000146592	ILMN_1731714						0.216039						0.0941422		-0.0773346
ENSG00000234560	ILMN_1731717
ENSG00000100413	ILMN_1731718									-0.0259856
ENSG00000088356	ILMN_1731720
ENSG00000100599	ILMN_1731736
ENSG00000197410	ILMN_1731741													0.0950433
ENSG00000159958	ILMN_1731742
ENSG00000171840	ILMN_1731745
ENSG00000198400	ILMN_1731777	0.0614628
ENSG00000163399	ILMN_1731783														-0.0430113
ENSG00000228278	ILMN_1731785
ENSG00000157168	ILMN_1731788
ENSG00000155463	ILMN_1731851
ENSG00000123243	ILMN_1731862						-0.0925459
ENSG00000102886	ILMN_1731870
ENSG00000104691	ILMN_1731891
ENSG00000007314	ILMN_1731914
ENSG00000122224	ILMN_1731928	0.180402	0.164035
ENSG00000204444	ILMN_1731941
ENSG00000124253	ILMN_1731948
ENSG00000110975	ILMN_1731958
ENSG00000002745	ILMN_1731964	0.201883													-0.0332015
ENSG00000116678	ILMN_1731966
ENSG00000118418	ILMN_1731984
ENSG00000142186	ILMN_1731991
ENSG00000126856	ILMN_1732023
ENSG00000221836	ILMN_1732024
ENSG00000172987	ILMN_1732035
ENSG00000067048	ILMN_1732039		0.0552537									-0.0842401				0.0131736
ENSG00000165417	ILMN_1732040														-0.129021
ENSG00000136908	ILMN_1732049
ENSG00000104852	ILMN_1732053
ENSG00000175220	ILMN_1732060			-0.0835449									-0.0324805
ENSG00000223572	ILMN_1732066
ENSG00000184678	ILMN_1732071
ENSG00000145740	ILMN_1732079														-0.137506
ENSG00000037757	ILMN_1732089
ENSG00000171174	ILMN_1732127	-0.0373763	0.066193
ENSG00000121270	ILMN_1732140
ENSG00000117751	ILMN_1732141
ENSG00000196668	ILMN_1732143
ENSG00000167580	ILMN_1732149
ENSG00000166803	ILMN_1732150
ENSG00000142156	ILMN_1732151
ENSG00000132692	ILMN_1732154
ENSG00000094963	ILMN_1732158
ENSG00000169692	ILMN_1732176
ENSG00000132879	ILMN_1732182
ENSG00000161558	ILMN_1732187	0.167709	0.097688		-0.0182872			0.130079	0.00117624
ENSG00000171772	ILMN_1732189
ENSG00000169184	ILMN_1732197	0.118991	-0.102765
ENSG00000049247	ILMN_1732198
ENSG00000134440	ILMN_1732216
ENSG00000236981	ILMN_1732251
ENSG00000088053	ILMN_1732269
ENSG00000183826	ILMN_1732271	-0.294183	-0.153551		-0.173397			-0.136053	-0.0866712
ENSG00000117318	ILMN_1732296											0.25052
ENSG00000102978	ILMN_1732300
ENSG00000121381	ILMN_1732309
ENSG00000120899	ILMN_1732318
ENSG00000142623	ILMN_1732323
ENSG00000049541	ILMN_1732336
ENSG00000160584	ILMN_1732343						-0.227589					-0.0930731					0.143834
ENSG00000132394	ILMN_1732375
ENSG00000124939	ILMN_1732398
ENSG00000273045	ILMN_1732404			0.182981									0.168316		0.0148935
ENSG00000165449	ILMN_1732410				-0.3628			-0.0335756
ENSG00000120088	ILMN_1732426
ENSG00000114738	ILMN_1732452
ENSG00000279486	ILMN_1732467
ENSG00000164070	ILMN_1732468	0.0275153	-0.0692068			0.0593113	0.164338								-0.138301		-0.110099
ENSG00000198252	ILMN_1732475	-0.0301834	-0.0455043		-0.0625992	0.0746806		0.0857927							-0.353512	-0.00859612
ENSG00000120519	ILMN_1732489					-0.0861041			0.0564536						-0.0885546
ENSG00000181355	ILMN_1732491
ENSG00000066557	ILMN_1732509					0.0857796	0.0403354								-0.0525548
ENSG00000156958	ILMN_1732514									-0.146583
ENSG00000184445	ILMN_1732516
ENSG00000129988	ILMN_1732538
ENSG00000213160	ILMN_1732550								-0.270653			0.139328
ENSG00000113761	ILMN_1732554
ENSG00000118276	ILMN_1732555					0.0333518
ENSG00000139324	ILMN_1732566							0.0656355							-0.290036
ENSG00000129657	ILMN_1732575	-0.0921418			0.0826126			-0.110054								0.00421018
ENSG00000187049	ILMN_1732577
ENSG00000188803	ILMN_1732584
ENSG00000005238	ILMN_1732609				0.334153		0.00328107	0.124626	0.226006
ENSG00000107338	ILMN_1732612
ENSG00000124812	ILMN_1732630
ENSG00000047648	ILMN_1732641														0.130166
ENSG00000139330	ILMN_1732678						0.103858
ENSG00000128951	ILMN_1732688
ENSG00000172534	ILMN_1732705									-0.00458472					0.00431028
ENSG00000142530	ILMN_1732717													0.0659141
ENSG00000275183	ILMN_1732720
ENSG00000180098	ILMN_1732722						0.153999
ENSG00000110075	ILMN_1732725		-0.178733	-0.0955469						-0.0220325			-0.146706
ENSG00000162148	ILMN_1732739
ENSG00000181924	ILMN_1732750
ENSG00000110801	ILMN_1732767													0.05483
ENSG00000214517	ILMN_1732772													-0.0436305
ENSG00000110713	ILMN_1732776
ENSG00000136531	ILMN_1732782	0.335357	0.255165			-0.0344855									0.140463
ENSG00000174059	ILMN_1732799											-0.0109544
ENSG00000173612	ILMN_1732807
ENSG00000086848	ILMN_1732809					0.0720634									-0.276207
ENSG00000115234	ILMN_1732810	-0.187692
ENSG00000166333	ILMN_1732827																0.0620098
ENSG00000147119	ILMN_1732831
ENSG00000127080	ILMN_1732873	-0.100252	-0.153609
ENSG00000188827	ILMN_1732885
ENSG00000231192	ILMN_1732901
ENSG00000173258	ILMN_1732909
ENSG00000070018	ILMN_1732913	-0.178224	-0.178824			0.074701	-0.101489						-0.0716967	-0.0546738	-0.180514
ENSG00000105609	ILMN_1732919
ENSG00000105855	ILMN_1732921			0.349016		-0.0124493	0.016583						-0.00110586		0.0426256	-0.126552
ENSG00000116991	ILMN_1732923	-0.0531892	-0.109568										-0.0101482				0.103312
ENSG00000146205	ILMN_1732948																0.0285135
ENSG00000102466	ILMN_1732976																0.207463
ENSG00000011590	ILMN_1732981
ENSG00000129292	ILMN_1732985															-0.201191
ENSG00000064787	ILMN_1733042
ENSG00000150672	ILMN_1733043			0.0871825			-0.0623424						0.0459027		-0.000104692
ENSG00000100228	ILMN_1733045
ENSG00000075826	ILMN_1733050											0.0563509
ENSG00000176248	ILMN_1733096
ENSG00000179406	ILMN_1733103
ENSG00000184967	ILMN_1733107
ENSG00000099849	ILMN_1733110
ENSG00000170471	ILMN_1733115						0.109372
ENSG00000137203	ILMN_1733135				-0.0148572			0.144054	-0.0257069
ENSG00000147885	ILMN_1733136
ENSG00000108262	ILMN_1733155									-0.232005		0.0409334
ENSG00000136114	ILMN_1733157
ENSG00000138081	ILMN_1733164
ENSG00000187764	ILMN_1733221								0.0884173					0.0294407
ENSG00000185189	ILMN_1733248
ENSG00000114450	ILMN_1733249
ENSG00000140527	ILMN_1733254
ENSG00000099341	ILMN_1733256
ENSG00000121933	ILMN_1733259
ENSG00000177575	ILMN_1733270		0.19102
ENSG00000173198	ILMN_1733276			0.238099		-0.106473							-0.0736304	0.00339604
ENSG00000157423	ILMN_1733287
ENSG00000139178	ILMN_1733288
ENSG00000087087	ILMN_1733295									-0.185898		-0.106641
ENSG00000157330	ILMN_1733298													-0.0524763
ENSG00000144895	ILMN_1733305
ENSG00000069943	ILMN_1733311	0.0377468	0.212566											-0.0976178
ENSG00000151575	ILMN_1733318						0.0730724
ENSG00000259207	ILMN_1733324				0.226132	-0.023136		-0.054674	0.0680792
ENSG00000178363	ILMN_1733333
ENSG00000185437	ILMN_1733346
ENSG00000115540	ILMN_1733356		0.0294761		-0.0887327			-0.127518							-0.0922847
ENSG00000130348	ILMN_1733364												-0.0580417
ENSG00000105613	ILMN_1733366
ENSG00000215251	ILMN_1733377											-0.102061
ENSG00000138709	ILMN_1733390														-0.289158
ENSG00000164045	ILMN_1733396	-0.228277	-0.31611		-0.375689			-0.133775	-0.399915
ENSG00000184371	ILMN_1733402		0.179149	0.0361612								-0.000445402	-0.120517		0.206858
ENSG00000151576	ILMN_1733407						-0.178183							-0.0118964
ENSG00000197614	ILMN_1733415		0.000548299												-0.0585044
ENSG00000105173	ILMN_1733419	-0.158121	0.0210709
ENSG00000065675	ILMN_1733421
ENSG00000173464	ILMN_1733428
ENSG00000171121	ILMN_1733430
ENSG00000143442	ILMN_1733441				-0.0581092			0.0875323							-0.0399537
ENSG00000173597	ILMN_1733443															0.0350396
ENSG00000203859	ILMN_1733462
ENSG00000090615	ILMN_1733511									-0.0385736
ENSG00000115318	ILMN_1733515				0.0388685			0.162259		-0.0265449
ENSG00000029993	ILMN_1733519					-0.0995399
ENSG00000172766	ILMN_1733523						-0.0397267
ENSG00000182584	ILMN_1733531
ENSG00000178175	ILMN_1733535
ENSG00000148908	ILMN_1733538
ENSG00000197177	ILMN_1733541
ENSG00000175564	ILMN_1733554			0.0244059		0.0415272							-0.0289395
ENSG00000090487	ILMN_1733560	-0.0211344
ENSG00000029639	ILMN_1733562
ENSG00000112293	ILMN_1733564
ENSG00000126860	ILMN_1733579						-0.220913
ENSG00000167311	ILMN_1733583
ENSG00000117020	ILMN_1733598	-0.0259471	-0.0336522				0.0610764			0.286975						0.0800739
ENSG00000109390	ILMN_1733603
ENSG00000143033	ILMN_1733615						-0.152761	-0.099814	-0.21975
ENSG00000112561	ILMN_1733616
ENSG00000049759	ILMN_1733627					0.0410557	0.0532115			0.166808							0.202994
ENSG00000065609	ILMN_1733648			0.151233			0.00342229							-0.0681035
ENSG00000197021	ILMN_1733654													-0.0209591
ENSG00000104164	ILMN_1733666														-0.0204799
ENSG00000101452	ILMN_1733667	0.10928												0.281253
ENSG00000145526	ILMN_1733669
ENSG00000130830	ILMN_1733675						0.040017					-0.0376923
ENSG00000163512	ILMN_1733680
ENSG00000187475	ILMN_1733684
ENSG00000118507	ILMN_1733690			0.0164777											0.109973
ENSG00000177971	ILMN_1733696
ENSG00000100416	ILMN_1733703
ENSG00000183831	ILMN_1733716
ENSG00000204279	ILMN_1733722
ENSG00000068615	ILMN_1733746				-0.0344305	0.0247444		0.0719343
ENSG00000101782	ILMN_1733747				0.0617211	-0.061376		-0.0323055	-0.0565592
ENSG00000111799	ILMN_1733756	0.0622134	0.0532342												0.0276353
ENSG00000185475	ILMN_1733757
ENSG00000169688	ILMN_1733758
ENSG00000173838	ILMN_1733774
ENSG00000105255	ILMN_1733781
ENSG00000225663	ILMN_1733799
ENSG00000114166	ILMN_1733802						-0.0374944								-0.0518952
ENSG00000159217	ILMN_1733807				-0.167646			0.0271163	-0.206899	0.237633		-0.0526462
ENSG00000173801	ILMN_1733811
ENSG00000177614	ILMN_1733831
ENSG00000152284	ILMN_1733841															-0.0122282
ENSG00000221947	ILMN_1733846														0.205573
ENSG00000182687	ILMN_1733847
ENSG00000197380	ILMN_1733851
ENSG00000132017	ILMN_1733859				-0.0892191			0.0423484	-0.103108
ENSG00000163630	ILMN_1733860
ENSG00000132694	ILMN_1733861													0.010631
ENSG00000153443	ILMN_1733863									-0.0507056
ENSG00000105953	ILMN_1733869
ENSG00000027869	ILMN_1733874	0.0602637	0.103587
ENSG00000198863	ILMN_1733875									0.0360474			-0.105267
ENSG00000125999	ILMN_1733904
ENSG00000103363	ILMN_1733927
ENSG00000088305	ILMN_1733929
ENSG00000138073	ILMN_1733930				-0.0190903			-0.0987219
ENSG00000249915	ILMN_1733931
ENSG00000169371	ILMN_1733932
ENSG00000108960	ILMN_1733937		0.00524424			0.118456									0.0803991
ENSG00000105701	ILMN_1733947
ENSG00000196305	ILMN_1733956	-0.189601												-0.0401585
ENSG00000125484	ILMN_1733964					0.131127
ENSG00000107262	ILMN_1733970
ENSG00000142082	ILMN_1733985
ENSG00000138629	ILMN_1733991
ENSG00000101307	ILMN_1733997
ENSG00000073737	ILMN_1733998
ENSG00000165813	ILMN_1734010													-0.252223
ENSG00000139182	ILMN_1734021
ENSG00000198924	ILMN_1734096														-0.0966408
ENSG00000187942	ILMN_1734125
ENSG00000157014	ILMN_1734138
ENSG00000203879	ILMN_1734153									0.0431945
ENSG00000135346	ILMN_1734176
ENSG00000151176	ILMN_1734184
ENSG00000196507	ILMN_1734190
ENSG00000107371	ILMN_1734194					-0.0708919
ENSG00000111880	ILMN_1734198						0.0206633
ENSG00000068028	ILMN_1734205
ENSG00000138600	ILMN_1734229
ENSG00000244038	ILMN_1734231
ENSG00000198146	ILMN_1734254					0.110094	-0.0542985
ENSG00000124225	ILMN_1734276			-0.243136									0.133836				0.351546
ENSG00000088305	ILMN_1734285
ENSG00000167065	ILMN_1734288						0.278461	0.0644378
ENSG00000084764	ILMN_1734290
ENSG00000180974	ILMN_1734306
ENSG00000089154	ILMN_1734312
ENSG00000136758	ILMN_1734316
ENSG00000133884	ILMN_1734317
ENSG00000099840	ILMN_1734346
ENSG00000139287	ILMN_1734352
ENSG00000167468	ILMN_1734353
ENSG00000075891	ILMN_1734365
ENSG00000143365	ILMN_1734366				0.015554			0.309447
ENSG00000205683	ILMN_1734380
ENSG00000113734	ILMN_1734410																-0.0738961
ENSG00000161654	ILMN_1734428									-0.016899				-0.0043483
ENSG00000241973	ILMN_1734434
ENSG00000151445	ILMN_1734440
ENSG00000162878	ILMN_1734445
ENSG00000134020	ILMN_1734472
ENSG00000068796	ILMN_1734476						0.0431776	-0.1021				-0.0323273
ENSG00000107242	ILMN_1734478														0.071774
ENSG00000213199	ILMN_1734479									0.00212442
ENSG00000160058	ILMN_1734483				0.112199			0.0903107	0.204654						-0.0231751		0.179248
ENSG00000198860	ILMN_1734486					-0.0773899									-0.0707576
ENSG00000117713	ILMN_1734496	0.0106807				0.0391838	0.236281
ENSG00000085465	ILMN_1734542
ENSG00000132334	ILMN_1734543						0.146823
ENSG00000146457	ILMN_1734544			0.00297979									0.115614
ENSG00000066230	ILMN_1734550
ENSG00000172731	ILMN_1734552
ENSG00000165929	ILMN_1734596														0.020045
ENSG00000186153	ILMN_1734600
ENSG00000167978	ILMN_1734602
ENSG00000175691	ILMN_1734608
ENSG00000100739	ILMN_1734611													-0.0537529
ENSG00000136383	ILMN_1734630					-0.0646246	0.145312			-0.096159
ENSG00000167098	ILMN_1734645
ENSG00000164694	ILMN_1734653
ENSG00000181652	ILMN_1734655
ENSG00000105371	ILMN_1734660
ENSG00000148942	ILMN_1734676													0.139399
ENSG00000172377	ILMN_1734690
ENSG00000141434	ILMN_1734694
ENSG00000047849	ILMN_1734695											-0.291161
ENSG00000109536	ILMN_1734696
ENSG00000172469	ILMN_1734702														-0.264457
ENSG00000180767	ILMN_1734707
ENSG00000175322	ILMN_1734734
ENSG00000215305	ILMN_1734736
ENSG00000140030	ILMN_1734740
ENSG00000141522	ILMN_1734742		0.058936
ENSG00000071991	ILMN_1734744														0.155161
ENSG00000104974	ILMN_1734748
ENSG00000125741	ILMN_1734762
ENSG00000183137	ILMN_1734766
ENSG00000204983	ILMN_1734773
ENSG00000184995	ILMN_1734781
ENSG00000015171	ILMN_1734783
ENSG00000157087	ILMN_1734788					0.0400618			-0.00148275				-0.0366354	-0.0618939
ENSG00000147081	ILMN_1734794
ENSG00000181191	ILMN_1734810
ENSG00000170606	ILMN_1734814														-0.20163
ENSG00000108559	ILMN_1734826									-0.116075				0.0228172
ENSG00000148773	ILMN_1734827
ENSG00000177000	ILMN_1734830	0.202504	0.0570289									0.0907454
ENSG00000104320	ILMN_1734833											-0.266505			-0.245406
ENSG00000110876	ILMN_1734855
ENSG00000100593	ILMN_1734862
ENSG00000120798	ILMN_1734867													-0.146398
ENSG00000105369	ILMN_1734878
ENSG00000140538	ILMN_1734893				-0.0298791			-0.181423		-0.0325844
ENSG00000198818	ILMN_1734895
ENSG00000080493	ILMN_1734897		0.0882863		0.0467336			0.235492	-0.0138795			0.170228			0.0606796
ENSG00000138161	ILMN_1734909
ENSG00000171806	ILMN_1734915
ENSG00000129151	ILMN_1734929
ENSG00000162594	ILMN_1734937
ENSG00000129038	ILMN_1734950
ENSG00000063515	ILMN_1734951
ENSG00000083454	ILMN_1734964
ENSG00000138032	ILMN_1734991						-0.0873221
ENSG00000198498	ILMN_1735004														-0.12119
ENSG00000066739	ILMN_1735006					-0.0348753	0.05148						0.0369853				0.166333
ENSG00000067082	ILMN_1735014													0.0733379
ENSG00000153487	ILMN_1735022									-0.158825					-0.00688387
ENSG00000173926	ILMN_1735038	-0.167447		0.0464073
ENSG00000183706	ILMN_1735042
ENSG00000128274	ILMN_1735045
ENSG00000177169	ILMN_1735052
ENSG00000187079	ILMN_1735055			-0.0555137			-0.118077								-0.177625
ENSG00000136213	ILMN_1735058
ENSG00000178342	ILMN_1735062
ENSG00000162929	ILMN_1735063											-0.165836
ENSG00000185220	ILMN_1735075					0.10796	0.00137222
ENSG00000111602	ILMN_1735093						-0.0569655
ENSG00000165138	ILMN_1735108
ENSG00000086205	ILMN_1735115						0.0442944							0.189531	0.132211
ENSG00000101405	ILMN_1735124
ENSG00000130775	ILMN_1735143
ENSG00000138802	ILMN_1735148						-0.0885753
ENSG00000163577	ILMN_1735151			-0.0760278		-0.212289	-0.240214						-0.018764		0.0237614
ENSG00000170266	ILMN_1735155
ENSG00000088836	ILMN_1735156	0.0163347	-0.0857417
ENSG00000119514	ILMN_1735157									0.0755051
ENSG00000133247	ILMN_1735168
ENSG00000162736	ILMN_1735180
ENSG00000101138	ILMN_1735185
ENSG00000118004	ILMN_1735192
ENSG00000005194	ILMN_1735199	-0.102161	-0.117042
ENSG00000127318	ILMN_1735208
ENSG00000105971	ILMN_1735220			-0.0988821			0.0618264						0.126733		0.040513
ENSG00000132003	ILMN_1735231
ENSG00000009724	ILMN_1735260
ENSG00000196151	ILMN_1735275
ENSG00000204246	ILMN_1735278
ENSG00000151023	ILMN_1735292	0.106922
ENSG00000077044	ILMN_1735301
ENSG00000188554	ILMN_1735333		-0.25838
ENSG00000124370	ILMN_1735347
ENSG00000170549	ILMN_1735353
ENSG00000198301	ILMN_1735360					-0.108905
ENSG00000185386	ILMN_1735361
ENSG00000185722	ILMN_1735364			-0.0936111	-0.0378403			-0.0109509					-0.14411	-0.0765191		-0.0720028
ENSG00000189280	ILMN_1735365
ENSG00000198189	ILMN_1735367			0.152362									-0.0540211
ENSG00000168065	ILMN_1735386
ENSG00000139990	ILMN_1735402	0.017282	0.0253631											-0.0768729
ENSG00000168101	ILMN_1735415
ENSG00000136003	ILMN_1735432
ENSG00000046653	ILMN_1735438
ENSG00000132446	ILMN_1735439
ENSG00000021488	ILMN_1735445
ENSG00000119812	ILMN_1735453											-0.113778	-0.293024
ENSG00000165732	ILMN_1735461						-0.181646
ENSG00000187609	ILMN_1735463
ENSG00000213071	ILMN_1735479
ENSG00000156869	ILMN_1735488
ENSG00000143278	ILMN_1735489
ENSG00000204634	ILMN_1735495
ENSG00000057019	ILMN_1735499
ENSG00000182103	ILMN_1735502
ENSG00000166473	ILMN_1735534
ENSG00000095951	ILMN_1735548
ENSG00000054523	ILMN_1735552	-0.124638	-0.169599
ENSG00000006432	ILMN_1735553	0.0738481	-0.118773	0.0725943					-0.168233			0.044208	0.160449	0.0539431
ENSG00000171476	ILMN_1735570
ENSG00000108963	ILMN_1735573				-0.265475			0.00631686
ENSG00000044012	ILMN_1735578
ENSG00000101638	ILMN_1735584												0.212002	0.0431658
ENSG00000135439	ILMN_1735591
ENSG00000158985	ILMN_1735594		0.0675482
ENSG00000160392	ILMN_1735608								-0.00325592
ENSG00000072803	ILMN_1735655			-0.128281											-0.0917714
ENSG00000140829	ILMN_1735679	-0.0951843	-0.134595							0.0116551
ENSG00000112697	ILMN_1735680														0.111342
ENSG00000184571	ILMN_1735693
ENSG00000129455	ILMN_1735700
ENSG00000135577	ILMN_1735704
ENSG00000167768	ILMN_1735712
ENSG00000076248	ILMN_1735719
ENSG00000140854	ILMN_1735735		-0.0986437
ENSG00000018280	ILMN_1735737
ENSG00000144152	ILMN_1735743												0.198979
ENSG00000188729	ILMN_1735745
ENSG00000168743	ILMN_1735762			-0.10351						-0.0863591			0.0989782
ENSG00000135914	ILMN_1735764
ENSG00000119396	ILMN_1735765			-0.190896		0.0237975	0.0241882
ENSG00000121361	ILMN_1735779
ENSG00000100106	ILMN_1735788			0.203878						-0.032439
ENSG00000129667	ILMN_1735792
ENSG00000070882	ILMN_1735798				0.173635	0.0990218	-0.219932		0.122149					-0.124065	-0.0547716
ENSG00000187048	ILMN_1735816
ENSG00000197557	ILMN_1735822		0.123598				-0.0519038							0.00957715	-0.121226
ENSG00000010322	ILMN_1735827								-0.0419253			-0.110146
ENSG00000115380	ILMN_1735877														-0.0373484
ENSG00000196539	ILMN_1735906
ENSG00000164338	ILMN_1735908
ENSG00000182853	ILMN_1735910
ENSG00000127528	ILMN_1735930
ENSG00000165055	ILMN_1735958
ENSG00000080802	ILMN_1735959			-0.0433876									-0.0280734		-0.192571	-0.0714018
ENSG00000248098	ILMN_1735979
ENSG00000086991	ILMN_1735996								-0.0296891
ENSG00000121022	ILMN_1736002
ENSG00000025770	ILMN_1736005
ENSG00000141977	ILMN_1736013
ENSG00000077684	ILMN_1736015			0.21851			0.0515561						0.0883601	-0.111279	0.123772
ENSG00000112739	ILMN_1736021						-0.125034
ENSG00000118113	ILMN_1736026
ENSG00000065833	ILMN_1736042					0.0123249									-0.0952927	-0.116093
ENSG00000105656	ILMN_1736048	0.0388115	0.0277775			0.0494701
ENSG00000113387	ILMN_1736054				-0.151529		-0.0486133	-0.296675		0.0763916			-0.0133552	-0.0799423
ENSG00000186579	ILMN_1736056
ENSG00000204007	ILMN_1736060
ENSG00000155508	ILMN_1736068						-0.127688							0.0133733	-0.0437269
ENSG00000121897	ILMN_1736077
ENSG00000113296	ILMN_1736078
ENSG00000173548	ILMN_1736093					0.0517129
ENSG00000090932	ILMN_1736096
ENSG00000174332	ILMN_1736101
ENSG00000123104	ILMN_1736103						-0.1253										-0.0846908
ENSG00000071205	ILMN_1736112
ENSG00000159784	ILMN_1736127													0.110756
ENSG00000101546	ILMN_1736130
ENSG00000198874	ILMN_1736135			-0.242466
ENSG00000173679	ILMN_1736142
ENSG00000088899	ILMN_1736154													-0.0912821
ENSG00000145321	ILMN_1736162
ENSG00000055609	ILMN_1736165	-0.0516919	-0.181937	0.0275016		0.113765				0.0746706		-0.19773	0.0058158	0.0124705	-0.226133	-0.176223	0.179166
ENSG00000166851	ILMN_1736176
ENSG00000106624	ILMN_1736178		0.0436011									-0.132334
ENSG00000165879	ILMN_1736180		0.12203
ENSG00000134202	ILMN_1736184
ENSG00000147432	ILMN_1736218
ENSG00000103599	ILMN_1736223
ENSG00000160679	ILMN_1736234		-0.205662									-0.187378		-0.0465673
ENSG00000124713	ILMN_1736238
ENSG00000196155	ILMN_1736242	0.0606537	-0.0469314
ENSG00000179218	ILMN_1736256
ENSG00000186300	ILMN_1736267			-0.0277474			-0.0173584					0.0589852	-0.0570572	-0.118128
ENSG00000163933	ILMN_1736285
ENSG00000164794	ILMN_1736303	0.205849													0.172816		0.00427336
ENSG00000028277	ILMN_1736311				-0.115254			0.066517	0.0202152			-0.159216
ENSG00000102452	ILMN_1736317															0.150109
ENSG00000163171	ILMN_1736327	-0.0982508										0.123596		-0.10205
ENSG00000174606	ILMN_1736340			0.144123									-0.0420773		-0.0969076
ENSG00000100764	ILMN_1736353
ENSG00000136541	ILMN_1736357															0.0711225
ENSG00000135409	ILMN_1736412
ENSG00000101333	ILMN_1736426			0.042351	-0.0171923			0.0972901					0.059047	-0.0472032
ENSG00000241360	ILMN_1736441
ENSG00000163352	ILMN_1736447
ENSG00000188730	ILMN_1736448					0.0970171	-0.00740477								0.0682398		0.0453952
ENSG00000109047	ILMN_1736453
ENSG00000111554	ILMN_1736460
ENSG00000187742	ILMN_1736481
ENSG00000204628	ILMN_1736500
ENSG00000170802	ILMN_1736510					0.0611071
ENSG00000115112	ILMN_1736527	0.032629	0.143793	0.0838942			-0.0379396		0.00282937				-0.136044	0.202627
ENSG00000108830	ILMN_1736533									0.115084
ENSG00000178928	ILMN_1736536
ENSG00000163053	ILMN_1736546					0.0598586									0.0801692
ENSG00000204138	ILMN_1736548											-0.220721		-0.0274957
ENSG00000137871	ILMN_1736555
ENSG00000204599	ILMN_1736562
ENSG00000019582	ILMN_1736567
ENSG00000106144	ILMN_1736568
ENSG00000130726	ILMN_1736575
ENSG00000229809	ILMN_1736577
ENSG00000126217	ILMN_1736584					0.125064
ENSG00000170348	ILMN_1736585					-0.0228604	0.0144724
ENSG00000163931	ILMN_1736597
ENSG00000109132	ILMN_1736619
ENSG00000213672	ILMN_1736623									-0.114048
ENSG00000175938	ILMN_1736628
ENSG00000066135	ILMN_1736650																0.249551
ENSG00000107242	ILMN_1736654														0.071774
ENSG00000196734	ILMN_1736655
ENSG00000119938	ILMN_1736670
ENSG00000175093	ILMN_1736682		0.018783				-0.0577955
ENSG00000173599	ILMN_1736689
ENSG00000149925	ILMN_1736700
ENSG00000150764	ILMN_1736704		-0.0495622
ENSG00000147059	ILMN_1736713
ENSG00000111335	ILMN_1736729	0.148268															-0.0953277
ENSG00000079691	ILMN_1736730						0.106451
ENSG00000123094	ILMN_1736741	-0.0746382	-0.0829142				0.139047					-0.362196			0.0307344
ENSG00000198756	ILMN_1736742
ENSG00000151502	ILMN_1736751					-0.1343
ENSG00000165644	ILMN_1736752
ENSG00000111670	ILMN_1736757
ENSG00000178209	ILMN_1736792													-0.0524326
ENSG00000023287	ILMN_1736796						-0.0802664
ENSG00000076641	ILMN_1736806	-0.0250371	-0.0180994		-0.0819951	0.0606336		-0.0449314	-0.0582422			-0.140736
ENSG00000074201	ILMN_1736814						-0.224046
ENSG00000165480	ILMN_1736816
ENSG00000273703	ILMN_1736820
ENSG00000115526	ILMN_1736828
ENSG00000135679	ILMN_1736829				0.0467759		-0.114505								-0.13416
ENSG00000103355	ILMN_1736831
ENSG00000136603	ILMN_1736834		0.222675		-0.0323618	-0.0706251		0.129146	-0.061971						0.0807856
ENSG00000185024	ILMN_1736836
ENSG00000090857	ILMN_1736856				-0.0307178		0.211625	0.00833303	-0.0817119
ENSG00000146859	ILMN_1736863									-0.011993
ENSG00000152700	ILMN_1736888			1.08149e-05		-0.0121736	-0.0790646						-0.122227		-0.148112
ENSG00000184307	ILMN_1736901		0.0991088	0.101697	-0.0503134								-0.096961
ENSG00000136842	ILMN_1736911												-0.00582667
ENSG00000163803	ILMN_1736929													0.0352732
ENSG00000168269	ILMN_1736936
ENSG00000148154	ILMN_1736939								-0.179575						-0.179412
ENSG00000165704	ILMN_1736940			-0.0978596									-0.156456
ENSG00000182504	ILMN_1736951						-0.112805								-0.0752175
ENSG00000196208	ILMN_1736956
ENSG00000185187	ILMN_1736965
ENSG00000121871	ILMN_1736969
ENSG00000165113	ILMN_1736972
ENSG00000177732	ILMN_1736974					-0.0384281
ENSG00000116983	ILMN_1736976									-0.12001				0.16564
ENSG00000141867	ILMN_1736981
ENSG00000112137	ILMN_1736982						-0.139119
ENSG00000174206	ILMN_1736995
ENSG00000105771	ILMN_1737005
ENSG00000135052	ILMN_1737011
ENSG00000198918	ILMN_1737015
ENSG00000154822	ILMN_1737025			-0.125066									-0.0278187
ENSG00000131067	ILMN_1737036													-0.00427117
ENSG00000148702	ILMN_1737041
ENSG00000100271	ILMN_1737073
ENSG00000114455	ILMN_1737076									0.162585
ENSG00000084652	ILMN_1737084
ENSG00000196363	ILMN_1737087						-0.103403
ENSG00000149260	ILMN_1737089					-0.255835				0.162829		0.02123
ENSG00000134873	ILMN_1737096
ENSG00000168056	ILMN_1737107	0.175301	0.320278							-0.0278452
ENSG00000112739	ILMN_1737124						-0.125034
ENSG00000221900	ILMN_1737131
ENSG00000187857	ILMN_1737144
ENSG00000067167	ILMN_1737146	-0.0166889	-0.0101686				-0.088877						-0.0470803			-0.152667
ENSG00000110887	ILMN_1737152
ENSG00000089351	ILMN_1737157									0.0642469		0.0358734		-0.0439636	-0.0516361
ENSG00000168481	ILMN_1737162
ENSG00000142669	ILMN_1737163
ENSG00000100926	ILMN_1737164													0.0126777
ENSG00000259431	ILMN_1737168
ENSG00000177731	ILMN_1737170
ENSG00000144354	ILMN_1737184					0.0541937
ENSG00000123219	ILMN_1737195
ENSG00000104738	ILMN_1737205
ENSG00000225950	ILMN_1737208
ENSG00000196967	ILMN_1737211					-0.0952841	-0.0383596								-0.165571		0.017135
ENSG00000176919	ILMN_1737242
ENSG00000157168	ILMN_1737252
ENSG00000162607	ILMN_1737254														-0.172521
ENSG00000178026	ILMN_1737255
ENSG00000167094	ILMN_1737271
ENSG00000158427	ILMN_1737283
ENSG00000168906	ILMN_1737298					-0.0279463				0.0195239						0.0820258
ENSG00000173221	ILMN_1737308								0.0436617
ENSG00000100372	ILMN_1737312																-0.102688
ENSG00000196335	ILMN_1737313
ENSG00000113916	ILMN_1737314					-0.0579231
ENSG00000102383	ILMN_1737320					-0.032882	0.135811			0.123509
ENSG00000253598	ILMN_1737323
ENSG00000217128	ILMN_1737343						0.033053	-0.0945334	-0.0755264						-0.1914
ENSG00000183258	ILMN_1737344
ENSG00000172794	ILMN_1737364						0.128659					0.0907743
ENSG00000075790	ILMN_1737380	-0.0875725	-0.0773731		0.172338	0.237128		-0.0299865						-0.0500783	-0.198237		0.0215248
ENSG00000160789	ILMN_1737394
ENSG00000115233	ILMN_1737396
ENSG00000067082	ILMN_1737406													0.0733379
ENSG00000095002	ILMN_1737413
ENSG00000225830	ILMN_1737416				-0.0106115			-0.0630323	-0.0947843						0.00973138
ENSG00000164398	ILMN_1737418				-0.173807		-0.111379	0.0569572	0.0651771					0.0713312	-0.00673875
ENSG00000168300	ILMN_1737426						-0.0957638								-0.0898283
ENSG00000172819	ILMN_1737433					0.0169872				-0.271259
ENSG00000187140	ILMN_1737435
ENSG00000164830	ILMN_1737462					0.0896801	-0.127414							0.0371563	-0.357603	0.0485248
ENSG00000106077	ILMN_1737475
ENSG00000040608	ILMN_1737484					0.0470551
ENSG00000124159	ILMN_1737503
ENSG00000239649	ILMN_1737513
ENSG00000115919	ILMN_1737514
ENSG00000162244	ILMN_1737517									-0.00117516
ENSG00000204956	ILMN_1737523													0.0890358
ENSG00000130699	ILMN_1737535			-0.0971533
ENSG00000244754	ILMN_1737561														-0.175303
ENSG00000102104	ILMN_1737563
ENSG00000145715	ILMN_1737576			-0.0865461		0.0546759							-0.103077			0.0871614
ENSG00000100418	ILMN_1737580	-0.133377	-0.173662												-0.0119348
ENSG00000137411	ILMN_1737585
ENSG00000160221	ILMN_1737588
ENSG00000132256	ILMN_1737599
ENSG00000172456	ILMN_1737604
ENSG00000139190	ILMN_1737611	0.0284189	0.115799							0.0731151
ENSG00000104537	ILMN_1737612
ENSG00000184507	ILMN_1737624
ENSG00000112062	ILMN_1737627
ENSG00000134007	ILMN_1737629
ENSG00000160781	ILMN_1737631
ENSG00000113456	ILMN_1737635
ENSG00000198930	ILMN_1737640
ENSG00000149932	ILMN_1737644														0.282545
ENSG00000211448	ILMN_1737650
ENSG00000168438	ILMN_1737651														-0.163301
ENSG00000170423	ILMN_1737653
ENSG00000125492	ILMN_1737662
ENSG00000182648	ILMN_1737663
ENSG00000163491	ILMN_1737681	0.121367	-0.0196376
ENSG00000171557	ILMN_1737683
ENSG00000088766	ILMN_1737685													-0.00843773
ENSG00000100311	ILMN_1737695
ENSG00000261192	ILMN_1737698
ENSG00000111647	ILMN_1737705
ENSG00000165496	ILMN_1737709
ENSG00000111665	ILMN_1737728
ENSG00000184752	ILMN_1737738
ENSG00000241978	ILMN_1737754											-0.3324			-0.103325
ENSG00000186815	ILMN_1737805													-0.0431498
ENSG00000131142	ILMN_1737817
ENSG00000157895	ILMN_1737818
ENSG00000106341	ILMN_1737819
ENSG00000111676	ILMN_1737833
ENSG00000145916	ILMN_1737847									-0.0631745
ENSG00000137947	ILMN_1737857
ENSG00000187792	ILMN_1737860											0.0957562
ENSG00000159377	ILMN_1737862
ENSG00000023572	ILMN_1737912
ENSG00000173372	ILMN_1737918
ENSG00000127603	ILMN_1737935				0.279091			0.10526									0.1643
ENSG00000254122	ILMN_1737940													-0.0663651
ENSG00000090534	ILMN_1737943
ENSG00000119523	ILMN_1737945											-0.217597
ENSG00000141012	ILMN_1737949
ENSG00000011143	ILMN_1737953
ENSG00000198354	ILMN_1737961
ENSG00000148110	ILMN_1737964									0.0134686
ENSG00000118402	ILMN_1737965						0.111066		-0.0260418
ENSG00000180543	ILMN_1737972
ENSG00000168843	ILMN_1737981			0.260231									-0.0326745
ENSG00000171867	ILMN_1737988			-0.128378									-0.10656
ENSG00000095321	ILMN_1737992	0.035812
ENSG00000065361	ILMN_1737993
ENSG00000196767	ILMN_1738003
ENSG00000040531	ILMN_1738010
ENSG00000012048	ILMN_1738027						-0.21913					-0.183457		-0.0163313
ENSG00000177212	ILMN_1738033
ENSG00000100884	ILMN_1738058
ENSG00000153815	ILMN_1738075
ENSG00000135119	ILMN_1738093
ENSG00000132326	ILMN_1738095					0.162835						0.213793
ENSG00000175471	ILMN_1738097												-0.0489551
ENSG00000143919	ILMN_1738099															0.250403
ENSG00000213471	ILMN_1738101
ENSG00000105669	ILMN_1738103
ENSG00000183160	ILMN_1738116
ENSG00000197128	ILMN_1738124											-0.192362
ENSG00000005073	ILMN_1738132					-0.025959									0.0868966
ENSG00000132688	ILMN_1738147
ENSG00000188612	ILMN_1738150
ENSG00000101574	ILMN_1738173															0.26885
ENSG00000114861	ILMN_1738179	-0.10657		-0.171663			-0.00325401								-0.0424587
ENSG00000114737	ILMN_1738207								-0.159956
ENSG00000106648	ILMN_1738212
ENSG00000231690	ILMN_1738223
ENSG00000101079	ILMN_1738229
ENSG00000176020	ILMN_1738233
ENSG00000118960	ILMN_1738237
ENSG00000004534	ILMN_1738239		-0.144006													-0.0430708
ENSG00000213741	ILMN_1738243													-0.195226
ENSG00000179919	ILMN_1738246
ENSG00000151577	ILMN_1738251
ENSG00000113212	ILMN_1738252
ENSG00000101464	ILMN_1738263
ENSG00000161896	ILMN_1738268
ENSG00000174953	ILMN_1738272					0.0303494									-0.301071
ENSG00000269556	ILMN_1738276
ENSG00000074771	ILMN_1738277
ENSG00000050438	ILMN_1738300
ENSG00000164403	ILMN_1738322
ENSG00000135930	ILMN_1738326			0.0287004						-0.0929499			-0.24365
ENSG00000152492	ILMN_1738333	-0.0730875				-0.00532888	-0.0152505								0.0492306
ENSG00000120337	ILMN_1738335
ENSG00000169519	ILMN_1738342
ENSG00000165487	ILMN_1738346
ENSG00000176393	ILMN_1738347
ENSG00000034677	ILMN_1738362						-0.133115							-0.108819
ENSG00000124782	ILMN_1738368		0.153404											-0.120196
ENSG00000178952	ILMN_1738369
ENSG00000167658	ILMN_1738383
ENSG00000170777	ILMN_1738395
ENSG00000054598	ILMN_1738401											-0.00486589
ENSG00000109667	ILMN_1738406
ENSG00000111981	ILMN_1738407													-0.14185
ENSG00000131482	ILMN_1738414
ENSG00000101222	ILMN_1738418
ENSG00000188807	ILMN_1738420
ENSG00000070831	ILMN_1738424
ENSG00000069020	ILMN_1738438					-0.0877362
ENSG00000109689	ILMN_1738449			-0.131217		-0.00355393							0.085572
ENSG00000197993	ILMN_1738468
ENSG00000137814	ILMN_1738482
ENSG00000165269	ILMN_1738494
ENSG00000163518	ILMN_1738517
ENSG00000172936	ILMN_1738523
ENSG00000074582	ILMN_1738529
ENSG00000197785	ILMN_1738530
ENSG00000169575	ILMN_1738549
ENSG00000079215	ILMN_1738552														0.022885
ENSG00000147509	ILMN_1738558
ENSG00000090686	ILMN_1738572			0.0251509		0.172893							0.0338359
ENSG00000168386	ILMN_1738578
ENSG00000134086	ILMN_1738579
ENSG00000112333	ILMN_1738580
ENSG00000074416	ILMN_1738589									-0.17113
ENSG00000197894	ILMN_1738604
ENSG00000185115	ILMN_1738622		-0.316579				-0.103643
ENSG00000108946	ILMN_1738632
ENSG00000162368	ILMN_1738642		-0.0900237	-0.267164			-0.141632						-0.0726597
ENSG00000160886	ILMN_1738646									-0.105518
ENSG00000002330	ILMN_1738652
ENSG00000167699	ILMN_1738656
ENSG00000119042	ILMN_1738657	0.125521															-0.322981
ENSG00000141527	ILMN_1738669											0.232356
ENSG00000197323	ILMN_1738672													-0.110273		-0.328995
ENSG00000111679	ILMN_1738675
ENSG00000174231	ILMN_1738677
ENSG00000171680	ILMN_1738680
ENSG00000213024	ILMN_1738681
ENSG00000110076	ILMN_1738684
ENSG00000152192	ILMN_1738691
ENSG00000129245	ILMN_1738699	-0.242524
ENSG00000184394	ILMN_1738700
ENSG00000234127	ILMN_1738704									-0.177852
ENSG00000189171	ILMN_1738707
ENSG00000152749	ILMN_1738712														-0.210666
ENSG00000114395	ILMN_1738718
ENSG00000128342	ILMN_1738725									-0.208771				0.225924
ENSG00000114520	ILMN_1738736											0.252301
ENSG00000104368	ILMN_1738742
ENSG00000135457	ILMN_1738750						0.0694144
ENSG00000124155	ILMN_1738759	0.0492276	0.192548					-0.0351554
ENSG00000102007	ILMN_1738767													-0.0477029
ENSG00000130528	ILMN_1738773
ENSG00000164404	ILMN_1738783
ENSG00000066027	ILMN_1738784
ENSG00000197951	ILMN_1738793
ENSG00000154217	ILMN_1738796					-0.119045	0.195666
ENSG00000150907	ILMN_1738816		-0.0430794
ENSG00000166349	ILMN_1738818			0.148827	0.0720068		0.0717022	-0.0128016					-0.162313	0.149602	0.0495936
ENSG00000108883	ILMN_1738819
ENSG00000167110	ILMN_1738821
ENSG00000177374	ILMN_1738825													-0.0672891
ENSG00000228567	ILMN_1738828
ENSG00000151835	ILMN_1738832			-0.197642
ENSG00000206203	ILMN_1738843
ENSG00000115616	ILMN_1738849												-0.0515131
ENSG00000158966	ILMN_1738854					0.0686606						0.209464
ENSG00000182108	ILMN_1738866					-0.111533
ENSG00000177989	ILMN_1738867
ENSG00000144278	ILMN_1738869
ENSG00000181481	ILMN_1738883
ENSG00000198889	ILMN_1738885
ENSG00000116747	ILMN_1738909			0.068479			-0.118176						-0.035203		-0.170333
ENSG00000060971	ILMN_1738921
ENSG00000150779	ILMN_1738938
ENSG00000166295	ILMN_1738955
ENSG00000179751	ILMN_1738962
ENSG00000166348	ILMN_1738971									-0.194524		-0.000354111		-0.0538584		0.118977
ENSG00000145375	ILMN_1738979
ENSG00000124523	ILMN_1738983
ENSG00000153936	ILMN_1738987														-0.102372	-0.0341279
ENSG00000147642	ILMN_1738989			0.185066		0.0928371							-0.0795561		-0.055689
ENSG00000163563	ILMN_1738992
ENSG00000139144	ILMN_1738993
ENSG00000184292	ILMN_1739001
ENSG00000198925	ILMN_1739008	0.0382348	0.0108861
ENSG00000175606	ILMN_1739032
ENSG00000179761	ILMN_1739050
ENSG00000176714	ILMN_1739054
ENSG00000274641	ILMN_1739076
ENSG00000136754	ILMN_1739081															-0.0814123
ENSG00000096717	ILMN_1739083					0.155131	-0.0526423
ENSG00000263764	ILMN_1739086
ENSG00000101773	ILMN_1739101
ENSG00000197965	ILMN_1739103											-0.197821
ENSG00000178460	ILMN_1739133
ENSG00000171505	ILMN_1739138
ENSG00000090402	ILMN_1739144
ENSG00000168282	ILMN_1739151
ENSG00000185565	ILMN_1739154					0.054622	0.00133613								0.0945653
ENSG00000258083	ILMN_1739155
ENSG00000083097	ILMN_1739156
ENSG00000067113	ILMN_1739161	0.165701	0.0357435
ENSG00000169885	ILMN_1739162
ENSG00000079335	ILMN_1739164	-0.0912327	-0.018098	0.0629544		0.157957	0.00363653						0.010073	-6.37313e-06	-0.0875028
ENSG00000184022	ILMN_1739168
ENSG00000163762	ILMN_1739170					0.0159862									0.201722
ENSG00000006638	ILMN_1739178
ENSG00000132631	ILMN_1739198
ENSG00000117697	ILMN_1739210						-0.108466
ENSG00000166682	ILMN_1739214
ENSG00000244405	ILMN_1739222
ENSG00000126861	ILMN_1739235		-0.0432469			-0.00663893
ENSG00000167394	ILMN_1739236
ENSG00000198910	ILMN_1739238									0.104521
ENSG00000128965	ILMN_1739241	-0.0234688	-0.111009
ENSG00000124356	ILMN_1739253						-0.15602
ENSG00000140320	ILMN_1739256			0.0935041	-0.130596	-0.0883023						0.0262056	0.0196821
ENSG00000104408	ILMN_1739257
ENSG00000110344	ILMN_1739259	-0.0433744	-0.0943924											0.0263598	-0.257977
ENSG00000168291	ILMN_1739274
ENSG00000178084	ILMN_1739275
ENSG00000151461	ILMN_1739283	-0.115683				0.0281654						0.00883559
ENSG00000165970	ILMN_1739284
ENSG00000257594	ILMN_1739297		0.071403
ENSG00000162194	ILMN_1739345
ENSG00000112038	ILMN_1739357
ENSG00000136535	ILMN_1739366
ENSG00000197037	ILMN_1739368													-0.0478822
ENSG00000084628	ILMN_1739374									0.270951
ENSG00000135413	ILMN_1739375
ENSG00000173572	ILMN_1739386
ENSG00000007908	ILMN_1739393													0.0163161	-0.0113331
ENSG00000174842	ILMN_1739397						-0.116858		-0.319963
ENSG00000075891	ILMN_1739400
ENSG00000179934	ILMN_1739421
ENSG00000202198	ILMN_1739423
ENSG00000119922	ILMN_1739428
ENSG00000171004	ILMN_1739429											0.0770461
ENSG00000215305	ILMN_1739440
ENSG00000089597	ILMN_1739441	-0.199345										-0.179077
ENSG00000082641	ILMN_1739450		-0.047259							-0.00226378						-0.0123132
ENSG00000115464	ILMN_1739454
ENSG00000116132	ILMN_1739496				0.163446		-0.0144795	0.108921		0.121769					-0.16376		0.255482
ENSG00000272047	ILMN_1739497	0.0641138															-0.0301099
ENSG00000105141	ILMN_1739513													0.0287573
ENSG00000169760	ILMN_1739521		0.103005			0.0144565	0.262828								-0.0110027	0.130216
ENSG00000123609	ILMN_1739541
ENSG00000163703	ILMN_1739558
ENSG00000177558	ILMN_1739559
ENSG00000090905	ILMN_1739573		-0.131051	-0.0683593	-0.226811	-0.203013	-0.106977		-0.145605	0.0565268		-0.0064997	-0.015183	0.0274642	-0.119287
ENSG00000166394	ILMN_1739576
ENSG00000078399	ILMN_1739582				-0.123578			-0.073505
ENSG00000171055	ILMN_1739586
ENSG00000183878	ILMN_1739587				0.0539522		0.148639	0.123476	0.0957331						-0.155702
ENSG00000162390	ILMN_1739594	0.108354										0.326813					-0.193009
ENSG00000135097	ILMN_1739601									0.0908164
ENSG00000124466	ILMN_1739605
ENSG00000175213	ILMN_1739618
ENSG00000058272	ILMN_1739622					-0.0807484	-0.0669721
ENSG00000166341	ILMN_1739640
ENSG00000100330	ILMN_1739641	-0.071002	-0.158764									-0.219245		-0.174251
ENSG00000011426	ILMN_1739645		0.0049041												-0.177097
ENSG00000121377	ILMN_1739653
ENSG00000023041	ILMN_1739659
ENSG00000105639	ILMN_1739667
ENSG00000129295	ILMN_1739683
ENSG00000056291	ILMN_1739690
ENSG00000159307	ILMN_1739714
ENSG00000198363	ILMN_1739719
ENSG00000167476	ILMN_1739726
ENSG00000070371	ILMN_1739734
ENSG00000176022	ILMN_1739749
ENSG00000050165	ILMN_1739759
ENSG00000148136	ILMN_1739763
ENSG00000155868	ILMN_1739770						-0.149062							-0.00985376
ENSG00000177105	ILMN_1739792
ENSG00000198851	ILMN_1739794
ENSG00000156928	ILMN_1739798						0.00529563					0.13349
ENSG00000072864	ILMN_1739805													-0.0715004
ENSG00000108557	ILMN_1739810														0.0695399
ENSG00000126583	ILMN_1739812
ENSG00000114378	ILMN_1739813
ENSG00000152433	ILMN_1739814					-0.0728979
ENSG00000142405	ILMN_1739815
ENSG00000134001	ILMN_1739821						-0.0631374
ENSG00000184210	ILMN_1739830
ENSG00000136802	ILMN_1739840
ENSG00000100353	ILMN_1739847				0.0397156			-0.308641
ENSG00000134152	ILMN_1739854				0.0186169	0.0749312	-0.0609897	-0.0573409	-0.131585				-0.030433		-0.190647
ENSG00000140873	ILMN_1739872	0.244994	0.206427	0.0812701									0.231229
ENSG00000115839	ILMN_1739876
ENSG00000170426	ILMN_1739882
ENSG00000114544	ILMN_1739885
ENSG00000101076	ILMN_1739886									-0.00641012
ENSG00000157657	ILMN_1739914			-0.140226	-0.0964742			0.0407689
ENSG00000156222	ILMN_1739925
ENSG00000138439	ILMN_1739942	0.0235331
ENSG00000139697	ILMN_1739943		-0.205751	-0.0833439	-0.362772		-0.169522	-0.113971	-0.281786				0.0129066	0.0288715
ENSG00000167397	ILMN_1739946
ENSG00000183735	ILMN_1739967
ENSG00000164691	ILMN_1739985														0.178605
ENSG00000055118	ILMN_1739987
ENSG00000167711	ILMN_1740005													0.0201656
ENSG00000100731	ILMN_1740010		-0.125988										0.131757		-0.127717	-0.20329	0.229238
ENSG00000170458	ILMN_1740015
ENSG00000251655	ILMN_1740017
ENSG00000077616	ILMN_1740024														0.126161
ENSG00000197428	ILMN_1740031
ENSG00000151615	ILMN_1740035
ENSG00000221926	ILMN_1740042
ENSG00000140009	ILMN_1740045
ENSG00000129152	ILMN_1740048
ENSG00000152779	ILMN_1740076
ENSG00000115947	ILMN_1740083		0.0828866				0.204066
ENSG00000188848	ILMN_1740094
ENSG00000184276	ILMN_1740098
ENSG00000197757	ILMN_1740104
ENSG00000123901	ILMN_1740146
ENSG00000092758	ILMN_1740155					0.116372	0.050944
ENSG00000124181	ILMN_1740160					0.131318
ENSG00000107890	ILMN_1740161
ENSG00000119720	ILMN_1740165											-0.106038		0.156342	-0.176752
ENSG00000092445	ILMN_1740169
ENSG00000250479	ILMN_1740170
ENSG00000144048	ILMN_1740171														-0.124933
ENSG00000112335	ILMN_1740180	0.0286392													0.0750399
ENSG00000137364	ILMN_1740185
ENSG00000106128	ILMN_1740186
ENSG00000164181	ILMN_1740213		0.07258									-0.120696			-0.17086
ENSG00000163161	ILMN_1740216					0.0521614
ENSG00000085382	ILMN_1740217					0.228218	-0.115491								-0.207715
ENSG00000155849	ILMN_1740231					0.0328268				-0.253715				-0.044907
ENSG00000242515	ILMN_1740233
ENSG00000065621	ILMN_1740234	0.0590413	0.226124											-0.104842
ENSG00000184032	ILMN_1740258
ENSG00000097021	ILMN_1740265
ENSG00000134245	ILMN_1740269	-0.159173	0.0223517	-0.0108175		-0.0958851	0.103571						0.0398586	-0.0360152
ENSG00000213937	ILMN_1740276
ENSG00000051341	ILMN_1740291				-0.183251			-0.155807	-0.155852						-0.199274
ENSG00000152782	ILMN_1740292
ENSG00000172878	ILMN_1740294
ENSG00000105501	ILMN_1740298
ENSG00000119632	ILMN_1740319
ENSG00000142528	ILMN_1740339				-0.124136			-0.0658909
ENSG00000151500	ILMN_1740345
ENSG00000182149	ILMN_1740351		-0.0785303
ENSG00000129535	ILMN_1740383
ENSG00000110274	ILMN_1740385				-0.0428582			0.0844109
ENSG00000161847	ILMN_1740395
ENSG00000116882	ILMN_1740402
ENSG00000198108	ILMN_1740407				0.00903117			0.117463
ENSG00000255298	ILMN_1740409
ENSG00000247746	ILMN_1740413													-0.230792
ENSG00000124116	ILMN_1740415
ENSG00000111012	ILMN_1740418
ENSG00000188782	ILMN_1740419
ENSG00000108551	ILMN_1740426
ENSG00000087086	ILMN_1740429
ENSG00000125520	ILMN_1740430												0.154171
ENSG00000129048	ILMN_1740436
ENSG00000100243	ILMN_1740441									-0.0957691
ENSG00000173988	ILMN_1740449
ENSG00000170579	ILMN_1740450						0.0531505							0.0747324
ENSG00000112773	ILMN_1740466					-0.113385	-0.0868437								-0.0294331
ENSG00000145384	ILMN_1740479						0.133852								0.0569421
ENSG00000153551	ILMN_1740487
ENSG00000181007	ILMN_1740490
ENSG00000082512	ILMN_1740493						0.0297586
ENSG00000249158	ILMN_1740494
ENSG00000187189	ILMN_1740500					-0.0491149								-0.0593187
ENSG00000198964	ILMN_1740505			0.109962
ENSG00000156113	ILMN_1740508					0.115259				-0.024022				-0.105224		-0.0622057
ENSG00000126777	ILMN_1740523														-0.164689
ENSG00000162139	ILMN_1740524			-0.095631
ENSG00000146809	ILMN_1740528
ENSG00000132639	ILMN_1740555			0.0745615									0.113031
ENSG00000057593	ILMN_1740559
ENSG00000185339	ILMN_1740572
ENSG00000167984	ILMN_1740576
ENSG00000169344	ILMN_1740585
ENSG00000188257	ILMN_1740586
ENSG00000142534	ILMN_1740587
ENSG00000129355	ILMN_1740597
ENSG00000135631	ILMN_1740604													-0.220354
ENSG00000182010	ILMN_1740606					0.05097	0.180375								-0.0143424
ENSG00000083067	ILMN_1740622		0.223976			0.178245	0.0673096								-0.0062376
ENSG00000136099	ILMN_1740623
ENSG00000146426	ILMN_1740627
ENSG00000180644	ILMN_1740633
ENSG00000105464	ILMN_1740655									0.0525757
ENSG00000172238	ILMN_1740671
ENSG00000196600	ILMN_1740676
ENSG00000147588	ILMN_1740706
ENSG00000139746	ILMN_1740716					0.111235									-0.18188
ENSG00000248144	ILMN_1740717
ENSG00000188176	ILMN_1740728
ENSG00000110063	ILMN_1740737
ENSG00000126088	ILMN_1740742
ENSG00000185686	ILMN_1740744
ENSG00000148303	ILMN_1740749
ENSG00000158669	ILMN_1740752	-0.0613638	0.0932924		-0.0229935			-0.0501745
ENSG00000177943	ILMN_1740759
ENSG00000141738	ILMN_1740762
ENSG00000170004	ILMN_1740764											0.00430626
ENSG00000116580	ILMN_1740770
ENSG00000113108	ILMN_1740772
ENSG00000172362	ILMN_1740776
ENSG00000108417	ILMN_1740813
ENSG00000172188	ILMN_1740816
ENSG00000084090	ILMN_1740819									-0.244769
ENSG00000188452	ILMN_1740837
ENSG00000165821	ILMN_1740842
ENSG00000113248	ILMN_1740857														0.00680752
ENSG00000104047	ILMN_1740861						0.100165
ENSG00000112195	ILMN_1740864
ENSG00000138675	ILMN_1740871														-0.000204063
ENSG00000171049	ILMN_1740875
ENSG00000165555	ILMN_1740883
ENSG00000125378	ILMN_1740900
ENSG00000122783	ILMN_1740903
ENSG00000168447	ILMN_1740917
ENSG00000196177	ILMN_1740920
ENSG00000101276	ILMN_1740923				0.0722718			0.186817
ENSG00000214113	ILMN_1740927
ENSG00000130203	ILMN_1740938
ENSG00000184434	ILMN_1740949					0.0823034									0.0550799		0.0803443
ENSG00000143748	ILMN_1740957
ENSG00000133315	ILMN_1740960
ENSG00000147140	ILMN_1740976											-0.0519825
ENSG00000198704	ILMN_1740990
ENSG00000164879	ILMN_1740996											0.237056
ENSG00000164111	ILMN_1741003						-0.0275571
ENSG00000145331	ILMN_1741005				-0.0875569			-0.0068675	-0.164999
ENSG00000108823	ILMN_1741007
ENSG00000197506	ILMN_1741014
ENSG00000276293	ILMN_1741017
ENSG00000138135	ILMN_1741021
ENSG00000240771	ILMN_1741027
ENSG00000138641	ILMN_1741032			0.158613		-0.197373							-0.209794
ENSG00000138074	ILMN_1741054				-0.212266			-0.115883	-0.258244
ENSG00000143552	ILMN_1741055
ENSG00000138336	ILMN_1741056					0.0113352								-0.079263
ENSG00000144285	ILMN_1741059	0.191391	0.0876821			0.229731						0.0558364	0.0547961
ENSG00000079459	ILMN_1741096
ENSG00000170175	ILMN_1741131
ENSG00000239672	ILMN_1741133
ENSG00000140006	ILMN_1741134
ENSG00000074966	ILMN_1741143
ENSG00000149925	ILMN_1741148
ENSG00000147124	ILMN_1741155						0.0739169										0.0201747
ENSG00000125962	ILMN_1741156
ENSG00000107968	ILMN_1741159						0.0616603
ENSG00000018280	ILMN_1741165
ENSG00000187678	ILMN_1741168									-0.00510473
ENSG00000169490	ILMN_1741171						-0.155428							0.268152
ENSG00000107560	ILMN_1741175	-0.0272342	-0.132343		-0.163074		-0.00329758	-0.00856227							-0.18473
ENSG00000083937	ILMN_1741176					-0.0443841
ENSG00000169660	ILMN_1741180
ENSG00000143390	ILMN_1741200
ENSG00000165516	ILMN_1741204
ENSG00000083750	ILMN_1741219
ENSG00000184863	ILMN_1741244
ENSG00000104517	ILMN_1741253						-0.121266
ENSG00000112159	ILMN_1741260		-0.335191				0.0286748
ENSG00000090263	ILMN_1741264
ENSG00000145428	ILMN_1741281
ENSG00000183530	ILMN_1741295							-0.0389953		0.0111728		-0.193755
ENSG00000196597	ILMN_1741313
ENSG00000053770	ILMN_1741331													-0.006745
ENSG00000123411	ILMN_1741334			0.0893192						0.0512194			0.235967
ENSG00000182580	ILMN_1741346											0.140335
ENSG00000114107	ILMN_1741350
ENSG00000139174	ILMN_1741356					-0.0843254
ENSG00000129925	ILMN_1741371
ENSG00000177191	ILMN_1741389
ENSG00000174373	ILMN_1741391						0.0505672
ENSG00000101407	ILMN_1741398
ENSG00000178860	ILMN_1741404
ENSG00000134709	ILMN_1741406
ENSG00000033170	ILMN_1741422						-0.086001										0.274453
ENSG00000124260	ILMN_1741430				0.0104276			0.0623981
ENSG00000131480	ILMN_1741431
ENSG00000164414	ILMN_1741440
ENSG00000135093	ILMN_1741455														0.0126369
ENSG00000185324	ILMN_1741459									-0.0184926
ENSG00000180185	ILMN_1741462					-0.115974	-0.0356024
ENSG00000168172	ILMN_1741464					-0.0545871	-0.117081			0.0828722		-0.0767247			0.0292381
ENSG00000080031	ILMN_1741465
ENSG00000160813	ILMN_1741475
ENSG00000141646	ILMN_1741477	-0.0559254	0.0444898				-0.177408
ENSG00000107521	ILMN_1741483									-0.279934
ENSG00000106400	ILMN_1741491
ENSG00000151229	ILMN_1741502		-0.0514427
ENSG00000171360	ILMN_1741544
ENSG00000104941	ILMN_1741563
ENSG00000132912	ILMN_1741564					0.171422									-0.280747
ENSG00000101144	ILMN_1741566
ENSG00000105127	ILMN_1741572				-0.104197			0.0428729	-0.0493384								0.0588423
ENSG00000188822	ILMN_1741577
ENSG00000163935	ILMN_1741585			0.0504984	0.0125603			-0.0583383	-0.024919				-0.0488599
ENSG00000113396	ILMN_1741592
ENSG00000011021	ILMN_1741594			0.110321								-0.073362		-0.158112
ENSG00000162959	ILMN_1741599			-0.195202									0.108745		0.0376116
ENSG00000158571	ILMN_1741600
ENSG00000078725	ILMN_1741603
ENSG00000111897	ILMN_1741613
ENSG00000261678	ILMN_1741617
ENSG00000143322	ILMN_1741628	-0.14714	-0.159007	-0.132101	-0.0786348	-0.00665895		-0.0483198	-0.10518					0.0666031
ENSG00000167994	ILMN_1741632											-0.0550241
ENSG00000197372	ILMN_1741640		-0.00543125														-0.127599
ENSG00000232629	ILMN_1741648		0.0161416	-0.00512882
ENSG00000166311	ILMN_1741684	0.0850342	0.203744
ENSG00000121898	ILMN_1741688						-0.0221531					0.215122
ENSG00000176678	ILMN_1741692
ENSG00000111799	ILMN_1741695	0.0622134	0.0532342												0.0276353
ENSG00000183715	ILMN_1741698
ENSG00000163646	ILMN_1741705
ENSG00000142197	ILMN_1741711		-0.0116665
ENSG00000110079	ILMN_1741712														0.152495
ENSG00000268629	ILMN_1741719
ENSG00000115828	ILMN_1741727
ENSG00000182810	ILMN_1741736
ENSG00000137699	ILMN_1741755
ENSG00000160183	ILMN_1741768
ENSG00000188542	ILMN_1741780
ENSG00000141380	ILMN_1741782
ENSG00000097046	ILMN_1741801
ENSG00000164944	ILMN_1741841	-0.209637
ENSG00000198570	ILMN_1741843
ENSG00000166670	ILMN_1741847
ENSG00000137561	ILMN_1741862					0.213803									0.0178781
ENSG00000085433	ILMN_1741869		-0.100428	0.0207825									-0.206991	0.0412324
ENSG00000147894	ILMN_1741881					0.0902779
ENSG00000170909	ILMN_1741917		0.299782
ENSG00000186509	ILMN_1741939
ENSG00000124222	ILMN_1741942			-0.166742		0.225286
ENSG00000281859	ILMN_1741944
ENSG00000185420	ILMN_1741954
ENSG00000136933	ILMN_1741957
ENSG00000058866	ILMN_1741960
ENSG00000173801	ILMN_1741970
ENSG00000164976	ILMN_1741971								0.131088						0.0049307
ENSG00000163104	ILMN_1741976				-0.123205			0.0108418	-0.205492
ENSG00000179941	ILMN_1741985
ENSG00000198945	ILMN_1741994						-0.10884					-0.123841
ENSG00000117281	ILMN_1742001				-0.0674014			0.0921439	0.107184
ENSG00000158106	ILMN_1742003
ENSG00000163424	ILMN_1742009
ENSG00000130558	ILMN_1742025
ENSG00000163564	ILMN_1742026
ENSG00000214706	ILMN_1742031	-0.214668	-0.154966
ENSG00000178795	ILMN_1742040
ENSG00000127955	ILMN_1742044
ENSG00000178201	ILMN_1742046
ENSG00000170542	ILMN_1742052
ENSG00000183638	ILMN_1742054
ENSG00000187545	ILMN_1742068
ENSG00000164742	ILMN_1742073			-0.216766								-0.112447	0.132068				0.284694
ENSG00000189376	ILMN_1742074
ENSG00000123213	ILMN_1742089						0.0339016								-0.316166
ENSG00000204648	ILMN_1742097
ENSG00000205981	ILMN_1742109
ENSG00000258436	ILMN_1742118
ENSG00000274183	ILMN_1742123
ENSG00000107771	ILMN_1742124			-0.0286084			-0.0761209						-0.0907399	-0.214541
ENSG00000144451	ILMN_1742135				-0.140912
ENSG00000196866	ILMN_1742143
ENSG00000135476	ILMN_1742145	-0.0270727	0.127664					0.0153872	-0.104395
ENSG00000102178	ILMN_1742147
ENSG00000158458	ILMN_1742151
ENSG00000105447	ILMN_1742166
ENSG00000167553	ILMN_1742167	-0.164377										-0.267116
ENSG00000143107	ILMN_1742179
ENSG00000111885	ILMN_1742187						-0.0489055							-0.00729978	-0.179823
ENSG00000102287	ILMN_1742195
ENSG00000115020	ILMN_1742197			0.170696			-0.145221						-0.172627		-0.116583
ENSG00000170788	ILMN_1742203
ENSG00000164093	ILMN_1742218
ENSG00000137776	ILMN_1742224
ENSG00000198604	ILMN_1742230					0.0534408							0.0468326
ENSG00000119335	ILMN_1742238
ENSG00000134480	ILMN_1742250
ENSG00000138434	ILMN_1742260								-0.0558214
ENSG00000141577	ILMN_1742262
ENSG00000143839	ILMN_1742272
ENSG00000127993	ILMN_1742276
ENSG00000177842	ILMN_1742288				-0.0704585			-0.057904
ENSG00000106484	ILMN_1742307
ENSG00000137522	ILMN_1742318					-0.172159
ENSG00000094975	ILMN_1742324		-0.131094
ENSG00000164050	ILMN_1742330
ENSG00000178695	ILMN_1742332														-0.0162966		-0.0510535
ENSG00000118298	ILMN_1742358
ENSG00000089225	ILMN_1742362
ENSG00000163913	ILMN_1742379	0.0686817
ENSG00000163611	ILMN_1742380						-0.228579								0.0546668		-0.023343
ENSG00000117016	ILMN_1742382	0.228372					-0.0497684										-0.187166
ENSG00000153303	ILMN_1742390
ENSG00000135837	ILMN_1742400	-0.070753				0.0302866								-0.013633	-0.199138		-0.00789632
ENSG00000171552	ILMN_1742410				0.24135			-0.106204	0.114456
ENSG00000186184	ILMN_1742427					-0.16133
ENSG00000188986	ILMN_1742432
ENSG00000109181	ILMN_1742444
ENSG00000231925	ILMN_1742450
ENSG00000134996	ILMN_1742456				0.311136			-0.0821885							0.0562914
ENSG00000117143	ILMN_1742461						-0.1755
ENSG00000244694	ILMN_1742467				-0.289315			-0.103105	-0.221791						-0.0235036
ENSG00000165633	ILMN_1742473					0.0267781								-0.0824748
ENSG00000115661	ILMN_1742520
ENSG00000177885	ILMN_1742521						0.0618315
ENSG00000188153	ILMN_1742534				-0.24342			-0.0900161		0.159025					-0.0678133
ENSG00000242419	ILMN_1742538													-0.0138784
ENSG00000177853	ILMN_1742541
ENSG00000081189	ILMN_1742544				-0.00720344		-0.202197	-0.0259208							-0.0905442
ENSG00000099250	ILMN_1742547			0.0238146			0.0493997						0.00878025
ENSG00000165702	ILMN_1742548
ENSG00000102539	ILMN_1742564
ENSG00000107951	ILMN_1742569																0.0101402
ENSG00000107937	ILMN_1742577
ENSG00000128585	ILMN_1742578				-0.120319			0.00188985						-0.0121944
ENSG00000198092	ILMN_1742586
ENSG00000203710	ILMN_1742601
ENSG00000148690	ILMN_1742604
ENSG00000162642	ILMN_1742611						0.173583
ENSG00000132530	ILMN_1742618
ENSG00000146166	ILMN_1742620
ENSG00000159184	ILMN_1742677													-0.0152506
ENSG00000137309	ILMN_1742699	-0.0258936	-0.0741513		-0.321423			-0.0166697	-0.27209	-0.0912991
ENSG00000087258	ILMN_1742704									0.0794809
ENSG00000133195	ILMN_1742705
ENSG00000102100	ILMN_1742731
ENSG00000171357	ILMN_1742738		0.0278157
ENSG00000196341	ILMN_1742753
ENSG00000183696	ILMN_1742764
ENSG00000186187	ILMN_1742775					-0.150727
ENSG00000120334	ILMN_1742779
ENSG00000183853	ILMN_1742781														-0.0118148
ENSG00000204438	ILMN_1742782
ENSG00000125533	ILMN_1742787
ENSG00000166473	ILMN_1742788
ENSG00000110031	ILMN_1742789
ENSG00000136527	ILMN_1742798						-0.210249
ENSG00000168066	ILMN_1742808
ENSG00000174695	ILMN_1742813				0.155928			-0.0595642	-0.0221614
ENSG00000182957	ILMN_1742824						-0.125934
ENSG00000131558	ILMN_1742827
ENSG00000162946	ILMN_1742837													0.0729565
ENSG00000139219	ILMN_1742840
ENSG00000165023	ILMN_1742846
ENSG00000149474	ILMN_1742854
ENSG00000181104	ILMN_1742866
ENSG00000126261	ILMN_1742872											-0.0926594
ENSG00000067715	ILMN_1742881				-0.106379			-0.069479							-0.0879634		0.281612
ENSG00000116455	ILMN_1742889
ENSG00000171773	ILMN_1742917
ENSG00000171574	ILMN_1742923
ENSG00000163666	ILMN_1742929
ENSG00000196693	ILMN_1742935						0.0294927
ENSG00000133488	ILMN_1742947	0.0084502	0.0708389
ENSG00000175063	ILMN_1742958
ENSG00000205846	ILMN_1742962
ENSG00000281832	ILMN_1742967
ENSG00000157064	ILMN_1742968
ENSG00000120784	ILMN_1742976						-0.125429								-0.126605
ENSG00000139515	ILMN_1742993
ENSG00000110931	ILMN_1743021						-0.0755107							-0.273752
ENSG00000163131	ILMN_1743032
ENSG00000054523	ILMN_1743034	-0.124638	-0.169599
ENSG00000136045	ILMN_1743049
ENSG00000171428	ILMN_1743055
ENSG00000074696	ILMN_1743065	0.118343
ENSG00000167562	ILMN_1743067
ENSG00000159202	ILMN_1743086													-0.0758774
ENSG00000198003	ILMN_1743095
ENSG00000186891	ILMN_1743100
ENSG00000107957	ILMN_1743103					-0.130407						0.0308707
ENSG00000173914	ILMN_1743104					-0.076458									-0.215804
ENSG00000134247	ILMN_1743130					-0.0722842	-0.16612							-0.00992996
ENSG00000092203	ILMN_1743131											-0.119694
ENSG00000117523	ILMN_1743137		-0.318682				-0.172613								-0.183424
ENSG00000154227	ILMN_1743142
ENSG00000164308	ILMN_1743145						-0.119895										-0.0470545
ENSG00000196090	ILMN_1743175
ENSG00000185127	ILMN_1743187						0.0670596
ENSG00000102189	ILMN_1743194					0.0594758									-0.190703
ENSG00000122877	ILMN_1743199
ENSG00000176893	ILMN_1743203
ENSG00000184545	ILMN_1743204														-0.0223907
ENSG00000064687	ILMN_1743205
ENSG00000139350	ILMN_1743208														-0.325829
ENSG00000063180	ILMN_1743219
ENSG00000232268	ILMN_1743226
ENSG00000133808	ILMN_1743232						0.120851
ENSG00000122644	ILMN_1743241					0.0433497
ENSG00000169704	ILMN_1743290
ENSG00000186207	ILMN_1743296
ENSG00000164751	ILMN_1743299
ENSG00000038945	ILMN_1743301
ENSG00000113312	ILMN_1743303
ENSG00000198324	ILMN_1743316					-0.140411
ENSG00000168092	ILMN_1743319	-0.135644	-0.259514	-0.142518		0.0252374						-0.240315
ENSG00000180245	ILMN_1743329
ENSG00000182035	ILMN_1743331
ENSG00000169105	ILMN_1743340
ENSG00000105221	ILMN_1743347	-0.0550144
ENSG00000124659	ILMN_1743352
ENSG00000092871	ILMN_1743356					0.191264								-0.0384536
ENSG00000122121	ILMN_1743357											0.208618
ENSG00000050628	ILMN_1743361			0.247277		-0.00282671	0.372674
ENSG00000174804	ILMN_1743367		-0.155052		0.115157			0.0258317	0.0855308
ENSG00000143994	ILMN_1743371
ENSG00000198719	ILMN_1743373	0.0246084	-0.188249									0.216758
ENSG00000164749	ILMN_1743394														0.0104792
ENSG00000087008	ILMN_1743396
ENSG00000277161	ILMN_1743397
ENSG00000100625	ILMN_1743402			-0.0934686		0.0445883							0.0171331		-0.250892
ENSG00000110013	ILMN_1743412														0.112279
ENSG00000089902	ILMN_1743421					0.118707									-0.10909
ENSG00000000457	ILMN_1743427				0.0334313	0.180743	-0.112703	0.0714806									0.0392952
ENSG00000114956	ILMN_1743432
ENSG00000168309	ILMN_1743445
ENSG00000140948	ILMN_1743456			-0.0513861		-0.015759							0.0903026		0.0780396		-0.00939302
ENSG00000130167	ILMN_1743465
ENSG00000004142	ILMN_1743499											-0.0115758
ENSG00000115561	ILMN_1743505			-0.111096			-0.161205						-0.135801
ENSG00000115020	ILMN_1743535			0.170696			-0.145221						-0.172627		-0.116583
ENSG00000078403	ILMN_1743538			-0.0871044	0.0269135			-0.0256082					0.120899
ENSG00000170956	ILMN_1743570
ENSG00000160193	ILMN_1743579
ENSG00000149761	ILMN_1743582
ENSG00000110514	ILMN_1743583		0.038085
ENSG00000111859	ILMN_1743619	-0.0221321
ENSG00000118849	ILMN_1743620					-0.0284928
ENSG00000204650	ILMN_1743621
ENSG00000172339	ILMN_1743635												0.192893
ENSG00000160179	ILMN_1743638																-0.133234
ENSG00000070476	ILMN_1743643
ENSG00000125753	ILMN_1743646											-0.128353
ENSG00000221933	ILMN_1743654
ENSG00000184840	ILMN_1743655
ENSG00000182359	ILMN_1743662
ENSG00000130714	ILMN_1743663
ENSG00000153187	ILMN_1743677
ENSG00000153093	ILMN_1743680
ENSG00000100065	ILMN_1743714		0.0383324
ENSG00000143520	ILMN_1743715											-0.0138246			0.132181
ENSG00000160753	ILMN_1743747													-0.113415
ENSG00000122970	ILMN_1743753														-0.144046
ENSG00000137221	ILMN_1743763
ENSG00000083838	ILMN_1743767
ENSG00000102078	ILMN_1743770			0.0541688									-0.243493
ENSG00000180329	ILMN_1743783					-0.0229808								0.111277
ENSG00000176974	ILMN_1743784						-0.0227182
ENSG00000164645	ILMN_1743785
ENSG00000125457	ILMN_1743806
ENSG00000204842	ILMN_1743829												0.202904
ENSG00000182534	ILMN_1743836									0.00542195
ENSG00000131584	ILMN_1743847
ENSG00000269190	ILMN_1743898					0.0974652
ENSG00000157881	ILMN_1743910
ENSG00000013306	ILMN_1743911
ENSG00000121297	ILMN_1743933
ENSG00000181904	ILMN_1743939														-0.204911
ENSG00000188293	ILMN_1743950
ENSG00000186174	ILMN_1743966	0.0439166	-0.0932527							0.20424		-0.0511297
ENSG00000142185	ILMN_1743987									-0.0590692
ENSG00000151065	ILMN_1743992				0.00550795			0.0284454
ENSG00000182858	ILMN_1743995									-0.128529
ENSG00000137968	ILMN_1744003														0.269462
ENSG00000141098	ILMN_1744006
ENSG00000205497	ILMN_1744033
ENSG00000170837	ILMN_1744034		0.0322342												-0.0458065
ENSG00000147202	ILMN_1744046				-0.0501659			0.0565485	-0.136909						-0.00310703
ENSG00000183475	ILMN_1744050						0.213063							-0.0423461
ENSG00000146399	ILMN_1744056
ENSG00000104671	ILMN_1744059
ENSG00000134014	ILMN_1744068
ENSG00000175262	ILMN_1744089
ENSG00000185294	ILMN_1744094
ENSG00000163154	ILMN_1744113
ENSG00000148219	ILMN_1744118		0.0346283												0.0571662
ENSG00000095596	ILMN_1744123
ENSG00000170791	ILMN_1744138
ENSG00000250254	ILMN_1744146
ENSG00000115816	ILMN_1744147
ENSG00000125508	ILMN_1744200
ENSG00000168907	ILMN_1744211											0.109046
ENSG00000168918	ILMN_1744212
ENSG00000148680	ILMN_1744217														0.0328971	0.0333902
ENSG00000171872	ILMN_1744220
ENSG00000124103	ILMN_1744235
ENSG00000169018	ILMN_1744239						0.00218219								-0.244315
ENSG00000156787	ILMN_1744240											-0.125658
ENSG00000172269	ILMN_1744244	-0.0174068	0.000230241		0.132641			0.170573
ENSG00000006638	ILMN_1744251
ENSG00000178209	ILMN_1744268													-0.0524326
ENSG00000166368	ILMN_1744275
ENSG00000099834	ILMN_1744293									0.0665955
ENSG00000147889	ILMN_1744295
ENSG00000153292	ILMN_1744299
ENSG00000005100	ILMN_1744308	-0.228347
ENSG00000203705	ILMN_1744316						0.0290424
ENSG00000106366	ILMN_1744381									0.159397
ENSG00000241598	ILMN_1744383
ENSG00000182132	ILMN_1744387
ENSG00000130182	ILMN_1744398
ENSG00000115041	ILMN_1744403
ENSG00000168158	ILMN_1744428
ENSG00000187581	ILMN_1744432
ENSG00000146592	ILMN_1744441						0.216039						0.0941422		-0.0773346
ENSG00000124120	ILMN_1744442		-0.156869
ENSG00000073067	ILMN_1744458
ENSG00000175105	ILMN_1744471	0.000435308	-0.0578325				0.178741								-0.166177
ENSG00000223953	ILMN_1744487
ENSG00000120709	ILMN_1744508													-0.0718583
ENSG00000135677	ILMN_1744517			-0.0390611
ENSG00000205707	ILMN_1744534		-0.0813483
ENSG00000105428	ILMN_1744545
ENSG00000177169	ILMN_1744560
ENSG00000165832	ILMN_1744574						-0.140848								-0.089357
ENSG00000181631	ILMN_1744578				0.109953			0.289913	0.151788
ENSG00000051523	ILMN_1744604
ENSG00000164934	ILMN_1744611
ENSG00000008323	ILMN_1744614				-0.0165579			0.228592	-0.0372983
ENSG00000267673	ILMN_1744628
ENSG00000174498	ILMN_1744635				-0.212313			-0.00137464	-0.171373
ENSG00000111530	ILMN_1744647		-0.10694	0.0507222		0.121602	-0.146223						0.00252384	-0.144194	-0.117632
ENSG00000100804	ILMN_1744649
ENSG00000158639	ILMN_1744656
ENSG00000100393	ILMN_1744665
ENSG00000128482	ILMN_1744676
ENSG00000138685	ILMN_1744693	0.164188	-0.0668634											-0.0879151	-0.184804
ENSG00000121446	ILMN_1744701
ENSG00000151208	ILMN_1744709
ENSG00000116288	ILMN_1744713
ENSG00000184887	ILMN_1744725
ENSG00000170477	ILMN_1744765
ENSG00000109927	ILMN_1744784
ENSG00000134588	ILMN_1744794
ENSG00000101849	ILMN_1744795						-0.260933										-0.0442493
ENSG00000080618	ILMN_1744806
ENSG00000110400	ILMN_1744815	-0.0353458	-0.15068							0.0427679
ENSG00000241635	ILMN_1744817			0.212633		0.0904269							0.0311859
ENSG00000126581	ILMN_1744822					-0.0480194
ENSG00000198826	ILMN_1744830											-0.254773
ENSG00000197345	ILMN_1744835
ENSG00000163513	ILMN_1744862	-0.00866617		0.00366341			0.0388732						-0.15747
ENSG00000171815	ILMN_1744863
ENSG00000181499	ILMN_1744886
ENSG00000107014	ILMN_1744887
ENSG00000143603	ILMN_1744897			-0.00629796		0.0161386						-0.127005					0.0433755
ENSG00000085733	ILMN_1744912
ENSG00000001036	ILMN_1744914															0.199542
ENSG00000175121	ILMN_1744923
ENSG00000160951	ILMN_1744929
ENSG00000173482	ILMN_1744937	0.113597		0.0256721
ENSG00000070814	ILMN_1744941									0.0151786
ENSG00000164292	ILMN_1744949				-0.153725										-0.0455916
ENSG00000086102	ILMN_1744959
ENSG00000197930	ILMN_1744963				0.0683932			0.131783	0.0802308						-0.186047
ENSG00000169282	ILMN_1744968		0.146888										0.0252145
ENSG00000147905	ILMN_1744980
ENSG00000121446	ILMN_1744995
ENSG00000080572	ILMN_1745006
ENSG00000170385	ILMN_1745021				0.0619429	0.0883937	-0.152777	0.123675	0.0467906						-0.100962
ENSG00000110911	ILMN_1745034	0.0623516	0.153427				-0.00288351					-0.0476633			-0.0511898
ENSG00000127364	ILMN_1745038
ENSG00000125878	ILMN_1745041
ENSG00000166796	ILMN_1745043														-0.00934065
ENSG00000127540	ILMN_1745049
ENSG00000146722	ILMN_1745071
ENSG00000089157	ILMN_1745075	-0.207825	-0.0910717
ENSG00000113282	ILMN_1745076						-0.209973
ENSG00000261857	ILMN_1745077
ENSG00000109654	ILMN_1745079			0.0492462									0.157287		-0.0540779
ENSG00000165682	ILMN_1745103
ENSG00000140955	ILMN_1745108
ENSG00000068697	ILMN_1745110	-0.102307
ENSG00000167106	ILMN_1745112									-0.0950005
ENSG00000100997	ILMN_1745116
ENSG00000168303	ILMN_1745119						-0.0882015		0.0433164
ENSG00000100320	ILMN_1745130		-0.159952	0.00187986	0.109546			-0.0565922	0.0432675
ENSG00000135414	ILMN_1745132						0.0792407					0.202638		-0.041357
ENSG00000151572	ILMN_1745134					0.228542
ENSG00000124201	ILMN_1745148
ENSG00000162105	ILMN_1745151			0.0528968									-0.0321355	-0.038176
ENSG00000101019	ILMN_1745152														-0.0266111
ENSG00000124171	ILMN_1745154		0.00115901		-0.336583			-0.0504376	-0.10243						0.103468
ENSG00000143621	ILMN_1745172
ENSG00000113205	ILMN_1745213
ENSG00000114982	ILMN_1745217					0.0779546
ENSG00000179604	ILMN_1745223
ENSG00000188313	ILMN_1745242														-0.0987844
ENSG00000171604	ILMN_1745256
ENSG00000139890	ILMN_1745262
ENSG00000178896	ILMN_1745271
ENSG00000080823	ILMN_1745282									-0.0227855
ENSG00000164434	ILMN_1745299
ENSG00000095794	ILMN_1745318
ENSG00000156858	ILMN_1745329
ENSG00000011485	ILMN_1745332
ENSG00000146007	ILMN_1745343
ENSG00000102891	ILMN_1745345
ENSG00000138755	ILMN_1745356
ENSG00000160199	ILMN_1745365
ENSG00000183726	ILMN_1745368
ENSG00000068079	ILMN_1745374
ENSG00000099783	ILMN_1745385						-0.236162										-0.0252206
ENSG00000150477	ILMN_1745389					0.0553486
ENSG00000124092	ILMN_1745395													0.13283
ENSG00000111331	ILMN_1745397									-0.251671		0.0914458
ENSG00000150275	ILMN_1745398			0.270143									0.137929				-0.163793
ENSG00000186288	ILMN_1745409
ENSG00000114439	ILMN_1745415			-0.0175744	-0.0857374		-0.130622	-0.0251866					-0.172357		-0.085692
ENSG00000119403	ILMN_1745420	-0.0939669	-0.0451614
ENSG00000100319	ILMN_1745421
ENSG00000132467	ILMN_1745423
ENSG00000010818	ILMN_1745447			-0.0541762			0.136782						0.0426384		-0.0657423
ENSG00000138802	ILMN_1745469						-0.0885753
ENSG00000213928	ILMN_1745471											-0.135669
ENSG00000124602	ILMN_1745491
ENSG00000127720	ILMN_1745497
ENSG00000126756	ILMN_1745499
ENSG00000163879	ILMN_1745501
ENSG00000100294	ILMN_1745513
ENSG00000109272	ILMN_1745522
ENSG00000143473	ILMN_1745529
ENSG00000121104	ILMN_1745533
ENSG00000134183	ILMN_1745537
ENSG00000169035	ILMN_1745570
ENSG00000143643	ILMN_1745573
ENSG00000164113	ILMN_1745580
ENSG00000090989	ILMN_1745583						0.0290322
ENSG00000117632	ILMN_1745593
ENSG00000175899	ILMN_1745607
ENSG00000172086	ILMN_1745620
ENSG00000177685	ILMN_1745623		0.0928635
ENSG00000165202	ILMN_1745651
ENSG00000121680	ILMN_1745655
ENSG00000054654	ILMN_1745668
ENSG00000147324	ILMN_1745686					0.0563192
ENSG00000158104	ILMN_1745688
ENSG00000102858	ILMN_1745697
ENSG00000087995	ILMN_1745699
ENSG00000106789	ILMN_1745703
ENSG00000198870	ILMN_1745713		-0.0122841
ENSG00000164304	ILMN_1745724
ENSG00000144535	ILMN_1745737
ENSG00000158220	ILMN_1745764														-0.108255
ENSG00000177182	ILMN_1745765													-0.0562036			0.0638876
ENSG00000112249	ILMN_1745772				-0.0421205		-0.142347	-0.12854	-0.183247						-0.284779	-0.0483465
ENSG00000213123	ILMN_1745779						0.111386
ENSG00000083812	ILMN_1745784
ENSG00000185551	ILMN_1745785					-0.0272629									0.100251
ENSG00000166169	ILMN_1745787						0.0500569
ENSG00000168329	ILMN_1745788
ENSG00000188342	ILMN_1745798
ENSG00000171133	ILMN_1745801
ENSG00000133027	ILMN_1745806
ENSG00000137842	ILMN_1745807
ENSG00000083544	ILMN_1745811		0.150923				-0.118664
ENSG00000198954	ILMN_1745813					-0.0812932
ENSG00000165973	ILMN_1745817
ENSG00000169435	ILMN_1745820														-0.0304956
ENSG00000121075	ILMN_1745827														-0.0227671
ENSG00000187097	ILMN_1745849		0.00630255											-0.0339772
ENSG00000136709	ILMN_1745852
ENSG00000228775	ILMN_1745860
ENSG00000122735	ILMN_1745880
ENSG00000100142	ILMN_1745885
ENSG00000135108	ILMN_1745887	-0.13996	-0.146337	-0.175432			-0.25095						0.251312	-0.196425
ENSG00000108091	ILMN_1745904	-0.154636	-0.0427406	-0.0820898								-0.250928	-0.0795399
ENSG00000106799	ILMN_1745927				0.246242			-0.0111419	0.102962				-0.155757
ENSG00000279116	ILMN_1745928
ENSG00000152240	ILMN_1745946
ENSG00000007129	ILMN_1745949
ENSG00000110880	ILMN_1745954
ENSG00000100225	ILMN_1745962
ENSG00000165457	ILMN_1745963
ENSG00000134070	ILMN_1745964	-0.0482624	-0.0392398
ENSG00000076604	ILMN_1745976
ENSG00000112874	ILMN_1745988
ENSG00000147437	ILMN_1745991
ENSG00000235173	ILMN_1745992	-0.092235	-0.0414071
ENSG00000007237	ILMN_1745994				-0.0552233			0.233798	0.0520976	0.029026				-0.0355674	0.232264
ENSG00000166987	ILMN_1746012
ENSG00000152377	ILMN_1746013			0.0387701			0.0183576						-0.133021
ENSG00000198625	ILMN_1746020			0.169036	-0.148098		0.00297027	0.116689	-0.0407279				0.254612	0.125173
ENSG00000141404	ILMN_1746027						0.0962462
ENSG00000123352	ILMN_1746029
ENSG00000101098	ILMN_1746031											0.232285
ENSG00000113916	ILMN_1746053					-0.0579231
ENSG00000146674	ILMN_1746085
ENSG00000144410	ILMN_1746086
ENSG00000134910	ILMN_1746090																-0.0271075
ENSG00000104044	ILMN_1746116
ENSG00000066813	ILMN_1746128						0.0575005
ENSG00000040633	ILMN_1746135
ENSG00000004866	ILMN_1746137														-0.143216
ENSG00000159753	ILMN_1746138
ENSG00000174004	ILMN_1746148
ENSG00000128713	ILMN_1746158									0.0875291
ENSG00000145284	ILMN_1746164
ENSG00000113648	ILMN_1746171
ENSG00000117586	ILMN_1746175
ENSG00000189037	ILMN_1746194
ENSG00000069431	ILMN_1746196					0.0743977									0.146701
ENSG00000141577	ILMN_1746206
ENSG00000167208	ILMN_1746213
ENSG00000123454	ILMN_1746220									0.174023
ENSG00000049130	ILMN_1746232
ENSG00000135269	ILMN_1746243						0.202139						0.0766281
ENSG00000071626	ILMN_1746257
ENSG00000004139	ILMN_1746265		0.0412396
ENSG00000120616	ILMN_1746276		0.0707188	0.0760438		0.336181						0.0442146	0.0817509
ENSG00000130396	ILMN_1746277
ENSG00000232850	ILMN_1746309
ENSG00000139496	ILMN_1746317		-0.0170892			0.0761003								0.0945058	-0.161213
ENSG00000197487	ILMN_1746352
ENSG00000134533	ILMN_1746359						-0.0334662
ENSG00000198843	ILMN_1746368				0.0751694			-0.0478448	-0.00421211
ENSG00000197021	ILMN_1746369													-0.0209591
ENSG00000168077	ILMN_1746376
ENSG00000167925	ILMN_1746378
ENSG00000154743	ILMN_1746393	-0.124638	-0.287293
ENSG00000167470	ILMN_1746408
ENSG00000004766	ILMN_1746417		-0.0781009												-0.0706915
ENSG00000154174	ILMN_1746426					-0.118595
ENSG00000168298	ILMN_1746435
ENSG00000115207	ILMN_1746457
ENSG00000179431	ILMN_1746465
ENSG00000100360	ILMN_1746492
ENSG00000168522	ILMN_1746494		0.136006
ENSG00000107447	ILMN_1746515
ENSG00000118181	ILMN_1746516
ENSG00000115919	ILMN_1746517
ENSG00000071626	ILMN_1746526
ENSG00000004897	ILMN_1746533	-0.0775144	-0.223751									-0.0909484
ENSG00000150627	ILMN_1746552						-0.00633005								-0.0581589
ENSG00000129473	ILMN_1746561	0.0199763	-0.0935045				-0.0141821					-0.150337
ENSG00000013725	ILMN_1746565
ENSG00000089057	ILMN_1746578						0.0610264
ENSG00000175931	ILMN_1746579
ENSG00000177156	ILMN_1746588
ENSG00000163156	ILMN_1746598
ENSG00000134352	ILMN_1746604			0.0403442											-0.171663
ENSG00000182749	ILMN_1746618
ENSG00000164970	ILMN_1746633
ENSG00000184984	ILMN_1746646
ENSG00000112494	ILMN_1746652
ENSG00000198963	ILMN_1746658		-0.0564303	0.0116936									0.0975479		-0.0560232
ENSG00000049167	ILMN_1746661														-0.0189928
ENSG00000176871	ILMN_1746664
ENSG00000178690	ILMN_1746670
ENSG00000100167	ILMN_1746673									0.172014
ENSG00000156284	ILMN_1746676
ENSG00000117597	ILMN_1746677		-0.15336														0.078696
ENSG00000171453	ILMN_1746686
ENSG00000083642	ILMN_1746696					0.102074
ENSG00000163535	ILMN_1746699
ENSG00000171206	ILMN_1746704
ENSG00000262209	ILMN_1746708													0.0752569
ENSG00000165409	ILMN_1746712													-0.12745	0.0307347
ENSG00000168234	ILMN_1746720
ENSG00000106823	ILMN_1746763
ENSG00000100078	ILMN_1746769
ENSG00000139737	ILMN_1746784			0.226078		-0.0316351							0.182021
ENSG00000204613	ILMN_1746788
ENSG00000143375	ILMN_1746801
ENSG00000106804	ILMN_1746819
ENSG00000160505	ILMN_1746820
ENSG00000155714	ILMN_1746829
ENSG00000178150	ILMN_1746831
ENSG00000198707	ILMN_1746832							-0.0491379
ENSG00000169403	ILMN_1746836				0.123223			0.0769163	0.0965478
ENSG00000183696	ILMN_1746837
ENSG00000135912	ILMN_1746846				-0.341861			-0.00339915	-0.334959
ENSG00000080371	ILMN_1746856					0.00554233	-0.0353917								0.110881
ENSG00000115165	ILMN_1746864
ENSG00000078687	ILMN_1746871			-0.049489		0.142318											0.214724
ENSG00000141504	ILMN_1746883
ENSG00000163710	ILMN_1746888
ENSG00000167554	ILMN_1746924
ENSG00000153802	ILMN_1746928
ENSG00000187775	ILMN_1746929
ENSG00000110422	ILMN_1746941		-0.104702	-0.0657319		0.00509019	-0.139678						-0.0265884
ENSG00000183117	ILMN_1746945	0.0243702	0.0870438	0.0251525		0.0948014							0.0347025		0.0245365
ENSG00000172361	ILMN_1746949
ENSG00000112511	ILMN_1746968
ENSG00000141873	ILMN_1746986
ENSG00000138180	ILMN_1747016			0.00276941			-0.0368631
ENSG00000101327	ILMN_1747019
ENSG00000104205	ILMN_1747020					0.189743
ENSG00000160013	ILMN_1747023											-0.0135854
ENSG00000115232	ILMN_1747052					0.135497									0.066418
ENSG00000167515	ILMN_1747058
ENSG00000130751	ILMN_1747067
ENSG00000198331	ILMN_1747078
ENSG00000155085	ILMN_1747084
ENSG00000146963	ILMN_1747099
ENSG00000180881	ILMN_1747105
ENSG00000118412	ILMN_1747129
ENSG00000065357	ILMN_1747132
ENSG00000074319	ILMN_1747146
ENSG00000105953	ILMN_1747159
ENSG00000204176	ILMN_1747160
ENSG00000213782	ILMN_1747162
ENSG00000129317	ILMN_1747184				-0.155326		-0.126672	0.0336271	-0.133421						-0.139839
ENSG00000101695	ILMN_1747192	0.106386	0.195482				-0.107119
ENSG00000204264	ILMN_1747195
ENSG00000136052	ILMN_1747197		0.212883			-0.0382447	-0.213693								-0.152908
ENSG00000115317	ILMN_1747204									0.141231					-0.0011535
ENSG00000140044	ILMN_1747205					-0.091946
ENSG00000104313	ILMN_1747207	-0.0870695	0.00493915												0.125743
ENSG00000186073	ILMN_1747217				-0.219272			0.141291	-0.147615
ENSG00000163485	ILMN_1747227
ENSG00000163166	ILMN_1747241											0.128411
ENSG00000138764	ILMN_1747244			-0.0616333			-0.00558915						-0.0117348		-0.0422466
ENSG00000213903	ILMN_1747251
ENSG00000129244	ILMN_1747271	0.0187762								0.0345892
ENSG00000179930	ILMN_1747279
ENSG00000142459	ILMN_1747281
ENSG00000123136	ILMN_1747303
ENSG00000171115	ILMN_1747305													0.133878
ENSG00000132849	ILMN_1747318	0.199092
ENSG00000185291	ILMN_1747344
ENSG00000165115	ILMN_1747353
ENSG00000061938	ILMN_1747358									-0.289033				0.117206
ENSG00000107249	ILMN_1747386	-0.0483416
ENSG00000074621	ILMN_1747395
ENSG00000092068	ILMN_1747397											-0.0805391
ENSG00000254986	ILMN_1747412
ENSG00000146285	ILMN_1747436
ENSG00000122884	ILMN_1747442					-0.00430236
ENSG00000182378	ILMN_1747451
ENSG00000198792	ILMN_1747460	0.0170247	0.140469
ENSG00000186998	ILMN_1747499
ENSG00000153207	ILMN_1747504				-0.0994701			0.0988611	-0.146479						-0.369276
ENSG00000134815	ILMN_1747506
ENSG00000117472	ILMN_1747546
ENSG00000136807	ILMN_1747556
ENSG00000148218	ILMN_1747577	0.0175826
ENSG00000186575	ILMN_1747580						0.128255
ENSG00000042832	ILMN_1747586	-0.0508693										-0.0177717
ENSG00000184270	ILMN_1747589
ENSG00000129009	ILMN_1747593		-0.140851
ENSG00000204619	ILMN_1747598		0.0400355
ENSG00000131398	ILMN_1747613									0.210386
ENSG00000105383	ILMN_1747622
ENSG00000107331	ILMN_1747627				0.0694521			0.110568		0.00872453		0.131967		-0.0908534
ENSG00000171121	ILMN_1747629
ENSG00000124795	ILMN_1747630						-0.14682								-0.259901
ENSG00000153162	ILMN_1747650
ENSG00000152076	ILMN_1747655
ENSG00000168385	ILMN_1747665		0.0152276
ENSG00000100276	ILMN_1747673
ENSG00000171885	ILMN_1747683
ENSG00000143549	ILMN_1747696		-0.031114
ENSG00000203668	ILMN_1747697																-0.258419
ENSG00000136872	ILMN_1747716
ENSG00000100427	ILMN_1747725
ENSG00000264343	ILMN_1747730
ENSG00000145685	ILMN_1747744					-0.0555712	-0.145411								-0.197623
ENSG00000161681	ILMN_1747754
ENSG00000111450	ILMN_1747775					-0.0515148
ENSG00000205795	ILMN_1747783
ENSG00000214402	ILMN_1747800
ENSG00000105750	ILMN_1747824	-0.121445
ENSG00000157093	ILMN_1747831
ENSG00000073584	ILMN_1747857
ENSG00000117877	ILMN_1747870									0.0463099
ENSG00000007171	ILMN_1747882											0.304643
ENSG00000115353	ILMN_1747883
ENSG00000007923	ILMN_1747903
ENSG00000170312	ILMN_1747911
ENSG00000163012	ILMN_1747923
ENSG00000105655	ILMN_1747934
ENSG00000173230	ILMN_1747935											0.0629426		-0.249273		-0.0465731
ENSG00000197472	ILMN_1747943												-0.0157308
ENSG00000005102	ILMN_1747948
ENSG00000181408	ILMN_1747962
ENSG00000184863	ILMN_1747968
ENSG00000122133	ILMN_1748004									0.102933				-0.0294939
ENSG00000115806	ILMN_1748018													-0.19603
ENSG00000172772	ILMN_1748019
ENSG00000247077	ILMN_1748027
ENSG00000104731	ILMN_1748034
ENSG00000090661	ILMN_1748057
ENSG00000118197	ILMN_1748077
ENSG00000058335	ILMN_1748083														0.161337
ENSG00000133460	ILMN_1748090
ENSG00000277150	ILMN_1748092
ENSG00000079462	ILMN_1748093
ENSG00000075429	ILMN_1748102
ENSG00000127980	ILMN_1748109						-0.111995
ENSG00000046647	ILMN_1748116
ENSG00000197705	ILMN_1748123
ENSG00000157514	ILMN_1748124
ENSG00000135297	ILMN_1748147						-0.0150583								0.0285272
ENSG00000187033	ILMN_1748150
ENSG00000115211	ILMN_1748157
ENSG00000204248	ILMN_1748166									-0.366864
ENSG00000174611	ILMN_1748178
ENSG00000184895	ILMN_1748182
ENSG00000132026	ILMN_1748189
ENSG00000101331	ILMN_1748206
ENSG00000276747	ILMN_1748221
ENSG00000188312	ILMN_1748241													-0.181271
ENSG00000146006	ILMN_1748245					0.0265923
ENSG00000160352	ILMN_1748254
ENSG00000115966	ILMN_1748271														-0.282361
ENSG00000157625	ILMN_1748272					0.0110069
ENSG00000109339	ILMN_1748281			0.183952			0.200645						0.139309
ENSG00000102096	ILMN_1748283
ENSG00000163322	ILMN_1748290
ENSG00000143751	ILMN_1748291
ENSG00000145824	ILMN_1748323
ENSG00000164604	ILMN_1748338
ENSG00000255582	ILMN_1748349
ENSG00000136943	ILMN_1748352
ENSG00000152601	ILMN_1748358	-0.0174297		-0.26318		0.0508775							0.00604181		-0.24032
ENSG00000117834	ILMN_1748366
ENSG00000116218	ILMN_1748378
ENSG00000198125	ILMN_1748386						-0.0496238
ENSG00000139266	ILMN_1748393														0.352453
ENSG00000196793	ILMN_1748427
ENSG00000168002	ILMN_1748438
ENSG00000162367	ILMN_1748450
ENSG00000133574	ILMN_1748473
ENSG00000055044	ILMN_1748476
ENSG00000244045	ILMN_1748481	-0.122591	-0.181855
ENSG00000140830	ILMN_1748488
ENSG00000107014	ILMN_1748529
ENSG00000163827	ILMN_1748530
ENSG00000128918	ILMN_1748538													0.229691
ENSG00000242866	ILMN_1748543	0.163047	0.135291							-0.0726891		0.20685
ENSG00000168385	ILMN_1748546		0.0152276
ENSG00000164754	ILMN_1748578															0.116871
ENSG00000115758	ILMN_1748591		-0.0600443				0.0453969
ENSG00000172116	ILMN_1748601
ENSG00000054967	ILMN_1748614
ENSG00000125651	ILMN_1748616
ENSG00000133142	ILMN_1748625
ENSG00000185681	ILMN_1748642
ENSG00000278845	ILMN_1748650
ENSG00000277791	ILMN_1748651
ENSG00000142208	ILMN_1748661
ENSG00000185873	ILMN_1748675														0.214131
ENSG00000204616	ILMN_1748685
ENSG00000204131	ILMN_1748694
ENSG00000187772	ILMN_1748697
ENSG00000184164	ILMN_1748707
ENSG00000120341	ILMN_1748719		0.0779795							0.109486
ENSG00000162438	ILMN_1748730
ENSG00000092096	ILMN_1748738		0.126812														0.152986
ENSG00000184408	ILMN_1748755
ENSG00000007171	ILMN_1748765											0.304643
ENSG00000175216	ILMN_1748770						-0.0889684
ENSG00000144290	ILMN_1748779		-0.0451045	0.0376934
ENSG00000177885	ILMN_1748797						0.0618315
ENSG00000188706	ILMN_1748803	-0.114003		-0.249688					0.0309609					-0.141798
ENSG00000166448	ILMN_1748812
ENSG00000082515	ILMN_1748819
ENSG00000185453	ILMN_1748823
ENSG00000088808	ILMN_1748831									0.267123
ENSG00000010361	ILMN_1748836	-0.019553	-0.0032014
ENSG00000172137	ILMN_1748840					0.0554959
ENSG00000153721	ILMN_1748844		-0.0615126		-0.0585214	0.146376	0.0256726	-0.0942744						-0.0961622
ENSG00000244362	ILMN_1748852
ENSG00000158186	ILMN_1748881			0.0815735						-0.351354						-0.0670636
ENSG00000129355	ILMN_1748883
ENSG00000183864	ILMN_1748884												-0.110834
ENSG00000253537	ILMN_1748889													0.0613945
ENSG00000166073	ILMN_1748890
ENSG00000130299	ILMN_1748894
ENSG00000157315	ILMN_1748899
ENSG00000131914	ILMN_1748903				-0.153521	0.149413		0.050065	0.12927
ENSG00000175518	ILMN_1748907	0.290472	0.249539
ENSG00000147471	ILMN_1748908												0.0271651
ENSG00000092531	ILMN_1748911				0.00453428			0.0161753	-0.184862
ENSG00000163221	ILMN_1748915
ENSG00000075336	ILMN_1748916
ENSG00000136824	ILMN_1748923
ENSG00000146842	ILMN_1748926
ENSG00000167183	ILMN_1748970
ENSG00000113073	ILMN_1748979
ENSG00000142515	ILMN_1748981
ENSG00000115310	ILMN_1748983		-0.0961407	-0.0758393			-0.108979
ENSG00000154265	ILMN_1749001		0.0757408												-0.124818
ENSG00000198771	ILMN_1749006
ENSG00000076043	ILMN_1749009
ENSG00000157191	ILMN_1749011
ENSG00000131473	ILMN_1749014
ENSG00000115850	ILMN_1749026
ENSG00000157613	ILMN_1749032									-0.338468
ENSG00000183166	ILMN_1749034				-0.00610187			-0.0365856		0.0438408				0.120669
ENSG00000143217	ILMN_1749044									-0.289493		0.13592
ENSG00000171060	ILMN_1749047
ENSG00000223865	ILMN_1749070						-0.0533187
ENSG00000143786	ILMN_1749071	0.0883451
ENSG00000204065	ILMN_1749073
ENSG00000166405	ILMN_1749077
ENSG00000035862	ILMN_1749078			-0.136394						0.041145			0.11171
ENSG00000158321	ILMN_1749081														0.00485767
ENSG00000178130	ILMN_1749083
ENSG00000137875	ILMN_1749096
ENSG00000178804	ILMN_1749108
ENSG00000197746	ILMN_1749109			-0.184717									-0.0631996
ENSG00000036473	ILMN_1749114
ENSG00000125744	ILMN_1749115
ENSG00000178372	ILMN_1749118
ENSG00000154269	ILMN_1749131
ENSG00000171509	ILMN_1749150
ENSG00000211448	ILMN_1749162
ENSG00000244623	ILMN_1749168
ENSG00000104413	ILMN_1749180
ENSG00000137656	ILMN_1749210
ENSG00000128228	ILMN_1749213
ENSG00000197579	ILMN_1749218															-0.101184
ENSG00000093167	ILMN_1749239		-0.15566
ENSG00000175334	ILMN_1749243
ENSG00000102897	ILMN_1749244
ENSG00000108423	ILMN_1749253
ENSG00000174130	ILMN_1749287
ENSG00000136518	ILMN_1749297													-0.0612806
ENSG00000142609	ILMN_1749317
ENSG00000147647	ILMN_1749324
ENSG00000156711	ILMN_1749327
ENSG00000154065	ILMN_1749338
ENSG00000181315	ILMN_1749342
ENSG00000221866	ILMN_1749343		-0.0744237		0.0328337					0.0296338		-0.132681		-0.18538			0.143046
ENSG00000162236	ILMN_1749345
ENSG00000178562	ILMN_1749362		0.102553														-0.125251
ENSG00000278828	ILMN_1749368
ENSG00000099998	ILMN_1749372
ENSG00000145779	ILMN_1749375						0.0896192										0.0163086
ENSG00000188807	ILMN_1749376
ENSG00000182870	ILMN_1749379
ENSG00000105699	ILMN_1749396
ENSG00000180083	ILMN_1749398
ENSG00000075429	ILMN_1749402
ENSG00000158457	ILMN_1749403					-0.036848
ENSG00000122203	ILMN_1749405
ENSG00000144283	ILMN_1749410
ENSG00000151704	ILMN_1749415
ENSG00000179300	ILMN_1749429		-0.0187465				0.0562019							-0.210167
ENSG00000106591	ILMN_1749432														-0.163263
ENSG00000170889	ILMN_1749447
ENSG00000174842	ILMN_1749448						-0.116858		-0.319963
ENSG00000171724	ILMN_1749466					-0.0663346
ENSG00000196507	ILMN_1749478
ENSG00000185736	ILMN_1749493
ENSG00000149054	ILMN_1749502						0.00032691										0.0321482
ENSG00000219073	ILMN_1749515						0.0834102
ENSG00000204300	ILMN_1749516
ENSG00000175782	ILMN_1749521
ENSG00000054179	ILMN_1749553									-0.126529
ENSG00000167910	ILMN_1749575
ENSG00000170927	ILMN_1749579
ENSG00000196453	ILMN_1749583
ENSG00000005844	ILMN_1749591
ENSG00000170100	ILMN_1749606
ENSG00000055130	ILMN_1749629
ENSG00000171566	ILMN_1749634
ENSG00000178401	ILMN_1749636														0.15321
ENSG00000178104	ILMN_1749639			0.0598588		-0.0362998							-0.141674
ENSG00000110429	ILMN_1749641	-0.0572551	-0.0873941											-0.236454	-0.0991502
ENSG00000147183	ILMN_1749653
ENSG00000233276	ILMN_1749662
ENSG00000154358	ILMN_1749667
ENSG00000075290	ILMN_1749675
ENSG00000133114	ILMN_1749676														-0.127746
ENSG00000147123	ILMN_1749709
ENSG00000173821	ILMN_1749722		0.167077			0.0296166								0.122424			-0.0425365
ENSG00000125967	ILMN_1749738											0.270766		0.0405834
ENSG00000152292	ILMN_1749744
ENSG00000187961	ILMN_1749751
ENSG00000109534	ILMN_1749752						-0.218519
ENSG00000124575	ILMN_1749789
ENSG00000095637	ILMN_1749792						-0.11022					0.103255					0.193127
ENSG00000198157	ILMN_1749799														0.190447
ENSG00000185100	ILMN_1749804									-0.00897661
ENSG00000198346	ILMN_1749809																0.0361881
ENSG00000118579	ILMN_1749821				-0.136397			-0.162222	-0.187915						-0.127424
ENSG00000185013	ILMN_1749827
ENSG00000126787	ILMN_1749829
ENSG00000099326	ILMN_1749838
ENSG00000127083	ILMN_1749846
ENSG00000196376	ILMN_1749848					0.282007
ENSG00000136574	ILMN_1749866
ENSG00000148468	ILMN_1749868	-0.0749033
ENSG00000124019	ILMN_1749878											0.10484
ENSG00000115808	ILMN_1749882
ENSG00000135766	ILMN_1749892
ENSG00000117616	ILMN_1749915			0.287955		-0.0682082							-0.0403071		0.210628
ENSG00000058804	ILMN_1749930													0.047386
ENSG00000080845	ILMN_1749944				0.0736842	0.00126251		0.200958	0.0368685
ENSG00000188859	ILMN_1749960	0.0522615	0.142405
ENSG00000154654	ILMN_1749962						0.148538								-0.0488269
ENSG00000123171	ILMN_1749982
ENSG00000204571	ILMN_1749989
ENSG00000080709	ILMN_1749996
ENSG00000163606	ILMN_1750003				0.0211491			0.0403708	0.0273884						0.165954
ENSG00000156502	ILMN_1750008
ENSG00000182473	ILMN_1750011
ENSG00000154727	ILMN_1750029														-0.303866
ENSG00000273611	ILMN_1750044
ENSG00000184675	ILMN_1750051	-0.043844	-0.307044	-0.061088		-0.0273869						0.0923558	-0.168194
ENSG00000087269	ILMN_1750052														-0.209432
ENSG00000109819	ILMN_1750062		0.020773	0.163813	-0.0837789	-0.0654436		-0.126435	-0.135816				0.10883	0.0894894	-0.0108973		-0.0396934
ENSG00000135164	ILMN_1750075		-0.0694481														-0.040757
ENSG00000146676	ILMN_1750079	0.0160853	-0.0648329				-0.022338					-0.0323232
ENSG00000028116	ILMN_1750088
ENSG00000164007	ILMN_1750097
ENSG00000163191	ILMN_1750101
ENSG00000154920	ILMN_1750102						0.00241316
ENSG00000103342	ILMN_1750130						-0.179586		-0.102904					0.109976			-0.0912578
ENSG00000154781	ILMN_1750144
ENSG00000170027	ILMN_1750145						-0.18584
ENSG00000182070	ILMN_1750153
ENSG00000161533	ILMN_1750158		0.0214908				-0.163837
ENSG00000124279	ILMN_1750160
ENSG00000204576	ILMN_1750167
ENSG00000276410	ILMN_1750180
ENSG00000088992	ILMN_1750181
ENSG00000213658	ILMN_1750188
ENSG00000184436	ILMN_1750203
ENSG00000120279	ILMN_1750225
ENSG00000275896	ILMN_1750234
ENSG00000152104	ILMN_1750240	0.0685377		-0.0182665			-0.217296					0.0266645	-0.129876		-0.173999
ENSG00000126804	ILMN_1750246													0.0447991
ENSG00000144452	ILMN_1750250					0.124847
ENSG00000003393	ILMN_1750256
ENSG00000168314	ILMN_1750271												0.248186
ENSG00000069206	ILMN_1750294
ENSG00000256394	ILMN_1750295
ENSG00000186198	ILMN_1750312
ENSG00000115461	ILMN_1750324									0.0435598		0.070068
ENSG00000136878	ILMN_1750325
ENSG00000180785	ILMN_1750330
ENSG00000198883	ILMN_1750337
ENSG00000148426	ILMN_1750338														0.0399369
ENSG00000186190	ILMN_1750365
ENSG00000011201	ILMN_1750373		-0.147563												-0.0619337
ENSG00000255622	ILMN_1750376
ENSG00000175206	ILMN_1750386
ENSG00000141424	ILMN_1750394
ENSG00000134046	ILMN_1750395				0.387125			0.173588	0.196697					-0.0609281
ENSG00000130813	ILMN_1750400									-0.071084
ENSG00000178927	ILMN_1750401
ENSG00000172171	ILMN_1750404															0.157222
ENSG00000123595	ILMN_1750409						-0.219529
ENSG00000079277	ILMN_1750429	0.139839	0.183576
ENSG00000135976	ILMN_1750459													-0.0347927
ENSG00000178473	ILMN_1750469
ENSG00000113966	ILMN_1750488
ENSG00000109906	ILMN_1750496
ENSG00000182782	ILMN_1750497
ENSG00000117632	ILMN_1750508
ENSG00000262191	ILMN_1750510
ENSG00000141698	ILMN_1750511				-0.0438858			-0.136241
ENSG00000175564	ILMN_1750521			0.0244059		0.0415272							-0.0289395
ENSG00000155252	ILMN_1750549											-0.22612
ENSG00000167123	ILMN_1750563				0.309449			0.117526	0.305729
ENSG00000103351	ILMN_1750596		-0.0178533
ENSG00000070961	ILMN_1750599				0.129381	0.118584	-0.148665	-0.0613814	0.0249641
ENSG00000143171	ILMN_1750624
ENSG00000101282	ILMN_1750625									-0.0141226
ENSG00000157423	ILMN_1750633
ENSG00000080603	ILMN_1750641		0.0535574							0.0481057
ENSG00000143575	ILMN_1750658									-0.00140269
ENSG00000132004	ILMN_1750661
ENSG00000221988	ILMN_1750664	0.0745296	-0.0394592		-0.132148			0.13543
ENSG00000139410	ILMN_1750674
ENSG00000145850	ILMN_1750678
ENSG00000072415	ILMN_1750689			0.066664			0.0846682
ENSG00000132254	ILMN_1750690
ENSG00000124783	ILMN_1750693	-0.158687	-0.0310717				-0.257527
ENSG00000153266	ILMN_1750706
ENSG00000278259	ILMN_1750711
ENSG00000204120	ILMN_1750718					0.0575463
ENSG00000171863	ILMN_1750722
ENSG00000189430	ILMN_1750761
ENSG00000142765	ILMN_1750785
ENSG00000134201	ILMN_1750790
ENSG00000122729	ILMN_1750800
ENSG00000186517	ILMN_1750805
ENSG00000137948	ILMN_1750821
ENSG00000129437	ILMN_1750850
ENSG00000170289	ILMN_1750859
ENSG00000140464	ILMN_1750861
ENSG00000100503	ILMN_1750864	-0.106924	-0.123736	-0.0150527									-0.121224
ENSG00000163798	ILMN_1750876
ENSG00000165509	ILMN_1750895
ENSG00000136874	ILMN_1750896		-0.189754											0.0493591
ENSG00000114349	ILMN_1750901
ENSG00000275722	ILMN_1750902
ENSG00000168952	ILMN_1750912					0.0483761
ENSG00000178235	ILMN_1750940									0.00953053					0.0859493
ENSG00000108813	ILMN_1750941									-0.34592
ENSG00000136404	ILMN_1750961	0.180215	0.0638283											0.15452
ENSG00000189298	ILMN_1750967														-0.086146
ENSG00000188938	ILMN_1750969																0.00115519
ENSG00000163220	ILMN_1750974
ENSG00000170500	ILMN_1751016						-0.230658								-0.0701755
ENSG00000124507	ILMN_1751020
ENSG00000149257	ILMN_1751028
ENSG00000112210	ILMN_1751040					-0.0119027
ENSG00000136197	ILMN_1751051
ENSG00000168079	ILMN_1751062					0.153255								0.0468537
ENSG00000120160	ILMN_1751069
ENSG00000144867	ILMN_1751072		0.0546583
ENSG00000185917	ILMN_1751075
ENSG00000168394	ILMN_1751079
ENSG00000204371	ILMN_1751081
ENSG00000186628	ILMN_1751084		-0.0279594							0.00427881				0.139007			-0.156238
ENSG00000184743	ILMN_1751086					-0.0542839
ENSG00000178522	ILMN_1751092						0.123818
ENSG00000186407	ILMN_1751095
ENSG00000182158	ILMN_1751097									-0.00888092
ENSG00000114654	ILMN_1751099
ENSG00000158406	ILMN_1751120
ENSG00000179059	ILMN_1751127
ENSG00000125447	ILMN_1751135	-0.0591711	-0.0484406		-0.0962207			-0.0467554	-0.0742561
ENSG00000159788	ILMN_1751141						-0.00845328
ENSG00000135185	ILMN_1751143
ENSG00000161956	ILMN_1751147
ENSG00000156273	ILMN_1751149				-0.0572907	0.166899	-0.205443	-0.0433822	-0.120436
ENSG00000114270	ILMN_1751161
ENSG00000186517	ILMN_1751164
ENSG00000142303	ILMN_1751168									-0.313489
ENSG00000170604	ILMN_1751171		0.0450379
ENSG00000159261	ILMN_1751174														-0.0202906
ENSG00000078403	ILMN_1751206			-0.0871044	0.0269135			-0.0256082					0.120899
ENSG00000125895	ILMN_1751228	0.0807556	-0.107174
ENSG00000154025	ILMN_1751232
ENSG00000171155	ILMN_1751234
ENSG00000070814	ILMN_1751241									0.0151786
ENSG00000006025	ILMN_1751243
ENSG00000189043	ILMN_1751258				0.146174			-0.0222394	0.019147					0.00544817
ENSG00000169193	ILMN_1751264			0.0141919									-0.16299		-0.0854254
ENSG00000176697	ILMN_1751276	-0.156534
ENSG00000186231	ILMN_1751279
ENSG00000168802	ILMN_1751289
ENSG00000180921	ILMN_1751328
ENSG00000125826	ILMN_1751330
ENSG00000069248	ILMN_1751338			-0.0479304									-0.147055
ENSG00000106367	ILMN_1751345				0.0626562			-0.161525	0.0409338
ENSG00000065361	ILMN_1751346
ENSG00000138399	ILMN_1751362
ENSG00000138668	ILMN_1751368						-0.206207
ENSG00000132464	ILMN_1751375													0.0965607
ENSG00000113643	ILMN_1751378	-0.170013	-0.197969
ENSG00000117010	ILMN_1751393												0.0682213	0.0111812
ENSG00000129347	ILMN_1751395
ENSG00000166170	ILMN_1751396		-0.150939	-0.0412793									-0.0902015
ENSG00000156475	ILMN_1751398					0.0581896	0.13989							0.0365478
ENSG00000141293	ILMN_1751400											-0.0517143
ENSG00000069869	ILMN_1751407	0.137947			0.0216976	0.050257	0.10891	0.0760581	0.0933953			-0.00392053		-0.153915	0.120039
ENSG00000099219	ILMN_1751425			0.0222518
ENSG00000170473	ILMN_1751431
ENSG00000170605	ILMN_1751432
ENSG00000170370	ILMN_1751439			-0.133473
ENSG00000109805	ILMN_1751444
ENSG00000108849	ILMN_1751445
ENSG00000131507	ILMN_1751452						-0.173479
ENSG00000069431	ILMN_1751453					0.0743977									0.146701
ENSG00000163497	ILMN_1751460
ENSG00000125657	ILMN_1751464				0.0262056	0.112293		0.185619	0.0788529						-0.0354342
ENSG00000169594	ILMN_1751465
ENSG00000100427	ILMN_1751471
ENSG00000137962	ILMN_1751474					0.0176989	0.144643			0.307279					0.020044
ENSG00000171928	ILMN_1751492					0.0679741									-0.106289
ENSG00000056291	ILMN_1751493
ENSG00000102466	ILMN_1751495																0.207463
ENSG00000143537	ILMN_1751500				0.0525253			0.22122	0.0577434
ENSG00000179271	ILMN_1751530
ENSG00000131634	ILMN_1751559
ENSG00000183049	ILMN_1751561															-0.155401
ENSG00000178965	ILMN_1751569
ENSG00000179262	ILMN_1751571											0.0233204
ENSG00000196781	ILMN_1751572			-0.000272636		0.055298							-0.0658707
ENSG00000120156	ILMN_1751576			-0.0196786									0.0332247
ENSG00000170584	ILMN_1751589	-0.0444394				0.185378								0.00405959	-0.112645
ENSG00000127124	ILMN_1751596									-0.143852
ENSG00000130766	ILMN_1751598			0.0303147
ENSG00000125740	ILMN_1751607														0.0474605
ENSG00000115520	ILMN_1751615						0.0489014
ENSG00000149516	ILMN_1751625
ENSG00000054116	ILMN_1751627
ENSG00000163239	ILMN_1751630						-0.0305265
ENSG00000091622	ILMN_1751635													-0.010209
ENSG00000168096	ILMN_1751636
ENSG00000257138	ILMN_1751637
ENSG00000180068	ILMN_1751645
ENSG00000160360	ILMN_1751666
ENSG00000168539	ILMN_1751689
ENSG00000186272	ILMN_1751692
ENSG00000136156	ILMN_1751708						0.0365973
ENSG00000073050	ILMN_1751743
ENSG00000160117	ILMN_1751744
ENSG00000182054	ILMN_1751753				-0.081085			-0.155492				0.0259241		0.103601
ENSG00000172828	ILMN_1751757
ENSG00000116752	ILMN_1751760
ENSG00000077514	ILMN_1751773	-0.263632	-0.281119
ENSG00000169607	ILMN_1751776
ENSG00000173253	ILMN_1751785
ENSG00000150540	ILMN_1751789											0.083002			0.168904
ENSG00000135749	ILMN_1751793
ENSG00000181817	ILMN_1751803
ENSG00000232119	ILMN_1751816
ENSG00000020633	ILMN_1751839			-0.0304804									0.0832803
ENSG00000093072	ILMN_1751851		0.169479											0.240807
ENSG00000198739	ILMN_1751861
ENSG00000152760	ILMN_1751868
ENSG00000118046	ILMN_1751871
ENSG00000278570	ILMN_1751882
ENSG00000173698	ILMN_1751885
ENSG00000100918	ILMN_1751886
ENSG00000085377	ILMN_1751887					-0.124882
ENSG00000047621	ILMN_1751898														-0.0581346
ENSG00000152128	ILMN_1751901
ENSG00000136160	ILMN_1751904
ENSG00000196549	ILMN_1751943	-0.0284314										-0.275726			0.102947
ENSG00000143198	ILMN_1751956
ENSG00000130305	ILMN_1751958
ENSG00000078487	ILMN_1751963
ENSG00000179593	ILMN_1751975
ENSG00000198842	ILMN_1751977
ENSG00000140522	ILMN_1751980
ENSG00000181929	ILMN_1751984
ENSG00000163626	ILMN_1752006
ENSG00000188613	ILMN_1752009
ENSG00000171385	ILMN_1752012																-0.277735
ENSG00000151148	ILMN_1752027
ENSG00000167393	ILMN_1752032
ENSG00000111252	ILMN_1752046					-0.12557				-0.146264
ENSG00000196091	ILMN_1752075
ENSG00000168538	ILMN_1752086	-0.122155	-0.195281				-0.138053
ENSG00000126970	ILMN_1752088
ENSG00000163701	ILMN_1752089													0.0860834
ENSG00000179142	ILMN_1752099
ENSG00000138375	ILMN_1752111
ENSG00000155099	ILMN_1752117		0.0378198	-0.0381616									0.0270159		0.0425005
ENSG00000203999	ILMN_1752144
ENSG00000164307	ILMN_1752145			0.0105547									-0.23248
ENSG00000124942	ILMN_1752159
ENSG00000166930	ILMN_1752169
ENSG00000177225	ILMN_1752197
ENSG00000107902	ILMN_1752199
ENSG00000135211	ILMN_1752213						-0.101604
ENSG00000197888	ILMN_1752214
ENSG00000176219	ILMN_1752218
ENSG00000244165	ILMN_1752226
ENSG00000105197	ILMN_1752229
ENSG00000170776	ILMN_1752247	-0.175339
ENSG00000154930	ILMN_1752269
ENSG00000075303	ILMN_1752270								0.048008
ENSG00000163807	ILMN_1752273													-0.151122	-0.298412
ENSG00000159784	ILMN_1752280													0.110756
ENSG00000138246	ILMN_1752281					-0.202047									-0.0295913
ENSG00000078747	ILMN_1752283						-0.0536587										-0.16625
ENSG00000174444	ILMN_1752285
ENSG00000184226	ILMN_1752294	-0.191793	-0.0907586			0.11504	0.0158565
ENSG00000154917	ILMN_1752299
ENSG00000163374	ILMN_1752303
ENSG00000102755	ILMN_1752307					0.047444						0.0256415
ENSG00000163935	ILMN_1752321			0.0504984	0.0125603			-0.0583383	-0.024919				-0.0488599
ENSG00000127526	ILMN_1752333
ENSG00000186567	ILMN_1752335
ENSG00000004059	ILMN_1752340
ENSG00000148541	ILMN_1752343					-0.121599						-0.185521
ENSG00000005893	ILMN_1752351						0.0668983										0.204987
ENSG00000179774	ILMN_1752393
ENSG00000100814	ILMN_1752394														-0.156466
ENSG00000078699	ILMN_1752404
ENSG00000090905	ILMN_1752409		-0.131051	-0.0683593	-0.226811	-0.203013	-0.106977		-0.145605	0.0565268		-0.0064997	-0.015183	0.0274642	-0.119287
ENSG00000129159	ILMN_1752412								-0.0480117			0.118814
ENSG00000178502	ILMN_1752416
ENSG00000273749	ILMN_1752432
ENSG00000093183	ILMN_1752435					0.0281552									-0.249914
ENSG00000103811	ILMN_1752451
ENSG00000101441	ILMN_1752452
ENSG00000147459	ILMN_1752455	0.0580581	0.175761											0.204606
ENSG00000152670	ILMN_1752457
ENSG00000137343	ILMN_1752476													-0.0208509
ENSG00000162496	ILMN_1752478
ENSG00000156885	ILMN_1752481
ENSG00000156510	ILMN_1752502
ENSG00000138640	ILMN_1752510					0.0132833							-0.0688047
ENSG00000172716	ILMN_1752520
ENSG00000137393	ILMN_1752526		-0.00537195				-0.0273687
ENSG00000188508	ILMN_1752548
ENSG00000151322	ILMN_1752550	0.0805138
ENSG00000115488	ILMN_1752557
ENSG00000156860	ILMN_1752559									0.0250433
ENSG00000106346	ILMN_1752575															-0.11773
ENSG00000033627	ILMN_1752579
ENSG00000111540	ILMN_1752582						-0.0436622							-0.133971
ENSG00000163444	ILMN_1752589	-0.059019	0.0743859
ENSG00000104660	ILMN_1752591				-0.0184253			-0.0319241							0.0070458
ENSG00000117707	ILMN_1752622			0.0651937		-0.0138623	0.0772257						0.00498187	-0.0122428
ENSG00000163320	ILMN_1752631						0.103471						0.111728	-0.0595494
ENSG00000085491	ILMN_1752639								0.0425782							-0.181292	0.0810332
ENSG00000134545	ILMN_1752647
ENSG00000064300	ILMN_1752658
ENSG00000102890	ILMN_1752665
ENSG00000146122	ILMN_1752668
ENSG00000163295	ILMN_1752669
ENSG00000183729	ILMN_1752681
ENSG00000152763	ILMN_1752682	0.0778166	0.0445997											-0.00115139
ENSG00000179163	ILMN_1752728					-0.109693
ENSG00000113595	ILMN_1752741			-0.115263									-0.00418705
ENSG00000131059	ILMN_1752744
ENSG00000101977	ILMN_1752750
ENSG00000149091	ILMN_1752753	-0.0195632				-0.216091				-0.168287
ENSG00000110799	ILMN_1752755
ENSG00000124508	ILMN_1752758																0.0987014
ENSG00000150459	ILMN_1752793												-0.0893967
ENSG00000049656	ILMN_1752802						-0.06858
ENSG00000166173	ILMN_1752810
ENSG00000167165	ILMN_1752813
ENSG00000134108	ILMN_1752837		-0.10592	-0.017539		-0.262057
ENSG00000261678	ILMN_1752841
ENSG00000124493	ILMN_1752843	0.110098	-0.00956119											0.0685813
ENSG00000127366	ILMN_1752867
ENSG00000112511	ILMN_1752877
ENSG00000197953	ILMN_1752884
ENSG00000170310	ILMN_1752895	-0.103144
ENSG00000119866	ILMN_1752899	-0.0539784				-0.00457025									0.0992325
ENSG00000031081	ILMN_1752914											-0.0756636
ENSG00000142166	ILMN_1752923											-0.0539441
ENSG00000151553	ILMN_1752927					-0.0415319
ENSG00000149573	ILMN_1752932														0.00610169
ENSG00000182107	ILMN_1752935
ENSG00000172301	ILMN_1752947
ENSG00000271447	ILMN_1752952
ENSG00000126453	ILMN_1752953													0.0710469
ENSG00000166923	ILMN_1752965
ENSG00000095059	ILMN_1752967													-0.0861097
ENSG00000172037	ILMN_1752968
ENSG00000166452	ILMN_1752988						-0.0321265
ENSG00000147689	ILMN_1752995													0.10356
ENSG00000129472	ILMN_1753002
ENSG00000189056	ILMN_1753005		-0.0765695											0.00510033
ENSG00000075073	ILMN_1753006
ENSG00000079313	ILMN_1753008													0.0431813
ENSG00000059691	ILMN_1753010
ENSG00000080839	ILMN_1753013						0.0434494
ENSG00000132313	ILMN_1753016
ENSG00000148123	ILMN_1753026
ENSG00000183475	ILMN_1753040						0.213063							-0.0423461
ENSG00000163808	ILMN_1753063											-0.231943
ENSG00000143643	ILMN_1753064
ENSG00000204764	ILMN_1753092	0.0874451		-0.029964									0.114753
ENSG00000134258	ILMN_1753101
ENSG00000015171	ILMN_1753110
ENSG00000105835	ILMN_1753111														-0.248392
ENSG00000110448	ILMN_1753112											-0.190807
ENSG00000147316	ILMN_1753122						-0.286986
ENSG00000162753	ILMN_1753129
ENSG00000144962	ILMN_1753131
ENSG00000171094	ILMN_1753135
ENSG00000162078	ILMN_1753139
ENSG00000131941	ILMN_1753143														-0.15538
ENSG00000133704	ILMN_1753164														-0.162018
ENSG00000060237	ILMN_1753165			0.0997253									-0.0864345
ENSG00000115540	ILMN_1753166		0.0294761		-0.0887327			-0.127518							-0.0922847
ENSG00000132938	ILMN_1753169
ENSG00000101203	ILMN_1753182
ENSG00000170779	ILMN_1753183	-0.104175	-0.0397969
ENSG00000182150	ILMN_1753190
ENSG00000105325	ILMN_1753207
ENSG00000101400	ILMN_1753241
ENSG00000090520	ILMN_1753243
ENSG00000178105	ILMN_1753249		-0.427434				-0.12291							0.077618
ENSG00000137872	ILMN_1753251	0.178554	0.121143			0.0552882								0.197746			-0.242905
ENSG00000113504	ILMN_1753254
ENSG00000174456	ILMN_1753265
ENSG00000139044	ILMN_1753271			0.241133									-0.0821849
ENSG00000119522	ILMN_1753275			-0.116828									-0.120013
ENSG00000177733	ILMN_1753279
ENSG00000278259	ILMN_1753286
ENSG00000090932	ILMN_1753287
ENSG00000120594	ILMN_1753312		0.0494423				0.158391							-0.173363	0.108077
ENSG00000113578	ILMN_1753322
ENSG00000117425	ILMN_1753329
ENSG00000130066	ILMN_1753342
ENSG00000198794	ILMN_1753345													0.0286786
ENSG00000164821	ILMN_1753347
ENSG00000163950	ILMN_1753353
ENSG00000166016	ILMN_1753370
ENSG00000113319	ILMN_1753377					-0.0261012
ENSG00000154263	ILMN_1753388		0.0282894												-0.0994295
ENSG00000092094	ILMN_1753393
ENSG00000010626	ILMN_1753404				-0.0994284			-0.242027	-0.153607
ENSG00000100106	ILMN_1753413			0.203878						-0.032439
ENSG00000176956	ILMN_1753415
ENSG00000047578	ILMN_1753426						0.182684
ENSG00000163257	ILMN_1753440
ENSG00000170373	ILMN_1753449
ENSG00000184363	ILMN_1753457
ENSG00000179134	ILMN_1753467
ENSG00000135404	ILMN_1753468
ENSG00000144455	ILMN_1753472
ENSG00000158483	ILMN_1753482
ENSG00000068120	ILMN_1753498
ENSG00000165322	ILMN_1753500		0.0358885	0.0443622	0.165807			0.0890753					-0.0620403
ENSG00000144847	ILMN_1753502									-0.119394
ENSG00000167720	ILMN_1753515
ENSG00000278463	ILMN_1753524
ENSG00000182916	ILMN_1753525
ENSG00000126561	ILMN_1753547
ENSG00000112200	ILMN_1753567			-0.00939058	-0.140079		-0.164643	0.0735182					0.0910258		0.0306152
ENSG00000171757	ILMN_1753568
ENSG00000185245	ILMN_1753575
ENSG00000117748	ILMN_1753582			-0.0419873		-0.00110232							-0.0372934
ENSG00000170421	ILMN_1753584
ENSG00000149654	ILMN_1753586
ENSG00000181027	ILMN_1753597		0.0375661
ENSG00000115946	ILMN_1753607
ENSG00000106004	ILMN_1753613
ENSG00000175283	ILMN_1753627
ENSG00000099810	ILMN_1753639									-0.0733534
ENSG00000124900	ILMN_1753648
ENSG00000112539	ILMN_1753658
ENSG00000122644	ILMN_1753663					0.0433497
ENSG00000111215	ILMN_1753665
ENSG00000143147	ILMN_1753680
ENSG00000274211	ILMN_1753683
ENSG00000120088	ILMN_1753706
ENSG00000104915	ILMN_1753712
ENSG00000111361	ILMN_1753716
ENSG00000140307	ILMN_1753719
ENSG00000113889	ILMN_1753729
ENSG00000239388	ILMN_1753737
ENSG00000111906	ILMN_1753745											0.242567				0.0909388
ENSG00000117411	ILMN_1753755
ENSG00000197272	ILMN_1753758
ENSG00000141552	ILMN_1753773
ENSG00000174652	ILMN_1753782
ENSG00000120332	ILMN_1753789
ENSG00000109917	ILMN_1753790											-0.128903
ENSG00000180008	ILMN_1753795				0.125185		0.046412	0.158665							-0.198744
ENSG00000105287	ILMN_1753805
ENSG00000092871	ILMN_1753819					0.191264								-0.0384536
ENSG00000172458	ILMN_1753823
ENSG00000175832	ILMN_1753830
ENSG00000168828	ILMN_1753884
ENSG00000149658	ILMN_1753885														-0.0932293
ENSG00000171155	ILMN_1753903
ENSG00000121005	ILMN_1753910			-0.27506		0.085996							0.195123		-0.155722
ENSG00000116729	ILMN_1753913
ENSG00000129596	ILMN_1753931
ENSG00000196711	ILMN_1753933
ENSG00000162664	ILMN_1753950	-0.154094	-0.307783				-0.110389								-0.267722
ENSG00000102837	ILMN_1753954
ENSG00000214279	ILMN_1753973
ENSG00000156642	ILMN_1753975			0.0246293									-0.0613667
ENSG00000108826	ILMN_1753976
ENSG00000136696	ILMN_1754002
ENSG00000189169	ILMN_1754009
ENSG00000138658	ILMN_1754017											-0.143456			-0.0485159
ENSG00000169933	ILMN_1754018														0.272643
ENSG00000115392	ILMN_1754045
ENSG00000157119	ILMN_1754048
ENSG00000198569	ILMN_1754053
ENSG00000110243	ILMN_1754055
ENSG00000178409	ILMN_1754062
ENSG00000157445	ILMN_1754076				-0.0123446			0.0100601
ENSG00000064655	ILMN_1754077					0.0141647
ENSG00000100314	ILMN_1754078
ENSG00000177426	ILMN_1754102
ENSG00000013297	ILMN_1754103
ENSG00000103034	ILMN_1754105
ENSG00000103653	ILMN_1754121			-0.187906
ENSG00000183718	ILMN_1754130													0.0376573
ENSG00000204283	ILMN_1754132
ENSG00000244414	ILMN_1754137
ENSG00000135387	ILMN_1754145	-0.0741598	-0.152432
ENSG00000050426	ILMN_1754149
ENSG00000184735	ILMN_1754163
ENSG00000057608	ILMN_1754178
ENSG00000213983	ILMN_1754179
ENSG00000143006	ILMN_1754187
ENSG00000071082	ILMN_1754195
ENSG00000106635	ILMN_1754199																-0.119921
ENSG00000170965	ILMN_1754207
ENSG00000152457	ILMN_1754211				0.00408412			0.0460983	0.122459
ENSG00000104897	ILMN_1754220
ENSG00000150093	ILMN_1754233					0.0267295
ENSG00000080189	ILMN_1754235
ENSG00000162039	ILMN_1754241
ENSG00000133020	ILMN_1754244
ENSG00000138079	ILMN_1754247
ENSG00000196517	ILMN_1754262					0.00682898	-0.137812							-0.0759126
ENSG00000143355	ILMN_1754266					-0.0570862	-0.00921259								-0.0758419		0.230747
ENSG00000181938	ILMN_1754272													-0.00525458
ENSG00000109670	ILMN_1754279	-0.0845864	-0.117152			0.0121125										0.179547
ENSG00000156482	ILMN_1754303
ENSG00000168566	ILMN_1754304		-0.191063			0.130895									-0.199688
ENSG00000179023	ILMN_1754312
ENSG00000151611	ILMN_1754315													-0.098873		-0.0425662
ENSG00000091704	ILMN_1754364
ENSG00000137098	ILMN_1754370						0.267587
ENSG00000139160	ILMN_1754410					0.0162868						-0.040831			0.130166
ENSG00000137806	ILMN_1754421
ENSG00000179152	ILMN_1754423														-0.230448
ENSG00000106304	ILMN_1754438
ENSG00000155897	ILMN_1754440
ENSG00000108370	ILMN_1754468
ENSG00000204610	ILMN_1754476
ENSG00000108306	ILMN_1754489					0.0961019
ENSG00000009765	ILMN_1754491	0.162333	0.0699898			0.150787
ENSG00000137265	ILMN_1754507					0.119771
ENSG00000135569	ILMN_1754510
ENSG00000183747	ILMN_1754517						0.0736337
ENSG00000175387	ILMN_1754521					0.136657	-0.252254								0.0241995
ENSG00000197912	ILMN_1754529
ENSG00000081014	ILMN_1754531			-0.115339		-0.0101987	-0.0609671								-0.169465
ENSG00000122378	ILMN_1754538													0.0791865
ENSG00000116990	ILMN_1754541
ENSG00000048991	ILMN_1754547			-0.107325		-0.00913974	-0.0994767						0.00978698
ENSG00000156603	ILMN_1754553
ENSG00000157703	ILMN_1754555
ENSG00000198812	ILMN_1754558
ENSG00000110237	ILMN_1754562
ENSG00000183783	ILMN_1754570
ENSG00000170465	ILMN_1754576
ENSG00000054654	ILMN_1754579
ENSG00000070601	ILMN_1754580
ENSG00000186197	ILMN_1754592
ENSG00000137942	ILMN_1754600						0.0690202										0.00219524
ENSG00000100056	ILMN_1754643
ENSG00000119685	ILMN_1754655
ENSG00000242220	ILMN_1754656						0.00825406
ENSG00000165424	ILMN_1754660
ENSG00000061938	ILMN_1754708									-0.289033				0.117206
ENSG00000105509	ILMN_1754716
ENSG00000158301	ILMN_1754727
ENSG00000072958	ILMN_1754738
ENSG00000147082	ILMN_1754746
ENSG00000148842	ILMN_1754752		0.0956223		-0.0271345		-0.00794429	-0.0857316	-0.0962189	-0.249514				-0.0285584		-0.0595998
ENSG00000160712	ILMN_1754753				0.0888724			0.118755
ENSG00000162572	ILMN_1754757		0.22258
ENSG00000100938	ILMN_1754788	-0.097009	-0.1104		0.0766137			-0.169224
ENSG00000083857	ILMN_1754795						-0.0877327
ENSG00000141068	ILMN_1754798		0.00623438			0.0560099	0.111769							0.0153973
ENSG00000145868	ILMN_1754811														-0.0129242
ENSG00000089116	ILMN_1754815
ENSG00000169683	ILMN_1754827
ENSG00000109606	ILMN_1754839
ENSG00000080845	ILMN_1754842				0.0736842	0.00126251		0.200958	0.0368685
ENSG00000198128	ILMN_1754846
ENSG00000115687	ILMN_1754858
ENSG00000128626	ILMN_1754860
ENSG00000182902	ILMN_1754864				-0.0385742			-0.0553389
ENSG00000165699	ILMN_1754871	-0.00407611	-0.109062	-0.069795	-0.0339169			-0.066647	-0.0634171				-0.0819147
ENSG00000276550	ILMN_1754880
ENSG00000143110	ILMN_1754894
ENSG00000119392	ILMN_1754912									0.0648235
ENSG00000166359	ILMN_1754913
ENSG00000184530	ILMN_1754920
ENSG00000183114	ILMN_1754921
ENSG00000197403	ILMN_1754929
ENSG00000157483	ILMN_1754943
ENSG00000065882	ILMN_1754947											-0.0737028		-0.234493
ENSG00000150527	ILMN_1754956														-0.0545431
ENSG00000071282	ILMN_1754969											-0.206714
ENSG00000156239	ILMN_1754988					0.111169									-0.233259
ENSG00000275996	ILMN_1755004
ENSG00000135502	ILMN_1755016
ENSG00000113522	ILMN_1755023														-0.295518
ENSG00000263528	ILMN_1755024
ENSG00000179709	ILMN_1755027
ENSG00000166924	ILMN_1755033
ENSG00000138777	ILMN_1755041
ENSG00000163827	ILMN_1755047
ENSG00000065413	ILMN_1755049						-0.0640192								0.0666407
ENSG00000096093	ILMN_1755051
ENSG00000067064	ILMN_1755075
ENSG00000051620	ILMN_1755077		-0.0883086
ENSG00000155085	ILMN_1755111
ENSG00000128829	ILMN_1755114									-0.0476672
ENSG00000125691	ILMN_1755115									-0.0404567				-0.111547
ENSG00000198162	ILMN_1755120					-0.0439891								-0.138531	-0.162079
ENSG00000166211	ILMN_1755124
ENSG00000170606	ILMN_1755134														-0.20163
ENSG00000160602	ILMN_1755138
ENSG00000105559	ILMN_1755173
ENSG00000164197	ILMN_1755179											0.165582	-0.0191006		0.283145
ENSG00000107611	ILMN_1755203
ENSG00000203727	ILMN_1755215						-0.205948								-0.387268
ENSG00000114988	ILMN_1755221		0.0681411				0.166015
ENSG00000120159	ILMN_1755222	-0.0587336	-0.165066												-0.210555
ENSG00000181284	ILMN_1755224
ENSG00000172830	ILMN_1755234		0.221032
ENSG00000169180	ILMN_1755235
ENSG00000055957	ILMN_1755251
ENSG00000141665	ILMN_1755281								0.109712
ENSG00000143702	ILMN_1755290			-0.0365605		0.131222	-0.0900497						-0.0651758		-0.324058
ENSG00000171940	ILMN_1755303			-0.0341809			0.015747						-0.0710902		-0.182298
ENSG00000276368	ILMN_1755318
ENSG00000094914	ILMN_1755321
ENSG00000198723	ILMN_1755335
ENSG00000197181	ILMN_1755350
ENSG00000166402	ILMN_1755352																-0.0632399
ENSG00000006047	ILMN_1755354
ENSG00000006451	ILMN_1755364														0.0547861
ENSG00000105649	ILMN_1755369
ENSG00000137269	ILMN_1755383		0.0320374
ENSG00000102931	ILMN_1755391
ENSG00000244476	ILMN_1755392		-0.0178071
ENSG00000148985	ILMN_1755405				-0.140913			0.0217806	-0.0262849
ENSG00000076067	ILMN_1755411
ENSG00000180861	ILMN_1755414
ENSG00000164483	ILMN_1755415		0.076669				-0.00237412							-0.00973035			0.198985
ENSG00000173674	ILMN_1755419
ENSG00000157782	ILMN_1755428
ENSG00000136731	ILMN_1755462						0.0329072							-0.0270364		0.0575161
ENSG00000036672	ILMN_1755502		-0.13028			0.0977116	0.0202659
ENSG00000136436	ILMN_1755504
ENSG00000170049	ILMN_1755531									-0.20525
ENSG00000146648	ILMN_1755535						-0.0696791							-0.0385144
ENSG00000123349	ILMN_1755536
ENSG00000198692	ILMN_1755537					0.0664003
ENSG00000136327	ILMN_1755547
ENSG00000156515	ILMN_1755548
ENSG00000129990	ILMN_1755571
ENSG00000102109	ILMN_1755582
ENSG00000186994	ILMN_1755588
ENSG00000066084	ILMN_1755589					-0.00211407		0.0354296
ENSG00000188483	ILMN_1755620			-0.200552									0.0504446
ENSG00000112761	ILMN_1755631														0.00864839
ENSG00000102387	ILMN_1755638
ENSG00000071073	ILMN_1755643		0.120158	0.113967	0.131891			0.00025005	-0.021303						0.201431
ENSG00000170190	ILMN_1755649
ENSG00000105538	ILMN_1755657
ENSG00000108798	ILMN_1755658		0.177639
ENSG00000197728	ILMN_1755664
ENSG00000181562	ILMN_1755674
ENSG00000100908	ILMN_1755677
ENSG00000230657	ILMN_1755704
ENSG00000243364	ILMN_1755710											-0.0968592
ENSG00000163581	ILMN_1755720
ENSG00000117139	ILMN_1755727	0.0155901
ENSG00000135931	ILMN_1755732
ENSG00000177600	ILMN_1755733
ENSG00000170638	ILMN_1755737				-0.128802			-0.0957859
ENSG00000276644	ILMN_1755741
ENSG00000080345	ILMN_1755758		-0.173437		-0.18803		-0.188171	-0.0666769	-0.148105
ENSG00000172154	ILMN_1755775
ENSG00000185069	ILMN_1755786
ENSG00000167077	ILMN_1755789		0.235569
ENSG00000211455	ILMN_1755792		-0.182936	-0.0100487		-0.20635									-0.167332
ENSG00000039987	ILMN_1755796
ENSG00000151876	ILMN_1755811														-0.127052
ENSG00000242252	ILMN_1755818
ENSG00000105137	ILMN_1755822
ENSG00000168496	ILMN_1755834
ENSG00000112053	ILMN_1755843
ENSG00000256683	ILMN_1755850
ENSG00000178921	ILMN_1755862	-0.147178
ENSG00000176900	ILMN_1755869
ENSG00000131355	ILMN_1755873
ENSG00000152193	ILMN_1755882			0.0780901
ENSG00000101193	ILMN_1755909
ENSG00000155368	ILMN_1755926
ENSG00000182718	ILMN_1755937
ENSG00000186188	ILMN_1755942
ENSG00000107864	ILMN_1755954	0.00738204	0.167216	0.066448	0.0463856	0.0402363		0.0331569					0.0917824		0.154281
ENSG00000109107	ILMN_1755974
ENSG00000072736	ILMN_1755983	-0.128285	-0.147663			-0.0345752				-0.0682509		0.0124875
ENSG00000205464	ILMN_1755990
ENSG00000175564	ILMN_1755992			0.0244059		0.0415272							-0.0289395
ENSG00000110046	ILMN_1756006									0.0661284
ENSG00000278677	ILMN_1756022
ENSG00000175619	ILMN_1756038
ENSG00000108590	ILMN_1756041
ENSG00000198554	ILMN_1756043														-0.178629		0.190922
ENSG00000111696	ILMN_1756049	0.0760994	0.0700391
ENSG00000101746	ILMN_1756052			0.162034									0.119748
ENSG00000188487	ILMN_1756070
ENSG00000140545	ILMN_1756071
ENSG00000112290	ILMN_1756079
ENSG00000143624	ILMN_1756086											-0.0520922
ENSG00000133142	ILMN_1756093
ENSG00000080298	ILMN_1756102	-0.0607449	-0.135407			0.0498243	-0.0162648								-0.236191
ENSG00000174720	ILMN_1756104
ENSG00000187166	ILMN_1756125
ENSG00000196998	ILMN_1756146
ENSG00000092931	ILMN_1756152					0.0769775
ENSG00000120699	ILMN_1756162
ENSG00000102239	ILMN_1756165
ENSG00000162302	ILMN_1756204		-0.0844801
ENSG00000221931	ILMN_1756210
ENSG00000073146	ILMN_1756211
ENSG00000088205	ILMN_1756220	-0.0837532												0.140285
ENSG00000144119	ILMN_1756236
ENSG00000172738	ILMN_1756238	0.13537		0.0933761										-0.026429
ENSG00000163623	ILMN_1756254
ENSG00000101850	ILMN_1756261
ENSG00000122224	ILMN_1756275	0.180402	0.164035
ENSG00000126266	ILMN_1756285
ENSG00000077157	ILMN_1756289	0.0862372	0.0727098			0.00414904			-0.0803941	-0.23061		0.202428		0.220089
ENSG00000159593	ILMN_1756308
ENSG00000109775	ILMN_1756311														-0.220897
ENSG00000138623	ILMN_1756312
ENSG00000123975	ILMN_1756326
ENSG00000183576	ILMN_1756328														0.0318124
ENSG00000116586	ILMN_1756352
ENSG00000213619	ILMN_1756355
ENSG00000153832	ILMN_1756358
ENSG00000182899	ILMN_1756360			-0.183286									-0.0158383
ENSG00000196632	ILMN_1756367	0.0349136	-0.0786161			-0.0913293	-0.0827107								-0.12894
ENSG00000198765	ILMN_1756374
ENSG00000144120	ILMN_1756402
ENSG00000197702	ILMN_1756408
ENSG00000168779	ILMN_1756411									-0.252992
ENSG00000186352	ILMN_1756417													0.100475
ENSG00000124104	ILMN_1756424
ENSG00000115677	ILMN_1756426				0.190393			0.0783518						-0.0922325
ENSG00000136193	ILMN_1756439		0.0372663
ENSG00000123999	ILMN_1756443
ENSG00000160783	ILMN_1756445																-0.0772558
ENSG00000091181	ILMN_1756455
ENSG00000130005	ILMN_1756469											0.233624
ENSG00000073849	ILMN_1756501	0.0921883
ENSG00000175329	ILMN_1756502
ENSG00000185962	ILMN_1756522
ENSG00000076321	ILMN_1756525			-0.118387		0.0645788							-0.0614469
ENSG00000123933	ILMN_1756541
ENSG00000104946	ILMN_1756542
ENSG00000198088	ILMN_1756550
ENSG00000173085	ILMN_1756572
ENSG00000185633	ILMN_1756573
ENSG00000147434	ILMN_1756578
ENSG00000204070	ILMN_1756590
ENSG00000125089	ILMN_1756595				0.136101			0.104611	0.100569
ENSG00000169302	ILMN_1756612									0.098393
ENSG00000198742	ILMN_1756615	-0.0609824	-0.231257
ENSG00000185013	ILMN_1756623
ENSG00000167625	ILMN_1756631
ENSG00000102780	ILMN_1756650			0.132408		0.0660877	-0.0219826						0.0967012		-0.0940966
ENSG00000146054	ILMN_1756657
ENSG00000143157	ILMN_1756669													0.0233032
ENSG00000119403	ILMN_1756676	-0.0939669	-0.0451614
ENSG00000165383	ILMN_1756683
ENSG00000155792	ILMN_1756685	0.0175378
ENSG00000140750	ILMN_1756693	0.106211	0.0508619				0.177959
ENSG00000185666	ILMN_1756694
ENSG00000105698	ILMN_1756696
ENSG00000278535	ILMN_1756701
ENSG00000127586	ILMN_1756705
ENSG00000108309	ILMN_1756715
ENSG00000189139	ILMN_1756721
ENSG00000176978	ILMN_1756723
ENSG00000091536	ILMN_1756734
ENSG00000169783	ILMN_1756755				0.0119754			0.214301						-0.0319417
ENSG00000158417	ILMN_1756767				-0.132346			-0.106066								-0.35295
ENSG00000141367	ILMN_1756779		-0.11483	-0.178997								-0.271546	-7.53145e-05
ENSG00000107130	ILMN_1756784									-0.110131
ENSG00000112941	ILMN_1756793
ENSG00000143384	ILMN_1756806
ENSG00000180929	ILMN_1756807
ENSG00000121931	ILMN_1756811	-0.118249
ENSG00000132334	ILMN_1756814						0.146823
ENSG00000188010	ILMN_1756826
ENSG00000277075	ILMN_1756849
ENSG00000091164	ILMN_1756860						0.00766567
ENSG00000128284	ILMN_1756862
ENSG00000107669	ILMN_1756867						-0.0337847
ENSG00000090686	ILMN_1756873			0.0251509		0.172893							0.0338359
ENSG00000037637	ILMN_1756874						0.137354								-0.000861152
ENSG00000119650	ILMN_1756877
ENSG00000029364	ILMN_1756878
ENSG00000158423	ILMN_1756880													-0.255645
ENSG00000088682	ILMN_1756898
ENSG00000103066	ILMN_1756910		0.143866
ENSG00000143537	ILMN_1756920				0.0525253			0.22122	0.0577434
ENSG00000171595	ILMN_1756921
ENSG00000139970	ILMN_1756928			0.283887									-0.240897
ENSG00000079156	ILMN_1756935						-0.0227171
ENSG00000113532	ILMN_1756937					0.0210898	-0.0297547
ENSG00000179256	ILMN_1756939
ENSG00000172845	ILMN_1756942						-0.125566								-0.302286
ENSG00000183347	ILMN_1756953														-0.0602712
ENSG00000187122	ILMN_1756959									0.0744367				-0.0827806
ENSG00000213719	ILMN_1756982
ENSG00000070886	ILMN_1756989
ENSG00000185499	ILMN_1756992
ENSG00000103479	ILMN_1756999
ENSG00000054219	ILMN_1757011			0.0945106			0.0424693	0.0265287					-0.0777928
ENSG00000074527	ILMN_1757019
ENSG00000150394	ILMN_1757020				-0.209469			-0.172301	-0.211573						0.090022
ENSG00000172469	ILMN_1757026														-0.264457
ENSG00000184945	ILMN_1757036
ENSG00000155380	ILMN_1757052																0.120394
ENSG00000135903	ILMN_1757053				0.0838746	0.0378172		0.0300367				0.00524305
ENSG00000145349	ILMN_1757060					0.0306194
ENSG00000242616	ILMN_1757074					-0.169581
ENSG00000157152	ILMN_1757081
ENSG00000137497	ILMN_1757085											-0.0660211
ENSG00000148735	ILMN_1757099
ENSG00000145495	ILMN_1757106					0.179743
ENSG00000100249	ILMN_1757114
ENSG00000237941	ILMN_1757119
ENSG00000167874	ILMN_1757129
ENSG00000117020	ILMN_1757130	-0.0259471	-0.0336522				0.0610764			0.286975						0.0800739
ENSG00000198887	ILMN_1757132														-0.276841
ENSG00000254858	ILMN_1757134
ENSG00000251359	ILMN_1757137
ENSG00000149091	ILMN_1757143	-0.0195632				-0.216091				-0.168287
ENSG00000046774	ILMN_1757152
ENSG00000187612	ILMN_1757164
ENSG00000139636	ILMN_1757165	-0.0545629	0.169136			-0.196908						-0.0205592
ENSG00000174776	ILMN_1757180
ENSG00000198353	ILMN_1757184
ENSG00000213203	ILMN_1757186				0.0829998			0.0984815
ENSG00000129007	ILMN_1757210
ENSG00000149507	ILMN_1757220
ENSG00000196150	ILMN_1757230			0.169765									0.172424
ENSG00000151693	ILMN_1757237					-0.0553217	0.11945								-0.0258892
ENSG00000147889	ILMN_1757255
ENSG00000280090	ILMN_1757259
ENSG00000168795	ILMN_1757262								0.0531717
ENSG00000113758	ILMN_1757270
ENSG00000131931	ILMN_1757272														-0.0803799
ENSG00000069956	ILMN_1757287				-0.00336413			-0.111674	-0.18042						-0.198285
ENSG00000162873	ILMN_1757288												0.0226146	0.0759989
ENSG00000178055	ILMN_1757294
ENSG00000011114	ILMN_1757298	-0.053728				0.000277103
ENSG00000204962	ILMN_1757303
ENSG00000133706	ILMN_1757317
ENSG00000186001	ILMN_1757336					-0.0304636						0.0244237
ENSG00000114698	ILMN_1757338	0.143864	0.155662												-0.0817004
ENSG00000090621	ILMN_1757343
ENSG00000100364	ILMN_1757347				0.134723			-0.117379						-0.0732814
ENSG00000168036	ILMN_1757350
ENSG00000143556	ILMN_1757351
ENSG00000151876	ILMN_1757355														-0.127052
ENSG00000100365	ILMN_1757361
ENSG00000166311	ILMN_1757370	0.0850342	0.203744
ENSG00000178209	ILMN_1757378													-0.0524326
ENSG00000128617	ILMN_1757379
ENSG00000132341	ILMN_1757384						-0.0939268
ENSG00000154277	ILMN_1757387
ENSG00000099330	ILMN_1757388
ENSG00000187837	ILMN_1757406
ENSG00000152454	ILMN_1757408				-0.0773306			-0.213577				-0.236955
ENSG00000131044	ILMN_1757411		-0.121405									0.157076	0.0335055
ENSG00000162377	ILMN_1757415
ENSG00000114491	ILMN_1757437
ENSG00000173933	ILMN_1757439
ENSG00000156466	ILMN_1757441				-0.158005			0.0626985	-0.0885959
ENSG00000162267	ILMN_1757461
ENSG00000189060	ILMN_1757467
ENSG00000149124	ILMN_1757477
ENSG00000128564	ILMN_1757497
ENSG00000172016	ILMN_1757504
ENSG00000049540	ILMN_1757506									0.196214
ENSG00000104879	ILMN_1757521
ENSG00000101298	ILMN_1757532												-0.197964
ENSG00000085982	ILMN_1757536
ENSG00000242732	ILMN_1757537
ENSG00000184166	ILMN_1757546
ENSG00000177469	ILMN_1757552
ENSG00000103152	ILMN_1757562
ENSG00000105723	ILMN_1757569
ENSG00000198467	ILMN_1757604				-0.0892957			-0.0418757
ENSG00000205143	ILMN_1757626
ENSG00000165724	ILMN_1757627
ENSG00000176402	ILMN_1757629
ENSG00000003249	ILMN_1757631
ENSG00000155542	ILMN_1757636													0.180778
ENSG00000196542	ILMN_1757639
ENSG00000186591	ILMN_1757644														-0.035696
ENSG00000120686	ILMN_1757646				0.147591		-0.0795557	-0.0915445
ENSG00000105519	ILMN_1757660
ENSG00000109674	ILMN_1757697
ENSG00000196821	ILMN_1757723
ENSG00000018699	ILMN_1757730
ENSG00000164823	ILMN_1757732						0.194425
ENSG00000176842	ILMN_1757736
ENSG00000019995	ILMN_1757742
ENSG00000204653	ILMN_1757747
ENSG00000111707	ILMN_1757754
ENSG00000213996	ILMN_1757757
ENSG00000139151	ILMN_1757769
ENSG00000164576	ILMN_1757781														0.0181896
ENSG00000133561	ILMN_1757785				0.174036		0.0232782	0.138594						0.0525022
ENSG00000165288	ILMN_1757794		-0.107722	-0.0327682	0.132295	0.00241512	0.0288483	0.101746	-0.0122983				0.0040191
ENSG00000196778	ILMN_1757795
ENSG00000164089	ILMN_1757807
ENSG00000159882	ILMN_1757825
ENSG00000272514	ILMN_1757837			0.0989638
ENSG00000019991	ILMN_1757838					-0.174015									0.0199538
ENSG00000134278	ILMN_1757845			-0.0827955
ENSG00000175573	ILMN_1757847
ENSG00000103145	ILMN_1757877
ENSG00000160972	ILMN_1757882
ENSG00000205667	ILMN_1757896
ENSG00000105583	ILMN_1757914
ENSG00000115289	ILMN_1757956
ENSG00000170615	ILMN_1757958
ENSG00000114933	ILMN_1757978	0.204405			-0.0202537	0.0627925	-0.0580134	0.105572							-0.0508971		0.0344486
ENSG00000129484	ILMN_1757995
ENSG00000182950	ILMN_1758008
ENSG00000171503	ILMN_1758034								-0.0712731
ENSG00000100601	ILMN_1758038				0.070055			0.0116128
ENSG00000182816	ILMN_1758039
ENSG00000162599	ILMN_1758049	-0.047876		-0.120083			-0.025447						0.165441	-0.120737	0.0867307
ENSG00000167645	ILMN_1758055
ENSG00000113811	ILMN_1758056
ENSG00000169905	ILMN_1758057						-0.0115432								-0.230021
ENSG00000198054	ILMN_1758066
ENSG00000117152	ILMN_1758067														-0.217457
ENSG00000124216	ILMN_1758086					0.0515175
ENSG00000160551	ILMN_1758087		-0.20314			0.0999878		-0.026634							-0.339356	-0.0890221	0.226497
ENSG00000107949	ILMN_1758090			-0.117688										0.00801189
ENSG00000070269	ILMN_1758093	-0.0568874					-0.0798991
ENSG00000128310	ILMN_1758100
ENSG00000101911	ILMN_1758104	-0.103138										0.136665
ENSG00000173875	ILMN_1758105
ENSG00000083535	ILMN_1758111														-0.264237
ENSG00000161544	ILMN_1758128
ENSG00000169214	ILMN_1758129
ENSG00000198053	ILMN_1758146									-0.00999167
ENSG00000159167	ILMN_1758164		-0.0292215	-0.0346745		0.0517937				0.0373286			0.13023			-0.108427
ENSG00000167920	ILMN_1758173
ENSG00000137831	ILMN_1758209					0.0062245
ENSG00000124812	ILMN_1758212
ENSG00000119927	ILMN_1758213				-0.00457206		0.00124625
ENSG00000146282	ILMN_1758214
ENSG00000116260	ILMN_1758229									-0.0218734
ENSG00000115486	ILMN_1758232											-0.187959					0.0585889
ENSG00000232040	ILMN_1758244
ENSG00000135148	ILMN_1758250
ENSG00000071677	ILMN_1758266
ENSG00000138347	ILMN_1758272
ENSG00000064989	ILMN_1758281
ENSG00000012963	ILMN_1758293												0.202766
ENSG00000173848	ILMN_1758311						-0.161987
ENSG00000181804	ILMN_1758315
ENSG00000014257	ILMN_1758323
ENSG00000137571	ILMN_1758324			0.0327636	-0.0307965	0.181969	-0.0462338	0.144232	0.0270061				-0.0209787
ENSG00000100281	ILMN_1758333														-0.164791
ENSG00000085644	ILMN_1758337												0.246434
ENSG00000101138	ILMN_1758339
ENSG00000115590	ILMN_1758371
ENSG00000165699	ILMN_1758378	-0.00407611	-0.109062	-0.069795	-0.0339169			-0.066647	-0.0634171				-0.0819147
ENSG00000185046	ILMN_1758392														0.124819
ENSG00000143774	ILMN_1758398
ENSG00000198785	ILMN_1758400
ENSG00000008196	ILMN_1758404
ENSG00000111652	ILMN_1758412		0.0067725
ENSG00000102524	ILMN_1758418	0.137854	0.173776			-0.153373
ENSG00000101280	ILMN_1758443
ENSG00000167291	ILMN_1758457											-0.159449
ENSG00000140557	ILMN_1758461									0.137573					0.00124273
ENSG00000167614	ILMN_1758497
ENSG00000167972	ILMN_1758523
ENSG00000108405	ILMN_1758529
ENSG00000197651	ILMN_1758537
ENSG00000168487	ILMN_1758542		0.282428											0.0472569
ENSG00000100528	ILMN_1758543
ENSG00000148719	ILMN_1758545
ENSG00000151414	ILMN_1758548						-0.111132
ENSG00000161653	ILMN_1758597
ENSG00000143340	ILMN_1758599
ENSG00000108100	ILMN_1758606			-0.117241	0.132232				-0.0240187				-0.0712136
ENSG00000108352	ILMN_1758613	0.0284676	-0.156603
ENSG00000130561	ILMN_1758619
ENSG00000158373	ILMN_1758623
ENSG00000010404	ILMN_1758626													-0.138413	0.202315		0.233114
ENSG00000159147	ILMN_1758629											0.017223					-0.202811
ENSG00000104957	ILMN_1758633
ENSG00000168040	ILMN_1758658
ENSG00000113441	ILMN_1758661			-0.0121026			-0.0725766						-0.0621229		-0.229922
ENSG00000172459	ILMN_1758663
ENSG00000065809	ILMN_1758672						0.0375608						-0.158666	0.118085
ENSG00000070214	ILMN_1758673			-0.0623366			-0.0758857						-0.0864063	-0.04731	-0.00686291
ENSG00000127774	ILMN_1758674
ENSG00000146802	ILMN_1758679						-0.170599							-0.128173	-0.185329
ENSG00000183230	ILMN_1758692
ENSG00000159387	ILMN_1758705
ENSG00000109111	ILMN_1758717
ENSG00000111859	ILMN_1758719	-0.0221321
ENSG00000221829	ILMN_1758728
ENSG00000134716	ILMN_1758731
ENSG00000142405	ILMN_1758735
ENSG00000103356	ILMN_1758750
ENSG00000119397	ILMN_1758778				-0.0249859			-0.0241909	-0.0889212
ENSG00000017260	ILMN_1758784
ENSG00000213265	ILMN_1758790
ENSG00000160226	ILMN_1758806
ENSG00000133731	ILMN_1758811
ENSG00000166800	ILMN_1758812
ENSG00000174607	ILMN_1758816			0.209948		-0.00678752	0.302742						0.0953403
ENSG00000099956	ILMN_1758823
ENSG00000163995	ILMN_1758825
ENSG00000130347	ILMN_1758827
ENSG00000092051	ILMN_1758829					0.0711622				0.23092
ENSG00000092098	ILMN_1758831		-0.091979									-0.0624512
ENSG00000154945	ILMN_1758846
ENSG00000198018	ILMN_1758852		0.0449575
ENSG00000112303	ILMN_1758864
ENSG00000173406	ILMN_1758871				-0.0108885	0.0514209		-0.125148
ENSG00000142619	ILMN_1758888
ENSG00000143387	ILMN_1758895													0.149427
ENSG00000120063	ILMN_1758906					0.0133349	-0.03438
ENSG00000167165	ILMN_1758907
ENSG00000071994	ILMN_1758915
ENSG00000204256	ILMN_1758918	0.0739736	-0.00128825
ENSG00000156564	ILMN_1758924
ENSG00000136867	ILMN_1758938				0.341285			0.094531								-0.0147121
ENSG00000104312	ILMN_1758939				0.258108			0.0544852
ENSG00000129625	ILMN_1758941
ENSG00000162670	ILMN_1758943
ENSG00000008130	ILMN_1758963					-0.0256539
ENSG00000102271	ILMN_1758978					-0.113099
ENSG00000163982	ILMN_1758983
ENSG00000147164	ILMN_1759003	-0.268569
ENSG00000156853	ILMN_1759008				0.00236186			-0.0133232	-0.0662915
ENSG00000131771	ILMN_1759012									0.0285643
ENSG00000160961	ILMN_1759017
ENSG00000109501	ILMN_1759023
ENSG00000012983	ILMN_1759030														-0.224023
ENSG00000240505	ILMN_1759075
ENSG00000164941	ILMN_1759084
ENSG00000172289	ILMN_1759087
ENSG00000164822	ILMN_1759089
ENSG00000197620	ILMN_1759092													-0.00452059
ENSG00000213190	ILMN_1759097
ENSG00000047597	ILMN_1759117				-0.108772			0.276739	-0.0319066
ENSG00000136695	ILMN_1759141
ENSG00000100836	ILMN_1759154						-0.159204						0.00643846
ENSG00000204010	ILMN_1759155
ENSG00000198373	ILMN_1759173
ENSG00000143507	ILMN_1759175														-0.0475733
ENSG00000167747	ILMN_1759184
ENSG00000100364	ILMN_1759195				0.134723			-0.117379						-0.0732814
ENSG00000120756	ILMN_1759206		0.0456078			0.028484									-0.0845171
ENSG00000100319	ILMN_1759219
ENSG00000169047	ILMN_1759232	0.00082238	-0.13607		0.00501089	0.326081		0.020739		0.0298287				-0.110541		-0.0520514
ENSG00000175398	ILMN_1759242
ENSG00000204267	ILMN_1759250													0.137872
ENSG00000087274	ILMN_1759252	-0.0636639
ENSG00000167523	ILMN_1759261											0.184059
ENSG00000104147	ILMN_1759277
ENSG00000100105	ILMN_1759297
ENSG00000116748	ILMN_1759312
ENSG00000174109	ILMN_1759325
ENSG00000089041	ILMN_1759326
ENSG00000130294	ILMN_1759330	0.265062
ENSG00000104774	ILMN_1759341
ENSG00000152430	ILMN_1759369
ENSG00000112992	ILMN_1759396		-0.146269				-0.114146		-0.0843736
ENSG00000182685	ILMN_1759411
ENSG00000105135	ILMN_1759419
ENSG00000196652	ILMN_1759423																0.11264
ENSG00000142546	ILMN_1759436
ENSG00000109625	ILMN_1759448
ENSG00000178913	ILMN_1759460
ENSG00000010072	ILMN_1759464	0.0493006	-0.137646				-0.15674										-0.19397
ENSG00000236398	ILMN_1759475
ENSG00000197595	ILMN_1759486
ENSG00000164318	ILMN_1759487
ENSG00000143507	ILMN_1759488														-0.0475733
ENSG00000124571	ILMN_1759495
ENSG00000181634	ILMN_1759501
ENSG00000115963	ILMN_1759513
ENSG00000180016	ILMN_1759521
ENSG00000050628	ILMN_1759542			0.247277		-0.00282671	0.372674
ENSG00000266028	ILMN_1759549
ENSG00000175352	ILMN_1759563						0.032023
ENSG00000183765	ILMN_1759585														-0.0821697
ENSG00000215012	ILMN_1759595
ENSG00000105880	ILMN_1759598
ENSG00000235961	ILMN_1759613
ENSG00000138757	ILMN_1759622			-0.175526		-0.000604395							-0.144348	-0.180477
ENSG00000100665	ILMN_1759631
ENSG00000112486	ILMN_1759635
ENSG00000125462	ILMN_1759652
ENSG00000242110	ILMN_1759670
ENSG00000123364	ILMN_1759676													0.291177
ENSG00000153347	ILMN_1759679
ENSG00000196338	ILMN_1759700
ENSG00000119421	ILMN_1759729
ENSG00000157637	ILMN_1759743
ENSG00000179057	ILMN_1759757									-0.00210841
ENSG00000178531	ILMN_1759766
ENSG00000161328	ILMN_1759772
ENSG00000178726	ILMN_1759787
ENSG00000115295	ILMN_1759792					0.170476									-0.20281
ENSG00000074603	ILMN_1759801	-0.0967596	-0.174331	-0.108131									-0.0926948		-0.260454	0.00423417
ENSG00000137642	ILMN_1759818						0.160736								0.0543207
ENSG00000180423	ILMN_1759828
ENSG00000100218	ILMN_1759863
ENSG00000203772	ILMN_1759889
ENSG00000102010	ILMN_1759892
ENSG00000188488	ILMN_1759910
ENSG00000241685	ILMN_1759915												-0.0264757
ENSG00000077063	ILMN_1759920	-0.0720914	-0.151828		-0.191414			-0.178787	-0.160631	0.135862		0.00849009
ENSG00000142875	ILMN_1759922												-0.0606496
ENSG00000166926	ILMN_1759933
ENSG00000143106	ILMN_1759952
ENSG00000187514	ILMN_1759954														0.051888
ENSG00000134470	ILMN_1759958														0.0494487
ENSG00000180209	ILMN_1759962
ENSG00000128609	ILMN_1759973						-0.277263								-0.143256
ENSG00000117505	ILMN_1759983						-0.227761							-0.210262	0.0141815	-0.315149
ENSG00000134504	ILMN_1759984
ENSG00000136720	ILMN_1759987
ENSG00000273899	ILMN_1759991
ENSG00000188243	ILMN_1759997															0.252856
ENSG00000015285	ILMN_1760027									-0.177126
ENSG00000123407	ILMN_1760029
ENSG00000137343	ILMN_1760037													-0.0208509
ENSG00000240344	ILMN_1760040					-0.221428
ENSG00000116035	ILMN_1760047
ENSG00000129158	ILMN_1760049									-0.243234
ENSG00000134532	ILMN_1760051		0.0949874												0.0995669
ENSG00000137965	ILMN_1760062
ENSG00000279301	ILMN_1760065
ENSG00000091138	ILMN_1760087
ENSG00000110148	ILMN_1760088
ENSG00000169605	ILMN_1760103
ENSG00000162739	ILMN_1760109								0.00338394
ENSG00000116954	ILMN_1760121	0.103161					0.0608706
ENSG00000130706	ILMN_1760143
ENSG00000130700	ILMN_1760153
ENSG00000106089	ILMN_1760160		-0.00784218
ENSG00000078070	ILMN_1760174		-0.164878
ENSG00000080561	ILMN_1760180
ENSG00000249437	ILMN_1760189														0.270131
ENSG00000104327	ILMN_1760199												-0.0328086
ENSG00000130816	ILMN_1760201									-0.0422354
ENSG00000124194	ILMN_1760208
ENSG00000157450	ILMN_1760209	-0.0195983	-0.203709				-0.0768516							-0.0140107
ENSG00000196954	ILMN_1760227
ENSG00000169964	ILMN_1760245
ENSG00000164061	ILMN_1760246					0.169483				0.142314		0.0821868
ENSG00000125726	ILMN_1760247
ENSG00000086589	ILMN_1760256
ENSG00000132661	ILMN_1760280
ENSG00000213801	ILMN_1760285
ENSG00000176253	ILMN_1760287
ENSG00000167791	ILMN_1760288
ENSG00000173480	ILMN_1760294
ENSG00000145675	ILMN_1760303	0.153844	-0.0323462
ENSG00000169515	ILMN_1760314
ENSG00000167992	ILMN_1760315				-0.225794
ENSG00000078369	ILMN_1760320
ENSG00000108474	ILMN_1760332
ENSG00000153531	ILMN_1760335
ENSG00000196391	ILMN_1760339				-0.116202			0.0499897	0.00426413
ENSG00000122862	ILMN_1760347
ENSG00000181798	ILMN_1760352
ENSG00000198862	ILMN_1760360				0.0209903	0.180194	-0.161058	0.136701	-0.037322					0.0444026
ENSG00000137976	ILMN_1760361
ENSG00000263761	ILMN_1760363
ENSG00000162526	ILMN_1760369
ENSG00000153563	ILMN_1760374													0.0644518
ENSG00000129696	ILMN_1760400
ENSG00000180730	ILMN_1760412
ENSG00000114771	ILMN_1760414
ENSG00000146276	ILMN_1760431
ENSG00000144029	ILMN_1760441											0.13062
ENSG00000064201	ILMN_1760449
ENSG00000100478	ILMN_1760466
ENSG00000172680	ILMN_1760479
ENSG00000115170	ILMN_1760490			-0.0774069		-0.0958904							-0.192463
ENSG00000072163	ILMN_1760493
ENSG00000169064	ILMN_1760503
ENSG00000099251	ILMN_1760506
ENSG00000163508	ILMN_1760509
ENSG00000133665	ILMN_1760513
ENSG00000196072	ILMN_1760530
ENSG00000129084	ILMN_1760542
ENSG00000148795	ILMN_1760554
ENSG00000204469	ILMN_1760563
ENSG00000228517	ILMN_1760573
ENSG00000131831	ILMN_1760574			0.162456									0.090325
ENSG00000112245	ILMN_1760575			-0.0634982		-0.0617418							0.111764		0.0123217
ENSG00000008405	ILMN_1760593
ENSG00000133935	ILMN_1760613
ENSG00000068885	ILMN_1760617								0.147143
ENSG00000109133	ILMN_1760620	-0.0905454				-0.200982									-0.130527
ENSG00000196642	ILMN_1760628
ENSG00000108384	ILMN_1760635	-0.0912365	0.0340812
ENSG00000105997	ILMN_1760647			0.0838265			0.0576964						0.0211963
ENSG00000100889	ILMN_1760649
ENSG00000121851	ILMN_1760667
ENSG00000185787	ILMN_1760676					-0.0171026
ENSG00000111786	ILMN_1760683
ENSG00000167100	ILMN_1760688
ENSG00000124429	ILMN_1760705		0.107094												0.0937673
ENSG00000244752	ILMN_1760708
ENSG00000149273	ILMN_1760714
ENSG00000122515	ILMN_1760718											-0.0470113
ENSG00000214274	ILMN_1760727
ENSG00000126259	ILMN_1760728						-0.0546107
ENSG00000221937	ILMN_1760732
ENSG00000139180	ILMN_1760741
ENSG00000108187	ILMN_1760748						-0.00199457
ENSG00000136492	ILMN_1760757						-0.190059							-0.0377631	-0.277341
ENSG00000106991	ILMN_1760778
ENSG00000122550	ILMN_1760792						0.14073								0.00791306
ENSG00000198626	ILMN_1760798											0.13004
ENSG00000020922	ILMN_1760802						-0.188613
ENSG00000156804	ILMN_1760830				-0.00302907	0.302731	-0.259045	-0.033838	-0.0086164
ENSG00000171208	ILMN_1760849						0.0098576								-0.0527842
ENSG00000122126	ILMN_1760855		-0.200637												-0.107181
ENSG00000167461	ILMN_1760858					-0.096934
ENSG00000260230	ILMN_1760866						0.059142					0.0932448
ENSG00000138380	ILMN_1760889					0.132223									0.0101192
ENSG00000162430	ILMN_1760890											0.0710381
ENSG00000162344	ILMN_1760909
ENSG00000139436	ILMN_1760922	6.60385e-05
ENSG00000170482	ILMN_1760950
ENSG00000139726	ILMN_1760954
ENSG00000173728	ILMN_1760955
ENSG00000197062	ILMN_1760982
ENSG00000168509	ILMN_1760985
ENSG00000140600	ILMN_1760990
ENSG00000177076	ILMN_1761000								-0.105831
ENSG00000114054	ILMN_1761010
ENSG00000164299	ILMN_1761016
ENSG00000136541	ILMN_1761023															0.0711225
ENSG00000158079	ILMN_1761031					0.188988
ENSG00000150269	ILMN_1761042
ENSG00000185838	ILMN_1761044									0.0448209
ENSG00000126070	ILMN_1761049	0.144473	0.000135587	0.0950239	-0.0619561	0.242182		0.161149	0.0990597			0.00478875	0.140864	-0.178758	-0.165951
ENSG00000240303	ILMN_1761058
ENSG00000009709	ILMN_1761061
ENSG00000198382	ILMN_1761069						0.0231963
ENSG00000170144	ILMN_1761083					-0.0669411	-0.134772
ENSG00000160097	ILMN_1761084													-0.0616474
ENSG00000143952	ILMN_1761086				0.0228679			0.0850613
ENSG00000109956	ILMN_1761093
ENSG00000164221	ILMN_1761101
ENSG00000102312	ILMN_1761112				0.192479			0.126904	0.148968					0.00700076
ENSG00000134697	ILMN_1761113
ENSG00000186971	ILMN_1761119
ENSG00000184277	ILMN_1761120
ENSG00000198721	ILMN_1761131
ENSG00000148362	ILMN_1761138
ENSG00000104064	ILMN_1761147
ENSG00000066651	ILMN_1761148
ENSG00000139641	ILMN_1761159
ENSG00000125430	ILMN_1761163
ENSG00000175634	ILMN_1761175				-0.0774801			-0.0428552	-0.0827818			-0.0864546
ENSG00000068400	ILMN_1761176									-0.0933983
ENSG00000162408	ILMN_1761181
ENSG00000137491	ILMN_1761199
ENSG00000099260	ILMN_1761206						0.223879
ENSG00000173163	ILMN_1761242
ENSG00000087842	ILMN_1761247
ENSG00000151348	ILMN_1761259	0.00782924	0.119593
ENSG00000082438	ILMN_1761260	0.00360855	0.0245508												-0.304875
ENSG00000178802	ILMN_1761262
ENSG00000183682	ILMN_1761264
ENSG00000156413	ILMN_1761275
ENSG00000173947	ILMN_1761278
ENSG00000169488	ILMN_1761294
ENSG00000173137	ILMN_1761309	0.0704818
ENSG00000145708	ILMN_1761312
ENSG00000244005	ILMN_1761314
ENSG00000134775	ILMN_1761322					0.210258
ENSG00000187098	ILMN_1761324			-0.0376983			0.16191
ENSG00000054267	ILMN_1761334			0.00165268		0.264834	-0.151345						-0.016511		-0.12485
ENSG00000183647	ILMN_1761348
ENSG00000117533	ILMN_1761363														-0.224363
ENSG00000096264	ILMN_1761364
ENSG00000136848	ILMN_1761388											-0.0114288
ENSG00000196345	ILMN_1761409
ENSG00000197771	ILMN_1761411
ENSG00000185585	ILMN_1761425
ENSG00000127580	ILMN_1761442
ENSG00000187630	ILMN_1761450					-0.212785
ENSG00000101901	ILMN_1761456
ENSG00000142634	ILMN_1761463				0.0999274			-0.0269071
ENSG00000019582	ILMN_1761464
ENSG00000182670	ILMN_1761476						-0.251116
ENSG00000091732	ILMN_1761479											-0.0653427
ENSG00000136122	ILMN_1761486
ENSG00000186376	ILMN_1761490																0.0341745
ENSG00000091583	ILMN_1761511
ENSG00000132746	ILMN_1761514
ENSG00000110321	ILMN_1761519				0.0336895		-0.104586	-0.138194	-0.113693						-0.233276
ENSG00000185519	ILMN_1761527
ENSG00000166224	ILMN_1761531						-0.0541525
ENSG00000001617	ILMN_1761540
ENSG00000196159	ILMN_1761551	0.0481838	-0.0524931				0.171236							-0.140869	-0.000577239
ENSG00000116273	ILMN_1761560
ENSG00000120306	ILMN_1761566
ENSG00000181072	ILMN_1761574		0.159876	0.102713									-0.069166		0.0242111
ENSG00000115107	ILMN_1761577				0.23624			-0.017305						0.102829
ENSG00000122376	ILMN_1761594												-0.143323
ENSG00000164256	ILMN_1761598
ENSG00000176563	ILMN_1761637
ENSG00000197446	ILMN_1761669
ENSG00000165238	ILMN_1761684											0.41947
ENSG00000183166	ILMN_1761693				-0.00610187			-0.0365856		0.0438408				0.120669
ENSG00000205359	ILMN_1761717
ENSG00000069329	ILMN_1761721
ENSG00000218891	ILMN_1761722
ENSG00000242574	ILMN_1761733
ENSG00000125652	ILMN_1761764
ENSG00000170128	ILMN_1761766
ENSG00000113569	ILMN_1761772				-0.276561			-0.226261
ENSG00000106952	ILMN_1761778
ENSG00000122679	ILMN_1761782
ENSG00000079931	ILMN_1761788
ENSG00000168748	ILMN_1761789
ENSG00000100342	ILMN_1761793
ENSG00000160213	ILMN_1761797
ENSG00000143149	ILMN_1761804
ENSG00000180398	ILMN_1761808	0.0516354	0.109609												-0.215301
ENSG00000198947	ILMN_1761812				0.123503	-0.00302563		0.20933	0.158913						0.0376131
ENSG00000186197	ILMN_1761820
ENSG00000205250	ILMN_1761828
ENSG00000156515	ILMN_1761829
ENSG00000138449	ILMN_1761833
ENSG00000121766	ILMN_1761844
ENSG00000088812	ILMN_1761850					-0.00038026				0.109258				-0.152567
ENSG00000141837	ILMN_1761851									0.207681
ENSG00000101871	ILMN_1761858
ENSG00000133115	ILMN_1761866
ENSG00000132704	ILMN_1761873		0.161452
ENSG00000185437	ILMN_1761875
ENSG00000114405	ILMN_1761882					-0.280418
ENSG00000124134	ILMN_1761903											0.0729429
ENSG00000176697	ILMN_1761910	-0.156534
ENSG00000120370	ILMN_1761911						0.0262948
ENSG00000131446	ILMN_1761912
ENSG00000185658	ILMN_1761915			-0.135683		0.11988	-0.197581						0.0498114	-0.0765604
ENSG00000204001	ILMN_1761917
ENSG00000081985	ILMN_1761921									0.0331214							-0.00434587
ENSG00000136696	ILMN_1761927
ENSG00000136238	ILMN_1761938
ENSG00000075131	ILMN_1761939
ENSG00000164125	ILMN_1761941						0.208298
ENSG00000137441	ILMN_1761945
ENSG00000155066	ILMN_1761946	0.291302	0.303832
ENSG00000050393	ILMN_1761961
ENSG00000164074	ILMN_1761963				-0.153411		0.0698781	0.0473451	-0.0970924						-0.036888
ENSG00000010539	ILMN_1761965				0.0172542			0.156491							-0.00210546
ENSG00000167641	ILMN_1761968
ENSG00000072849	ILMN_1761969													-0.0200411
ENSG00000166797	ILMN_1761981
ENSG00000172457	ILMN_1761987
ENSG00000198915	ILMN_1761990			0.243045		-0.0313476							-0.149618
ENSG00000113658	ILMN_1761994	-0.0507291	-0.299758	-0.136804			-0.251932
ENSG00000100650	ILMN_1761996											-0.0985971
ENSG00000187889	ILMN_1761999						0.13743
ENSG00000176102	ILMN_1762002
ENSG00000008952	ILMN_1762003						-0.380768								-0.125008
ENSG00000150244	ILMN_1762021
ENSG00000237110	ILMN_1762024
ENSG00000161048	ILMN_1762033		-0.182091												-0.19519
ENSG00000204519	ILMN_1762046
ENSG00000141219	ILMN_1762071						0.0520741
ENSG00000152409	ILMN_1762080			-0.0948707									-0.0283007	-0.0444969	-0.213765
ENSG00000171459	ILMN_1762090
ENSG00000133962	ILMN_1762091															0.105775
ENSG00000140798	ILMN_1762093
ENSG00000125247	ILMN_1762095																-0.110805
ENSG00000169955	ILMN_1762098											0.235385
ENSG00000114742	ILMN_1762103				-0.0435086			-0.104799
ENSG00000087245	ILMN_1762106
ENSG00000205758	ILMN_1762115
ENSG00000093144	ILMN_1762134		-0.0492787				-0.0429599
ENSG00000134376	ILMN_1762139				-0.0756028	0.0699467		0.194164							0.170474
ENSG00000144354	ILMN_1762142					0.0541937
ENSG00000163833	ILMN_1762155
ENSG00000121964	ILMN_1762167		-0.0943514				-0.0933277					0.143712			-0.173615	0.071092	-0.0933722
ENSG00000088727	ILMN_1762192
ENSG00000169224	ILMN_1762204														0.0829247
ENSG00000149305	ILMN_1762210
ENSG00000163755	ILMN_1762224						-0.00806661					-0.22862
ENSG00000105671	ILMN_1762225
ENSG00000148516	ILMN_1762231						0.00671277		-0.029316					-0.116167	-0.171269		0.116889
ENSG00000176927	ILMN_1762233
ENSG00000125730	ILMN_1762260
ENSG00000171033	ILMN_1762262						0.229619		-0.103998							0.224463
ENSG00000137100	ILMN_1762281
ENSG00000244617	ILMN_1762284
ENSG00000254402	ILMN_1762290
ENSG00000143382	ILMN_1762294									0.141761
ENSG00000159082	ILMN_1762303	0.119622	0.00406581	0.0182349			-0.190898
ENSG00000110074	ILMN_1762312													-0.0276352
ENSG00000127054	ILMN_1762316
ENSG00000134802	ILMN_1762319
ENSG00000102796	ILMN_1762327
ENSG00000197223	ILMN_1762330														-0.118826
ENSG00000183742	ILMN_1762337														0.0760373
ENSG00000279270	ILMN_1762400
ENSG00000149679	ILMN_1762407							0.142566
ENSG00000163440	ILMN_1762409
ENSG00000112499	ILMN_1762410
ENSG00000170315	ILMN_1762436												-0.019214
ENSG00000182087	ILMN_1762439
ENSG00000151376	ILMN_1762445
ENSG00000165471	ILMN_1762464
ENSG00000140463	ILMN_1762466		-0.111935				0.0841307					-0.158651
ENSG00000147894	ILMN_1762508					0.0902779
ENSG00000077935	ILMN_1762526
ENSG00000221955	ILMN_1762529
ENSG00000102678	ILMN_1762531
ENSG00000165164	ILMN_1762534
ENSG00000234390	ILMN_1762545
ENSG00000149716	ILMN_1762549
ENSG00000069764	ILMN_1762561
ENSG00000143437	ILMN_1762582	-0.106423															0.265747
ENSG00000167207	ILMN_1762594											-0.0726594
ENSG00000117601	ILMN_1762605
ENSG00000178301	ILMN_1762606	-0.0795141	-0.162306
ENSG00000152223	ILMN_1762608			-0.0144144		0.00470995									-0.0133031
ENSG00000165660	ILMN_1762615			-0.0193339									-0.14686
ENSG00000189057	ILMN_1762622
ENSG00000185101	ILMN_1762629
ENSG00000103197	ILMN_1762631									-0.0931874
ENSG00000173285	ILMN_1762634
ENSG00000161920	ILMN_1762639
ENSG00000131050	ILMN_1762670
ENSG00000120253	ILMN_1762674
ENSG00000136448	ILMN_1762678									-0.0553499
ENSG00000140067	ILMN_1762696
ENSG00000215454	ILMN_1762711
ENSG00000152804	ILMN_1762712			-0.12295									0.128032
ENSG00000183019	ILMN_1762713
ENSG00000170162	ILMN_1762714
ENSG00000100129	ILMN_1762725											-0.0592774
ENSG00000173040	ILMN_1762735	0.00956422	-0.0788637									-0.136884
ENSG00000121964	ILMN_1762741		-0.0943514				-0.0933277					0.143712			-0.173615	0.071092	-0.0933722
ENSG00000174748	ILMN_1762747											-0.0206766		-0.23231
ENSG00000198478	ILMN_1762764	0.00649768	0.00140528				0.238118
ENSG00000132670	ILMN_1762766
ENSG00000173456	ILMN_1762787
ENSG00000179222	ILMN_1762792
ENSG00000118922	ILMN_1762801					0.0630737	0.0479066							0.0366005	-0.0809888		-0.0276514
ENSG00000174871	ILMN_1762802
ENSG00000181827	ILMN_1762803			-0.215378		-0.0363064							0.0821635	-0.209351	-0.303597		0.138774
ENSG00000115598	ILMN_1762810
ENSG00000127022	ILMN_1762825			-0.194954
ENSG00000198265	ILMN_1762835	-0.155352	-0.308849		-0.305659	-0.00783747		-0.00503535	-0.315551						-0.17222
ENSG00000196990	ILMN_1762843
ENSG00000204642	ILMN_1762861		0.261652
ENSG00000206150	ILMN_1762871
ENSG00000184029	ILMN_1762876
ENSG00000182308	ILMN_1762879														0.131688
ENSG00000145194	ILMN_1762883
ENSG00000144401	ILMN_1762888
ENSG00000173567	ILMN_1762897
ENSG00000120738	ILMN_1762899
ENSG00000130724	ILMN_1762932
ENSG00000117407	ILMN_1762952						0.203041
ENSG00000177200	ILMN_1762972			0.149866		0.166564	-0.0638581						-0.0796087		-0.120281
ENSG00000081791	ILMN_1762990									-0.137325
ENSG00000060642	ILMN_1762993
ENSG00000184060	ILMN_1763000				0.0715239			0.123753	0.0853355
ENSG00000156875	ILMN_1763007					0.159008									-0.190684
ENSG00000175600	ILMN_1763011
ENSG00000170848	ILMN_1763018
ENSG00000011021	ILMN_1763036			0.110321								-0.073362		-0.158112
ENSG00000110076	ILMN_1763047
ENSG00000172053	ILMN_1763080		-0.199458		-0.0775337			-0.26785				-0.0736961
ENSG00000156030	ILMN_1763091	-0.106563	-0.118683						-0.0411776			-0.294088
ENSG00000204511	ILMN_1763092
ENSG00000076604	ILMN_1763104
ENSG00000144648	ILMN_1763127
ENSG00000179958	ILMN_1763129
ENSG00000119509	ILMN_1763137
ENSG00000204386	ILMN_1763144
ENSG00000165264	ILMN_1763147
ENSG00000132768	ILMN_1763162		-0.0365598
ENSG00000235631	ILMN_1763184
ENSG00000130669	ILMN_1763187
ENSG00000166415	ILMN_1763196						0.047031								0.176422
ENSG00000166888	ILMN_1763198
ENSG00000198919	ILMN_1763200						-0.00951059						-0.0720564		0.0956964		-0.00840739
ENSG00000123685	ILMN_1763207
ENSG00000256223	ILMN_1763208				-0.0277352		0.0339094	0.0408574
ENSG00000116604	ILMN_1763228	-0.0840033				0.00755757				0.00569189					0.0463405
ENSG00000146216	ILMN_1763231					-0.134197				0.130861
ENSG00000100644	ILMN_1763260															0.10337
ENSG00000112651	ILMN_1763264
ENSG00000255112	ILMN_1763265
ENSG00000159733	ILMN_1763267
ENSG00000107854	ILMN_1763269					-0.0261257									-0.0706113
ENSG00000163746	ILMN_1763279
ENSG00000166573	ILMN_1763309
ENSG00000134548	ILMN_1763311
ENSG00000183625	ILMN_1763322
ENSG00000170085	ILMN_1763326
ENSG00000125812	ILMN_1763328													-0.000457519
ENSG00000149922	ILMN_1763333									-0.029981
ENSG00000141433	ILMN_1763344
ENSG00000051382	ILMN_1763347	0.00291451												0.00404675
ENSG00000156232	ILMN_1763364
ENSG00000138835	ILMN_1763371
ENSG00000120937	ILMN_1763382
ENSG00000015475	ILMN_1763386					-0.285706
ENSG00000016082	ILMN_1763390
ENSG00000187912	ILMN_1763398
ENSG00000160298	ILMN_1763401											-0.0340169
ENSG00000213516	ILMN_1763408														0.0570594
ENSG00000171492	ILMN_1763409					-0.180488
ENSG00000153820	ILMN_1763412
ENSG00000198900	ILMN_1763419											-0.12002			-0.22672
ENSG00000205328	ILMN_1763422
ENSG00000100505	ILMN_1763433		-0.0685202			0.018684
ENSG00000107290	ILMN_1763436						0.00983192
ENSG00000204116	ILMN_1763437	-0.131937	-0.229301	-0.19635		-0.0724306							-0.142236
ENSG00000158352	ILMN_1763442									0.00879694
ENSG00000185862	ILMN_1763452				0.407497			0.114229
ENSG00000189068	ILMN_1763455
ENSG00000170624	ILMN_1763457						-0.184795					0.113048					0.0084565
ENSG00000100138	ILMN_1763460											-0.156233
ENSG00000181035	ILMN_1763464
ENSG00000204428	ILMN_1763467
ENSG00000163599	ILMN_1763487
ENSG00000237289	ILMN_1763491
ENSG00000171657	ILMN_1763500
ENSG00000128040	ILMN_1763516
ENSG00000088002	ILMN_1763520
ENSG00000170445	ILMN_1763523
ENSG00000107816	ILMN_1763524											-0.0911221
ENSG00000188501	ILMN_1763537
ENSG00000134049	ILMN_1763539			-0.107633									0.055226
ENSG00000068878	ILMN_1763540				-0.197415	-0.0561022	-0.12756	-0.0913711	-0.173343			-0.282014			-0.364554
ENSG00000130988	ILMN_1763558
ENSG00000167604	ILMN_1763560
ENSG00000079156	ILMN_1763561						-0.0227171
ENSG00000171307	ILMN_1763568	-0.113529	0.0845249
ENSG00000000005	ILMN_1763587
ENSG00000102935	ILMN_1763602		-0.184917				-0.0147891					0.0142476			0.127086
ENSG00000151327	ILMN_1763603
ENSG00000067191	ILMN_1763604
ENSG00000101191	ILMN_1763605											-0.107833
ENSG00000004809	ILMN_1763609
ENSG00000151952	ILMN_1763612
ENSG00000083312	ILMN_1763627	-0.110589				0.197993									-0.346834
ENSG00000142655	ILMN_1763634
ENSG00000137936	ILMN_1763638
ENSG00000142556	ILMN_1763641			-0.0392057			0.0234805						-0.0869112
ENSG00000213047	ILMN_1763654	0.0864871				-0.0212103	0.0687373								-0.0275759
ENSG00000168772	ILMN_1763657						0.05906
ENSG00000132746	ILMN_1763666
ENSG00000162604	ILMN_1763670													-0.0315175
ENSG00000258315	ILMN_1763688
ENSG00000159579	ILMN_1763694													0.097997
ENSG00000164972	ILMN_1763695
ENSG00000076344	ILMN_1763704
ENSG00000125798	ILMN_1763712
ENSG00000174915	ILMN_1763723									-0.0454354
ENSG00000205327	ILMN_1763728
ENSG00000157500	ILMN_1763730			-0.251498			-0.312227						0.0776113		-0.259826
ENSG00000123200	ILMN_1763732													0.0934698
ENSG00000103326	ILMN_1763739											0.0494912
ENSG00000146090	ILMN_1763740
ENSG00000135083	ILMN_1763745		-0.0552183			-0.0562024
ENSG00000197273	ILMN_1763749
ENSG00000171246	ILMN_1763750			0.000453853
ENSG00000129465	ILMN_1763763
ENSG00000113456	ILMN_1763765
ENSG00000124721	ILMN_1763775
ENSG00000163590	ILMN_1763793						0.0981603								-0.000335411		-0.100682
ENSG00000188786	ILMN_1763828			-0.0650133			-0.0527238					-0.288157	-0.112384
ENSG00000105290	ILMN_1763834													0.020084
ENSG00000166825	ILMN_1763837
ENSG00000187024	ILMN_1763842									-0.0452555
ENSG00000152611	ILMN_1763843
ENSG00000076555	ILMN_1763852											0.209142
ENSG00000181790	ILMN_1763869											0.441974
ENSG00000204574	ILMN_1763875
ENSG00000102543	ILMN_1763878			-0.13761									-0.255168
ENSG00000244025	ILMN_1763883
ENSG00000217930	ILMN_1763884
ENSG00000198089	ILMN_1763887		0.240839
ENSG00000179954	ILMN_1763891
ENSG00000198054	ILMN_1763901
ENSG00000203760	ILMN_1763907
ENSG00000135503	ILMN_1763916				0.0130587			-0.0280083	-0.228203
ENSG00000137821	ILMN_1763941
ENSG00000119139	ILMN_1763972
ENSG00000188585	ILMN_1763975
ENSG00000025796	ILMN_1763989														-0.258424
ENSG00000266964	ILMN_1764022
ENSG00000274736	ILMN_1764030
ENSG00000173578	ILMN_1764034								-0.0188972
ENSG00000174944	ILMN_1764036
ENSG00000114999	ILMN_1764043				0.1916		0.123702	0.0277764	0.0578457
ENSG00000135625	ILMN_1764052
ENSG00000088926	ILMN_1764061
ENSG00000179912	ILMN_1764091
ENSG00000171097	ILMN_1764096
ENSG00000072756	ILMN_1764098														-0.398234
ENSG00000159403	ILMN_1764109
ENSG00000099869	ILMN_1764120
ENSG00000144061	ILMN_1764127
ENSG00000169992	ILMN_1764158													-0.0826857
ENSG00000141569	ILMN_1764165
ENSG00000083123	ILMN_1764166
ENSG00000116266	ILMN_1764168	-0.0213391	-0.116102
ENSG00000167588	ILMN_1764175
ENSG00000008083	ILMN_1764177	-0.181399	-0.0851123	-0.209142		-0.00818718							0.334496		0.145292
ENSG00000106993	ILMN_1764185	-0.0461208	-0.0806249	-0.21741		-0.071891	-0.131067						-0.239921		-0.425385
ENSG00000164989	ILMN_1764188					0.154391	-0.0349651
ENSG00000078018	ILMN_1764201						0.368549								-0.00166644
ENSG00000141425	ILMN_1764207					0.0531952	-0.151265						0.0188037
ENSG00000149133	ILMN_1764216
ENSG00000153071	ILMN_1764228											-0.242723				0.0122118
ENSG00000090581	ILMN_1764230
ENSG00000048540	ILMN_1764231					0.00248655
ENSG00000165688	ILMN_1764239
ENSG00000131730	ILMN_1764266																-0.0251473
ENSG00000122584	ILMN_1764271
ENSG00000165527	ILMN_1764297
ENSG00000187758	ILMN_1764309
ENSG00000102302	ILMN_1764314
ENSG00000241852	ILMN_1764320		0.120132		0.140668			0.203888	0.0596509
ENSG00000177465	ILMN_1764321
ENSG00000130005	ILMN_1764355											0.233624
ENSG00000111266	ILMN_1764361				-0.250062			-0.0829055				-0.16558
ENSG00000145220	ILMN_1764362
ENSG00000184599	ILMN_1764364
ENSG00000139433	ILMN_1764380
ENSG00000090674	ILMN_1764383
ENSG00000068024	ILMN_1764396
ENSG00000074935	ILMN_1764398
ENSG00000181552	ILMN_1764402
ENSG00000138867	ILMN_1764410											-0.0467088
ENSG00000100485	ILMN_1764414		-0.0628469	0.0730198		0.0178954	0.155362						-0.0372935
ENSG00000196967	ILMN_1764415					-0.0952841	-0.0383596								-0.165571		0.017135
ENSG00000168090	ILMN_1764431
ENSG00000196663	ILMN_1764456	-0.0274519			0.148982			-0.0156195
ENSG00000106638	ILMN_1764489
ENSG00000152234	ILMN_1764494
ENSG00000254999	ILMN_1764500
ENSG00000101213	ILMN_1764508
ENSG00000176567	ILMN_1764512
ENSG00000105983	ILMN_1764522			-0.0224544		0.0709124							-0.0536807				0.0629642
ENSG00000114062	ILMN_1764549														-0.184736
ENSG00000139914	ILMN_1764557
ENSG00000100060	ILMN_1764577
ENSG00000128309	ILMN_1764596
ENSG00000111241	ILMN_1764605
ENSG00000244122	ILMN_1764607
ENSG00000171813	ILMN_1764609		0.18482
ENSG00000183269	ILMN_1764613
ENSG00000186566	ILMN_1764617	-0.0389385			-0.0982628			-0.0413989	-0.176449
ENSG00000235706	ILMN_1764619
ENSG00000011009	ILMN_1764628		0.0852362
ENSG00000104635	ILMN_1764629						-0.384751							-0.0156348
ENSG00000243775	ILMN_1764650
ENSG00000133636	ILMN_1764690
ENSG00000142065	ILMN_1764694														0.00497518
ENSG00000204103	ILMN_1764709			-0.175328									0.123489
ENSG00000130173	ILMN_1764714
ENSG00000161016	ILMN_1764721
ENSG00000174705	ILMN_1764723									-0.24529
ENSG00000184916	ILMN_1764729					0.0545759	-0.038201
ENSG00000144791	ILMN_1764747		-0.221017											-0.130499	-0.202432
ENSG00000132329	ILMN_1764754
ENSG00000160953	ILMN_1764764
ENSG00000110002	ILMN_1764769													0.104458	0.0873228
ENSG00000154814	ILMN_1764770											-0.103716
ENSG00000132780	ILMN_1764778
ENSG00000166111	ILMN_1764780
ENSG00000028137	ILMN_1764788			-0.0104134	0.0481085			0.216791	0.0647536				0.088779
ENSG00000126067	ILMN_1764794
ENSG00000155816	ILMN_1764795													0.156836	-0.0868439
ENSG00000145888	ILMN_1764797
ENSG00000122692	ILMN_1764803
ENSG00000187676	ILMN_1764813													-0.08605
ENSG00000068323	ILMN_1764826
ENSG00000178988	ILMN_1764827													-0.116075
ENSG00000066629	ILMN_1764829					-0.0544238
ENSG00000115756	ILMN_1764850
ENSG00000172315	ILMN_1764851
ENSG00000160336	ILMN_1764854
ENSG00000066583	ILMN_1764861		-0.0635214
ENSG00000185808	ILMN_1764871			0.0726646									0.185778
ENSG00000066044	ILMN_1764873						-0.114055
ENSG00000125872	ILMN_1764885
ENSG00000126746	ILMN_1764891														0.0858674
ENSG00000128283	ILMN_1764927
ENSG00000065000	ILMN_1764945
ENSG00000155875	ILMN_1764959
ENSG00000159128	ILMN_1764964					-0.105394
ENSG00000171988	ILMN_1764970
ENSG00000197249	ILMN_1764980
ENSG00000196890	ILMN_1764986
ENSG00000121903	ILMN_1765000
ENSG00000243477	ILMN_1765001
ENSG00000204612	ILMN_1765014
ENSG00000142173	ILMN_1765017									0.153319
ENSG00000211456	ILMN_1765019	-0.128849	-0.221511
ENSG00000100038	ILMN_1765021									-0.0275888				-0.013932			-0.0348307
ENSG00000196844	ILMN_1765039
ENSG00000172809	ILMN_1765043														0.0469025
ENSG00000119929	ILMN_1765044
ENSG00000178974	ILMN_1765060					0.00768569									-0.227053
ENSG00000162881	ILMN_1765061
ENSG00000135443	ILMN_1765072
ENSG00000136044	ILMN_1765076					0.164729						-0.283982
ENSG00000182872	ILMN_1765082
ENSG00000089195	ILMN_1765085
ENSG00000131503	ILMN_1765091					0.0733457
ENSG00000125815	ILMN_1765103
ENSG00000148832	ILMN_1765116
ENSG00000103642	ILMN_1765132
ENSG00000159110	ILMN_1765146					-0.104475
ENSG00000179387	ILMN_1765159					-0.181568									-0.21763
ENSG00000132549	ILMN_1765165						0.0324605						-0.0896198	-0.132638			0.254993
ENSG00000076770	ILMN_1765184					0.150273	0.0281988								0.105204		0.15112
ENSG00000104826	ILMN_1765187
ENSG00000120899	ILMN_1765189
ENSG00000187105	ILMN_1765198
ENSG00000100380	ILMN_1765204	-0.134101					0.0363364								-0.153216
ENSG00000135821	ILMN_1765208													0.135721
ENSG00000138709	ILMN_1765212														-0.289158
ENSG00000134905	ILMN_1765222
ENSG00000184719	ILMN_1765232
ENSG00000122859	ILMN_1765244
ENSG00000100842	ILMN_1765248
ENSG00000197343	ILMN_1765254
ENSG00000124215	ILMN_1765255
ENSG00000100865	ILMN_1765257
ENSG00000204592	ILMN_1765258
ENSG00000137225	ILMN_1765274
ENSG00000175785	ILMN_1765299
ENSG00000184905	ILMN_1765310
ENSG00000077044	ILMN_1765326
ENSG00000182362	ILMN_1765328
ENSG00000134809	ILMN_1765332
ENSG00000007952	ILMN_1765355
ENSG00000134762	ILMN_1765363
ENSG00000007392	ILMN_1765371
ENSG00000101413	ILMN_1765400
ENSG00000085721	ILMN_1765401					0.058487
ENSG00000136738	ILMN_1765409
ENSG00000089050	ILMN_1765417
ENSG00000112293	ILMN_1765419
ENSG00000175513	ILMN_1765427
ENSG00000167360	ILMN_1765445
ENSG00000142227	ILMN_1765446
ENSG00000081026	ILMN_1765451					0.117787								0.0196372	-0.0919191
ENSG00000189171	ILMN_1765459
ENSG00000181754	ILMN_1765460	0.0401693
ENSG00000148690	ILMN_1765480
ENSG00000160410	ILMN_1765493
ENSG00000160194	ILMN_1765500
ENSG00000172922	ILMN_1765518									-0.113057
ENSG00000085760	ILMN_1765520
ENSG00000115241	ILMN_1765522
ENSG00000078902	ILMN_1765523
ENSG00000274523	ILMN_1765525
ENSG00000204356	ILMN_1765532
ENSG00000168310	ILMN_1765547
ENSG00000215271	ILMN_1765550									0.221415
ENSG00000162745	ILMN_1765557
ENSG00000170485	ILMN_1765558	0.0425258								-0.0366062
ENSG00000137203	ILMN_1765574				-0.0148572			0.144054	-0.0257069
ENSG00000163659	ILMN_1765578						-0.158946
ENSG00000072954	ILMN_1765584
ENSG00000267467	ILMN_1765605
ENSG00000015153	ILMN_1765606						-0.00113488
ENSG00000103546	ILMN_1765607									-0.33222
ENSG00000183313	ILMN_1765613
ENSG00000180155	ILMN_1765614		0.0938985
ENSG00000280094	ILMN_1765615
ENSG00000170419	ILMN_1765620
ENSG00000143321	ILMN_1765621		0.0330554														-0.0388702
ENSG00000075213	ILMN_1765641	0.000751443	-0.14405			-0.0465912	0.114298
ENSG00000169019	ILMN_1765644														-0.112022
ENSG00000270806	ILMN_1765645
ENSG00000126456	ILMN_1765649
ENSG00000174564	ILMN_1765668
ENSG00000155749	ILMN_1765674
ENSG00000174917	ILMN_1765684
ENSG00000138081	ILMN_1765711
ENSG00000170035	ILMN_1765714
ENSG00000184384	ILMN_1765729
ENSG00000173349	ILMN_1765746
ENSG00000161533	ILMN_1765767		0.0214908				-0.163837
ENSG00000196074	ILMN_1765770
ENSG00000095777	ILMN_1765772														0.0245372
ENSG00000151694	ILMN_1765779						-0.00425086
ENSG00000177992	ILMN_1765791
ENSG00000111674	ILMN_1765796													0.171498
ENSG00000171298	ILMN_1765801
ENSG00000100897	ILMN_1765825											-0.0484535
ENSG00000108256	ILMN_1765829		-0.179495			0.157463									-0.317925	-0.0746446
ENSG00000065054	ILMN_1765833
ENSG00000102871	ILMN_1765851
ENSG00000135932	ILMN_1765858	0.119825	0.0299744				-0.172408
ENSG00000147251	ILMN_1765860
ENSG00000105738	ILMN_1765872
ENSG00000138639	ILMN_1765876												-0.177898				0.252694
ENSG00000103005	ILMN_1765880													-0.0537257
ENSG00000066813	ILMN_1765912						0.0575005
ENSG00000181396	ILMN_1765923						-0.108047
ENSG00000130948	ILMN_1765954
ENSG00000089199	ILMN_1765966
ENSG00000124003	ILMN_1765971
ENSG00000175189	ILMN_1765986
ENSG00000082482	ILMN_1765990
ENSG00000197587	ILMN_1765993													0.070461
ENSG00000124256	ILMN_1765994																-0.098163
ENSG00000146281	ILMN_1766000					0.144694		0.104317							-0.153732
ENSG00000134684	ILMN_1766010
ENSG00000114209	ILMN_1766024	-0.107542				-0.0494974							0.0363942		-0.084279
ENSG00000183644	ILMN_1766038
ENSG00000097033	ILMN_1766045					-0.0875526								-0.179869
ENSG00000165029	ILMN_1766054			-0.0546851								-0.158343	-0.171467		-0.0444105
ENSG00000198203	ILMN_1766079
ENSG00000197891	ILMN_1766083
ENSG00000162924	ILMN_1766085						0.161071								-0.136809
ENSG00000188558	ILMN_1766087
ENSG00000130150	ILMN_1766094														0.026398
ENSG00000186795	ILMN_1766103
ENSG00000156531	ILMN_1766110																0.0636518
ENSG00000109685	ILMN_1766112	-0.17345	-0.0480489				0.18489
ENSG00000175895	ILMN_1766115	0.019106		-0.0758717									0.111808
ENSG00000189283	ILMN_1766123
ENSG00000196365	ILMN_1766125
ENSG00000041988	ILMN_1766128
ENSG00000185414	ILMN_1766154
ENSG00000072952	ILMN_1766157
ENSG00000105556	ILMN_1766159					0.0372274				0.048656				0.0965408
ENSG00000145335	ILMN_1766165													0.272431
ENSG00000060982	ILMN_1766169				-0.0917709		-0.0983949	-0.24467	-0.241116
ENSG00000159210	ILMN_1766171
ENSG00000116473	ILMN_1766176											-0.246847			-0.104685		-0.0704929
ENSG00000189269	ILMN_1766178
ENSG00000128266	ILMN_1766182
ENSG00000103126	ILMN_1766185
ENSG00000167785	ILMN_1766195
ENSG00000138172	ILMN_1766200
ENSG00000149735	ILMN_1766204
ENSG00000086062	ILMN_1766221		0.245555
ENSG00000107929	ILMN_1766222			-0.00957035
ENSG00000213246	ILMN_1766245														0.0353812
ENSG00000181472	ILMN_1766247											-0.238604
ENSG00000146411	ILMN_1766261				0.0494045			0.14678
ENSG00000164530	ILMN_1766264
ENSG00000101294	ILMN_1766269
ENSG00000184698	ILMN_1766270
ENSG00000171608	ILMN_1766275					-0.0419834						-0.266159		0.133186
ENSG00000100124	ILMN_1766309
ENSG00000164399	ILMN_1766320
ENSG00000198125	ILMN_1766334						-0.0496238
ENSG00000196700	ILMN_1766346				-0.21732			0.0590456	-0.0220769
ENSG00000143614	ILMN_1766359	0.0029008												-0.210486
ENSG00000122025	ILMN_1766363
ENSG00000163596	ILMN_1766366						-0.0867943							-0.125344
ENSG00000176531	ILMN_1766370											0.241801
ENSG00000113211	ILMN_1766377
ENSG00000170929	ILMN_1766401
ENSG00000135052	ILMN_1766405
ENSG00000067955	ILMN_1766408			-0.0700321		0.0663811							-0.0367334	-0.0087213
ENSG00000182287	ILMN_1766411					-0.0613538
ENSG00000182896	ILMN_1766422
ENSG00000169891	ILMN_1766425						-0.0239358	0.11963				0.0865469		0.124358
ENSG00000084463	ILMN_1766435		-0.053275
ENSG00000230301	ILMN_1766438
ENSG00000128268	ILMN_1766475									0.0382055		0.150139
ENSG00000175489	ILMN_1766487
ENSG00000126803	ILMN_1766499
ENSG00000145781	ILMN_1766505															0.23587
ENSG00000114120	ILMN_1766528					-0.00841237
ENSG00000153094	ILMN_1766541			0.00988088		-0.0411771	-0.0446648					-0.10035	0.15157
ENSG00000196867	ILMN_1766544														-0.180784
ENSG00000163751	ILMN_1766551
ENSG00000254996	ILMN_1766560
ENSG00000254997	ILMN_1766565
ENSG00000277925	ILMN_1766573
ENSG00000070047	ILMN_1766593
ENSG00000197961	ILMN_1766613
ENSG00000102393	ILMN_1766637
ENSG00000171476	ILMN_1766643
ENSG00000129514	ILMN_1766650
ENSG00000124217	ILMN_1766652
ENSG00000148175	ILMN_1766657
ENSG00000127564	ILMN_1766658
ENSG00000169851	ILMN_1766668														0.0348309		-0.154513
ENSG00000113361	ILMN_1766675
ENSG00000181698	ILMN_1766698
ENSG00000127743	ILMN_1766707
ENSG00000118526	ILMN_1766712
ENSG00000176018	ILMN_1766718			-0.109664		0.0964909	-0.22941						-0.153297	0.0387574	-0.336409
ENSG00000135503	ILMN_1766723				0.0130587			-0.0280083	-0.228203
ENSG00000143816	ILMN_1766729				0.18488			-0.00618779	0.188073
ENSG00000101425	ILMN_1766736
ENSG00000153250	ILMN_1766753		-0.266644		-0.296942		-0.129247	-0.128645	-0.171965					-0.0865074
ENSG00000125971	ILMN_1766762	0.00770096	0.149206
ENSG00000174226	ILMN_1766770
ENSG00000164967	ILMN_1766793
ENSG00000173992	ILMN_1766797
ENSG00000114331	ILMN_1766798					0.0496696									-0.224585
ENSG00000128159	ILMN_1766803
ENSG00000166548	ILMN_1766814	-0.148706	-0.0319037			-0.197372
ENSG00000054967	ILMN_1766830
ENSG00000171204	ILMN_1766851
ENSG00000174579	ILMN_1766859
ENSG00000106038	ILMN_1766888
ENSG00000163958	ILMN_1766896
ENSG00000109339	ILMN_1766904			0.183952			0.200645						0.139309
ENSG00000166482	ILMN_1766914
ENSG00000005175	ILMN_1766916
ENSG00000164626	ILMN_1766918
ENSG00000140945	ILMN_1766925					-0.0310618
ENSG00000187372	ILMN_1766950																0.109995
ENSG00000120149	ILMN_1766951						0.193799
ENSG00000162692	ILMN_1766955
ENSG00000115446	ILMN_1766981
ENSG00000072803	ILMN_1766983			-0.128281											-0.0917714
ENSG00000174325	ILMN_1766986
ENSG00000174429	ILMN_1766991
ENSG00000204264	ILMN_1767006
ENSG00000085185	ILMN_1767015
ENSG00000205744	ILMN_1767020
ENSG00000170967	ILMN_1767032
ENSG00000163737	ILMN_1767037
ENSG00000137834	ILMN_1767068														0.17516
ENSG00000197617	ILMN_1767070
ENSG00000006788	ILMN_1767090
ENSG00000109944	ILMN_1767103
ENSG00000160746	ILMN_1767111									0.0797168
ENSG00000138356	ILMN_1767113
ENSG00000006071	ILMN_1767129
ENSG00000115904	ILMN_1767135			-0.0694507		0.0845128	-0.154919								-0.275944
ENSG00000186010	ILMN_1767139
ENSG00000137871	ILMN_1767142
ENSG00000152495	ILMN_1767168					0.222169	0.173871						0.112313		0.111449		0.0595968
ENSG00000142961	ILMN_1767171													-0.20578
ENSG00000160191	ILMN_1767176
ENSG00000153815	ILMN_1767182
ENSG00000203710	ILMN_1767193
ENSG00000171453	ILMN_1767219
ENSG00000162779	ILMN_1767230
ENSG00000131080	ILMN_1767233
ENSG00000256574	ILMN_1767244
ENSG00000052749	ILMN_1767253
ENSG00000140943	ILMN_1767256
ENSG00000163006	ILMN_1767260						-0.220083										-0.040589
ENSG00000163736	ILMN_1767281
ENSG00000177324	ILMN_1767310
ENSG00000100030	ILMN_1767320			0.378029			0.236344							-0.125224	0.0129468
ENSG00000135960	ILMN_1767322
ENSG00000187840	ILMN_1767324
ENSG00000144040	ILMN_1767337
ENSG00000145242	ILMN_1767342					0.207615	-0.035939							-0.0340802	-0.152535		0.160987
ENSG00000142233	ILMN_1767343
ENSG00000005471	ILMN_1767349
ENSG00000169083	ILMN_1767351		0.0766847	0.0559002		-0.131181				-0.0929803			0.0523971
ENSG00000243646	ILMN_1767360												-0.0180699
ENSG00000049192	ILMN_1767362		0.0662382							0.0851509					0.0990922	-0.0657777
ENSG00000149269	ILMN_1767365							-0.037412						0.00606974
ENSG00000183666	ILMN_1767377
ENSG00000197085	ILMN_1767388
ENSG00000125675	ILMN_1767393		-0.0571959									-0.0714713
ENSG00000189108	ILMN_1767413
ENSG00000250506	ILMN_1767414
ENSG00000228695	ILMN_1767415
ENSG00000186184	ILMN_1767422					-0.16133
ENSG00000131374	ILMN_1767433						0.139817					-0.289858
ENSG00000171823	ILMN_1767441					-0.0686119								0.139355
ENSG00000170153	ILMN_1767446						-0.255385							-0.0841965	-0.0341868		0.21712
ENSG00000183722	ILMN_1767448																-0.0371349
ENSG00000013503	ILMN_1767459
ENSG00000121064	ILMN_1767470
ENSG00000116882	ILMN_1767474
ENSG00000100422	ILMN_1767475
ENSG00000166896	ILMN_1767481						-0.196109
ENSG00000166206	ILMN_1767503						0.0864152
ENSG00000140995	ILMN_1767509	0.014669	-0.0120095
ENSG00000056736	ILMN_1767523									-0.086484				-0.190006
ENSG00000047365	ILMN_1767541			0.105549									0.150702
ENSG00000129028	ILMN_1767542						0.0740701							0.0160479
ENSG00000165507	ILMN_1767556
ENSG00000111615	ILMN_1767579
ENSG00000125124	ILMN_1767612
ENSG00000152219	ILMN_1767642
ENSG00000168928	ILMN_1767643
ENSG00000240764	ILMN_1767649													0.041207
ENSG00000205356	ILMN_1767651					-0.164823
ENSG00000151224	ILMN_1767657
ENSG00000179041	ILMN_1767658
ENSG00000172292	ILMN_1767662					0.162064	-0.144924								-0.32596
ENSG00000164294	ILMN_1767665	-0.0456552
ENSG00000105711	ILMN_1767666
ENSG00000100294	ILMN_1767679
ENSG00000166396	ILMN_1767685
ENSG00000166192	ILMN_1767690													-0.102395
ENSG00000036828	ILMN_1767711		0.0168877
ENSG00000133460	ILMN_1767717
ENSG00000119844	ILMN_1767722
ENSG00000196591	ILMN_1767747											0.088246			-0.116149
ENSG00000130590	ILMN_1767801											0.0194335
ENSG00000083817	ILMN_1767811
ENSG00000161021	ILMN_1767813					0.0134813									-0.0386049
ENSG00000138613	ILMN_1767816						0.0681162
ENSG00000114124	ILMN_1767827						0.140795
ENSG00000183559	ILMN_1767828
ENSG00000113600	ILMN_1767831
ENSG00000111711	ILMN_1767837			-0.0553693	0.145626	-0.100236	-0.121873	-0.000378573	-0.0443602				-0.190159		-0.0582952
ENSG00000181638	ILMN_1767839
ENSG00000179520	ILMN_1767842
ENSG00000203880	ILMN_1767848					0.269081
ENSG00000206941	ILMN_1767869
ENSG00000081721	ILMN_1767892				-0.0442208			-0.10964
ENSG00000070501	ILMN_1767894
ENSG00000153012	ILMN_1767900											0.045074
ENSG00000099139	ILMN_1767934
ENSG00000179299	ILMN_1767960
ENSG00000099866	ILMN_1767973
ENSG00000140199	ILMN_1767992
ENSG00000177673	ILMN_1768007
ENSG00000048462	ILMN_1768016
ENSG00000131351	ILMN_1768020
ENSG00000160570	ILMN_1768031
ENSG00000262406	ILMN_1768035
ENSG00000049768	ILMN_1768049
ENSG00000153130	ILMN_1768050		-0.147805												-0.230272
ENSG00000127554	ILMN_1768055									-0.158872		0.208796
ENSG00000156110	ILMN_1768062
ENSG00000226288	ILMN_1768064
ENSG00000150873	ILMN_1768071
ENSG00000100722	ILMN_1768076														-0.0608399
ENSG00000156313	ILMN_1768097
ENSG00000188076	ILMN_1768099
ENSG00000108511	ILMN_1768101											0.108751
ENSG00000091436	ILMN_1768110			-0.192568			-0.245237						0.0245886	-0.115835	-0.211161		0.279865
ENSG00000106025	ILMN_1768115
ENSG00000119707	ILMN_1768117			-0.200441								-0.202626	0.00761401
ENSG00000183977	ILMN_1768120
ENSG00000117395	ILMN_1768127
ENSG00000181761	ILMN_1768161
ENSG00000102390	ILMN_1768176
ENSG00000186283	ILMN_1768181
ENSG00000119314	ILMN_1768197					-0.0709454	-0.0882296										0.0140194
ENSG00000198960	ILMN_1768226
ENSG00000011465	ILMN_1768227														0.0832455
ENSG00000114861	ILMN_1768248	-0.10657		-0.171663			-0.00325401								-0.0424587
ENSG00000144741	ILMN_1768251									0.0369204
ENSG00000183087	ILMN_1768260
ENSG00000078795	ILMN_1768262
ENSG00000112305	ILMN_1768271				0.0169312	-0.121319		0.00628778	-0.125375					-0.0959867
ENSG00000104356	ILMN_1768273					-0.106903	-0.144935
ENSG00000184999	ILMN_1768278
ENSG00000172113	ILMN_1768279				0.004944			-0.0533689	-0.0141826
ENSG00000124104	ILMN_1768282
ENSG00000182162	ILMN_1768284
ENSG00000113569	ILMN_1768293				-0.276561			-0.226261
ENSG00000157554	ILMN_1768301					0.080067
ENSG00000139970	ILMN_1768357			0.283887									-0.240897
ENSG00000163930	ILMN_1768363
ENSG00000188042	ILMN_1768391
ENSG00000167088	ILMN_1768393
ENSG00000162704	ILMN_1768394					-0.0885354
ENSG00000175756	ILMN_1768396
ENSG00000164144	ILMN_1768399			-0.00928447		-0.0939878							-0.158327
ENSG00000091513	ILMN_1768425
ENSG00000131951	ILMN_1768430
ENSG00000177352	ILMN_1768433
ENSG00000161542	ILMN_1768449
ENSG00000176566	ILMN_1768454
ENSG00000134827	ILMN_1768469
ENSG00000114867	ILMN_1768470		-0.169251									-0.0179468			-0.1895
ENSG00000144560	ILMN_1768480			-0.142722									0.0280342
ENSG00000153563	ILMN_1768482													0.0644518
ENSG00000171303	ILMN_1768483
ENSG00000132604	ILMN_1768488			-0.0263782			-0.051354						-0.183543
ENSG00000068354	ILMN_1768491
ENSG00000131724	ILMN_1768505
ENSG00000181085	ILMN_1768506
ENSG00000013288	ILMN_1768510
ENSG00000168418	ILMN_1768511
ENSG00000153956	ILMN_1768533	-0.230064	-0.115526									-0.0928972
ENSG00000134107	ILMN_1768534	-0.088192											-0.0727678		0.0554754
ENSG00000177303	ILMN_1768556
ENSG00000196248	ILMN_1768567
ENSG00000133661	ILMN_1768575
ENSG00000140479	ILMN_1768577
ENSG00000104695	ILMN_1768582
ENSG00000132535	ILMN_1768595	-0.0207019
ENSG00000167613	ILMN_1768598
ENSG00000152056	ILMN_1768610		0.236009				-0.153057										-0.00883307
ENSG00000177143	ILMN_1768624
ENSG00000129991	ILMN_1768637
ENSG00000101343	ILMN_1768640													-0.0131135	-0.186891
ENSG00000143179	ILMN_1768662
ENSG00000132872	ILMN_1768705
ENSG00000072042	ILMN_1768719	-0.0741511		-0.0359052												0.0209159
ENSG00000121570	ILMN_1768721
ENSG00000144451	ILMN_1768732				-0.140912
ENSG00000145216	ILMN_1768743
ENSG00000057935	ILMN_1768751									0.127924
ENSG00000121716	ILMN_1768754
ENSG00000205209	ILMN_1768756
ENSG00000006116	ILMN_1768758
ENSG00000168350	ILMN_1768772
ENSG00000269858	ILMN_1768773				0.0337733			-0.123963
ENSG00000068650	ILMN_1768783			0.144388											-0.152531
ENSG00000161057	ILMN_1768784	-0.262591
ENSG00000171794	ILMN_1768793
ENSG00000139797	ILMN_1768795
ENSG00000008294	ILMN_1768798					0.130483	-0.0844143
ENSG00000213762	ILMN_1768809
ENSG00000137726	ILMN_1768812
ENSG00000172578	ILMN_1768814				0.0679392			0.0301603
ENSG00000120802	ILMN_1768816
ENSG00000141294	ILMN_1768818
ENSG00000104970	ILMN_1768819
ENSG00000140459	ILMN_1768820
ENSG00000214188	ILMN_1768840
ENSG00000179407	ILMN_1768845
ENSG00000070748	ILMN_1768856
ENSG00000132842	ILMN_1768867		-0.143404											-0.0381848
ENSG00000198898	ILMN_1768870	-0.0287276	-0.0848344												-0.221383
ENSG00000216937	ILMN_1768877				0.289935			0.217496	0.264504
ENSG00000197849	ILMN_1768894
ENSG00000197110	ILMN_1768900
ENSG00000211460	ILMN_1768913		-0.0839721
ENSG00000172752	ILMN_1768919
ENSG00000197863	ILMN_1768922
ENSG00000082196	ILMN_1768925
ENSG00000063244	ILMN_1768930
ENSG00000204291	ILMN_1768940				0.232192			0.0717475
ENSG00000168314	ILMN_1768947												0.248186
ENSG00000110318	ILMN_1768951															-0.0748178
ENSG00000115884	ILMN_1768953
ENSG00000158423	ILMN_1768954													-0.255645
ENSG00000172575	ILMN_1768958				-0.250186			-0.0648637	-0.223773
ENSG00000101844	ILMN_1768960					-0.257883								-0.102952
ENSG00000011243	ILMN_1768962											0.148027
ENSG00000143815	ILMN_1768969				-0.186133		0.0444182	-0.0201448	-0.275269
ENSG00000184260	ILMN_1768973
ENSG00000173401	ILMN_1768975
ENSG00000125975	ILMN_1768979
ENSG00000141505	ILMN_1769013
ENSG00000101181	ILMN_1769014											0.0540316
ENSG00000115257	ILMN_1769018
ENSG00000197622	ILMN_1769027
ENSG00000198793	ILMN_1769031													-0.0437955
ENSG00000166840	ILMN_1769032
ENSG00000140396	ILMN_1769040														-0.113348
ENSG00000182489	ILMN_1769071
ENSG00000239264	ILMN_1769082
ENSG00000137509	ILMN_1769091													0.0502972
ENSG00000142694	ILMN_1769092
ENSG00000256771	ILMN_1769099
ENSG00000197063	ILMN_1769103					-0.116065								0.138083
ENSG00000155329	ILMN_1769104					-0.0681016											-0.0229299
ENSG00000232973	ILMN_1769112
ENSG00000184925	ILMN_1769116
ENSG00000184640	ILMN_1769118
ENSG00000172724	ILMN_1769129
ENSG00000165185	ILMN_1769140	-0.0186509			-0.179956									0.097292
ENSG00000159197	ILMN_1769143
ENSG00000177752	ILMN_1769144
ENSG00000177683	ILMN_1769150
ENSG00000138115	ILMN_1769155
ENSG00000063241	ILMN_1769158
ENSG00000175414	ILMN_1769168	-0.185928	-0.357859			0.119572	-0.074328			0.105628
ENSG00000087460	ILMN_1769191
ENSG00000187672	ILMN_1769195	0.130641				0.0684356	0.234632
ENSG00000163435	ILMN_1769201
ENSG00000243335	ILMN_1769207					0.176968
ENSG00000116176	ILMN_1769219
ENSG00000140379	ILMN_1769229
ENSG00000139278	ILMN_1769245
ENSG00000149182	ILMN_1769250	-0.0729135	-0.0252153
ENSG00000131844	ILMN_1769264				-0.115836
ENSG00000164056	ILMN_1769280
ENSG00000139926	ILMN_1769282			-0.0131716		0.0910565							-0.1468		-0.0890108
ENSG00000155158	ILMN_1769290	0.0121253	0.102275				-0.0866358								-0.0366513
ENSG00000014914	ILMN_1769299	0.0871655	0.0317953
ENSG00000141391	ILMN_1769306
ENSG00000177398	ILMN_1769316
ENSG00000169714	ILMN_1769319
ENSG00000125522	ILMN_1769358
ENSG00000107105	ILMN_1769369					0.058097
ENSG00000198601	ILMN_1769374
ENSG00000182359	ILMN_1769382
ENSG00000196329	ILMN_1769383
ENSG00000143355	ILMN_1769385					-0.0570862	-0.00921259								-0.0758419		0.230747
ENSG00000165474	ILMN_1769388						-0.0138312
ENSG00000168792	ILMN_1769390
ENSG00000187091	ILMN_1769394
ENSG00000078043	ILMN_1769406
ENSG00000137038	ILMN_1769409													-0.0408794	-0.120716
ENSG00000107263	ILMN_1769412																0.159227
ENSG00000155657	ILMN_1769416					-0.209321						-0.0148644
ENSG00000145703	ILMN_1769433						-0.0617239
ENSG00000176055	ILMN_1769449														-0.21579		0.102487
ENSG00000105135	ILMN_1769451
ENSG00000150773	ILMN_1769453																-0.0675325
ENSG00000186787	ILMN_1769458
ENSG00000160298	ILMN_1769471											-0.0340169
ENSG00000181555	ILMN_1769473					0.0660541				0.148455					-0.139004
ENSG00000166862	ILMN_1769492
ENSG00000180233	ILMN_1769503	0.081811	0.181535				-0.0567342					-0.118461			-0.0115179
ENSG00000163964	ILMN_1769508					-0.109787
ENSG00000253729	ILMN_1769517						-0.0582578
ENSG00000156587	ILMN_1769520
ENSG00000189136	ILMN_1769540
ENSG00000110107	ILMN_1769545
ENSG00000132669	ILMN_1769546
ENSG00000211452	ILMN_1769547
ENSG00000166750	ILMN_1769550											-0.0727965			-0.107097
ENSG00000113389	ILMN_1769556	0.0414514															0.233876
ENSG00000180481	ILMN_1769559														0.136098
ENSG00000144848	ILMN_1769566
ENSG00000166086	ILMN_1769575
ENSG00000146250	ILMN_1769580
ENSG00000145348	ILMN_1769601		-0.0946242			-0.0929602	0.0301822
ENSG00000134627	ILMN_1769606
ENSG00000185070	ILMN_1769615						-0.0336052							-0.120118
ENSG00000256043	ILMN_1769633						-0.121399
ENSG00000169689	ILMN_1769634
ENSG00000101654	ILMN_1769637	-0.0334959			0.0537069		-0.00148521	-0.0116256	-0.10603
ENSG00000183060	ILMN_1769658
ENSG00000108774	ILMN_1769665
ENSG00000163785	ILMN_1769671													-0.266468
ENSG00000197343	ILMN_1769673
ENSG00000186226	ILMN_1769684
ENSG00000110881	ILMN_1769694				-0.138655			0.0237841		0.14637
ENSG00000197858	ILMN_1769702													-0.154684
ENSG00000040341	ILMN_1769720													-0.0711376
ENSG00000189120	ILMN_1769721
ENSG00000122643	ILMN_1769734
ENSG00000174227	ILMN_1769751
ENSG00000142330	ILMN_1769755
ENSG00000165506	ILMN_1769757
ENSG00000187741	ILMN_1769758												0.105792
ENSG00000197641	ILMN_1769759
ENSG00000205111	ILMN_1769769
ENSG00000184489	ILMN_1769779
ENSG00000122188	ILMN_1769782
ENSG00000104219	ILMN_1769783					0.082292
ENSG00000073169	ILMN_1769787
ENSG00000146147	ILMN_1769789	0.00687471
ENSG00000144746	ILMN_1769810
ENSG00000137055	ILMN_1769822			-0.108495
ENSG00000240563	ILMN_1769839
ENSG00000143452	ILMN_1769849
ENSG00000177839	ILMN_1769859
ENSG00000143398	ILMN_1769869
ENSG00000095383	ILMN_1769876
ENSG00000119912	ILMN_1769883				0.0488923			-0.0138303	-0.0602332
ENSG00000125900	ILMN_1769886
ENSG00000179242	ILMN_1769891
ENSG00000133265	ILMN_1769902
ENSG00000131019	ILMN_1769910
ENSG00000111371	ILMN_1769911					0.103788	-0.151282
ENSG00000169484	ILMN_1769912
ENSG00000166313	ILMN_1769918
ENSG00000198535	ILMN_1769925
ENSG00000113758	ILMN_1769926
ENSG00000116560	ILMN_1769931						-0.0804227			-0.204666
ENSG00000134317	ILMN_1769934
ENSG00000169727	ILMN_1769960											0.166669
ENSG00000011332	ILMN_1769961					-0.070836
ENSG00000186803	ILMN_1769988
ENSG00000148386	ILMN_1769993
ENSG00000131196	ILMN_1769997
ENSG00000072135	ILMN_1770005
ENSG00000117013	ILMN_1770014				-0.219507			0.0869371		-0.148089
ENSG00000131738	ILMN_1770015
ENSG00000240344	ILMN_1770020					-0.221428
ENSG00000146826	ILMN_1770030					-0.104639
ENSG00000144827	ILMN_1770031														-0.0955627
ENSG00000124160	ILMN_1770035
ENSG00000101680	ILMN_1770038
ENSG00000169684	ILMN_1770044						-0.202213
ENSG00000117543	ILMN_1770048
ENSG00000196296	ILMN_1770052
ENSG00000102054	ILMN_1770053							0.0383682
ENSG00000147526	ILMN_1770084	0.108904	0.186728			-0.0296183							-0.00769572		0.0719974
ENSG00000159388	ILMN_1770085	0.0755787	0.135894					0.0386454				0.120791
ENSG00000164172	ILMN_1770087
ENSG00000269313	ILMN_1770102
ENSG00000069345	ILMN_1770127		-0.238421		0.0297988			-0.176955	-0.17081
ENSG00000204683	ILMN_1770130
ENSG00000171148	ILMN_1770141
ENSG00000140873	ILMN_1770152	0.244994	0.206427	0.0812701									0.231229
ENSG00000109743	ILMN_1770161	0.184759
ENSG00000188295	ILMN_1770172
ENSG00000128159	ILMN_1770203
ENSG00000179409	ILMN_1770206											-0.155674
ENSG00000204428	ILMN_1770209
ENSG00000131737	ILMN_1770228
ENSG00000108468	ILMN_1770244											-0.119226
ENSG00000115109	ILMN_1770245			0.0743423		0.0079814							-0.0770922
ENSG00000253293	ILMN_1770247		0.0713637												0.0556049
ENSG00000120913	ILMN_1770248
ENSG00000144802	ILMN_1770260						0.08546								0.0716587
ENSG00000178338	ILMN_1770266				-0.172482			-0.0335049
ENSG00000082805	ILMN_1770281						0.0595242
ENSG00000152942	ILMN_1770282
ENSG00000064666	ILMN_1770290
ENSG00000102554	ILMN_1770293														-0.171541
ENSG00000279012	ILMN_1770306
ENSG00000198400	ILMN_1770307	0.0614628
ENSG00000100949	ILMN_1770329
ENSG00000159723	ILMN_1770336
ENSG00000169908	ILMN_1770338	-0.0478077				-0.145364	0.219733
ENSG00000129197	ILMN_1770339
ENSG00000224975	ILMN_1770344
ENSG00000099821	ILMN_1770356
ENSG00000176142	ILMN_1770373						-0.21741
ENSG00000164162	ILMN_1770378
ENSG00000178297	ILMN_1770387
ENSG00000166887	ILMN_1770388													-0.188476
ENSG00000183346	ILMN_1770399														-0.0436101
ENSG00000187595	ILMN_1770400
ENSG00000168710	ILMN_1770412
ENSG00000164816	ILMN_1770424
ENSG00000103502	ILMN_1770425
ENSG00000105851	ILMN_1770433
ENSG00000181001	ILMN_1770442
ENSG00000129911	ILMN_1770451
ENSG00000188157	ILMN_1770454
ENSG00000154518	ILMN_1770466		-0.0888287
ENSG00000236362	ILMN_1770467
ENSG00000136153	ILMN_1770479		0.0969108				0.00437911
ENSG00000109670	ILMN_1770484	-0.0845864	-0.117152			0.0121125										0.179547
ENSG00000163885	ILMN_1770493
ENSG00000144045	ILMN_1770502
ENSG00000100290	ILMN_1770505
ENSG00000169139	ILMN_1770515					0.1028
ENSG00000166681	ILMN_1770537
ENSG00000163539	ILMN_1770548					0.0345009	-0.0278062		-0.232985					-0.0380928
ENSG00000197520	ILMN_1770576
ENSG00000188672	ILMN_1770591
ENSG00000153208	ILMN_1770610
ENSG00000171346	ILMN_1770612
ENSG00000262919	ILMN_1770623
ENSG00000104888	ILMN_1770629
ENSG00000197497	ILMN_1770634
ENSG00000181449	ILMN_1770635
ENSG00000146021	ILMN_1770641		-0.0513808	0.0577263			0.118625					-0.190249	-0.138771
ENSG00000147676	ILMN_1770653
ENSG00000167916	ILMN_1770663
ENSG00000148634	ILMN_1770665		0.0470852				-0.0770003								-0.00785806
ENSG00000112406	ILMN_1770667			-0.0213763			-0.00370047						0.0266962
ENSG00000106948	ILMN_1770673				0.0294248			0.115723
ENSG00000065325	ILMN_1770675
ENSG00000135387	ILMN_1770676	-0.0741598	-0.152432
ENSG00000173894	ILMN_1770678		-0.124521			0.17947
ENSG00000129566	ILMN_1770682		-0.0716253							0.0418779
ENSG00000006837	ILMN_1770690
ENSG00000138442	ILMN_1770692
ENSG00000181616	ILMN_1770701
ENSG00000113303	ILMN_1770709
ENSG00000120949	ILMN_1770711
ENSG00000132361	ILMN_1770719
ENSG00000126878	ILMN_1770725
ENSG00000141030	ILMN_1770732
ENSG00000177963	ILMN_1770733		0.105661
ENSG00000165782	ILMN_1770742	-0.0450442	-0.14897
ENSG00000151320	ILMN_1770758					-0.110803
ENSG00000172460	ILMN_1770765
ENSG00000117090	ILMN_1770768					0.0214436
ENSG00000092009	ILMN_1770772
ENSG00000213722	ILMN_1770787
ENSG00000174348	ILMN_1770800
ENSG00000140299	ILMN_1770803						0.06887							-0.0469717	-0.0326032
ENSG00000152684	ILMN_1770811					0.0620003
ENSG00000089820	ILMN_1770824				0.186372			-0.0121168
ENSG00000183605	ILMN_1770848
ENSG00000176903	ILMN_1770850					0.103775
ENSG00000135702	ILMN_1770853
ENSG00000143858	ILMN_1770857	0.155874			-0.235325			0.0269777				0.28157
ENSG00000163462	ILMN_1770865
ENSG00000100811	ILMN_1770892			0.0305539	0.0673672			-0.0347339
ENSG00000148082	ILMN_1770905
ENSG00000125841	ILMN_1770911
ENSG00000181458	ILMN_1770922
ENSG00000189337	ILMN_1770927											0.362538
ENSG00000110871	ILMN_1770936						-0.0724184
ENSG00000101349	ILMN_1770938
ENSG00000039068	ILMN_1770940		0.0174397					-0.0421138				0.093872
ENSG00000213689	ILMN_1770955
ENSG00000168060	ILMN_1770963
ENSG00000172663	ILMN_1770977
ENSG00000100678	ILMN_1770987													0.0258033
ENSG00000092036	ILMN_1771003														0.0443811
ENSG00000179676	ILMN_1771012
ENSG00000108389	ILMN_1771019	-0.0365872		-0.110594									0.195273
ENSG00000106105	ILMN_1771026											0.03623
ENSG00000075218	ILMN_1771039
ENSG00000129993	ILMN_1771043		-0.144662						-0.0599856	0.207986
ENSG00000162244	ILMN_1771051									-0.00117516
ENSG00000076924	ILMN_1771057
ENSG00000148704	ILMN_1771058
ENSG00000125743	ILMN_1771060
ENSG00000012048	ILMN_1771065						-0.21913					-0.183457		-0.0163313
ENSG00000005187	ILMN_1771084					-0.132284
ENSG00000133250	ILMN_1771093
ENSG00000108813	ILMN_1771113									-0.34592
ENSG00000134538	ILMN_1771118
ENSG00000151715	ILMN_1771120
ENSG00000143365	ILMN_1771126				0.015554			0.309447
ENSG00000155592	ILMN_1771135
ENSG00000103264	ILMN_1771139
ENSG00000144619	ILMN_1771148					0.0854195	0.187195								0.0781334
ENSG00000115364	ILMN_1771149
ENSG00000215455	ILMN_1771174
ENSG00000008283	ILMN_1771179	0.109012	0.241447			-0.0834424										-0.0988205
ENSG00000197774	ILMN_1771185	0.184931
ENSG00000100354	ILMN_1771201	0.000491906	-0.038202	0.0511733		-0.0899288			0.0341661				-0.0788095	-0.200687	-0.00532521		0.0841415
ENSG00000175387	ILMN_1771203					0.136657	-0.252254								0.0241995
ENSG00000177462	ILMN_1771209
ENSG00000117115	ILMN_1771223
ENSG00000154839	ILMN_1771224
ENSG00000101421	ILMN_1771233			-0.14502									-0.0659349
ENSG00000188419	ILMN_1771238														0.0212246
ENSG00000176383	ILMN_1771260	0.0411009
ENSG00000162520	ILMN_1771261				0.0425939	-0.106196		-0.0810862	0.0189719
ENSG00000128886	ILMN_1771264
ENSG00000185963	ILMN_1771268														-0.213424		0.154761
ENSG00000136881	ILMN_1771308
ENSG00000196776	ILMN_1771333						-0.344073					-0.13486	0.195419		0.0335617
ENSG00000165521	ILMN_1771334																0.0364538
ENSG00000196636	ILMN_1771348
ENSG00000100341	ILMN_1771364
ENSG00000162734	ILMN_1771376									0.184702		-0.325755
ENSG00000162654	ILMN_1771385														0.167506
ENSG00000158062	ILMN_1771390																0.000548514
ENSG00000179152	ILMN_1771393														-0.230448
ENSG00000204648	ILMN_1771397
ENSG00000088035	ILMN_1771411
ENSG00000130255	ILMN_1771462
ENSG00000182271	ILMN_1771467
ENSG00000116299	ILMN_1771482									0.0272943
ENSG00000280236	ILMN_1771488
ENSG00000197536	ILMN_1771494
ENSG00000186334	ILMN_1771509
ENSG00000142875	ILMN_1771523												-0.0606496
ENSG00000167653	ILMN_1771538
ENSG00000215834	ILMN_1771544
ENSG00000167325	ILMN_1771593
ENSG00000152952	ILMN_1771599														-0.147412
ENSG00000184436	ILMN_1771600
ENSG00000176125	ILMN_1771601
ENSG00000125870	ILMN_1771620		-0.231196
ENSG00000130643	ILMN_1771622
ENSG00000108175	ILMN_1771627						0.0866265			0.0374271
ENSG00000100445	ILMN_1771629
ENSG00000136878	ILMN_1771642
ENSG00000103111	ILMN_1771651
ENSG00000128298	ILMN_1771652
ENSG00000166523	ILMN_1771664
ENSG00000276600	ILMN_1771688
ENSG00000081177	ILMN_1771689					0.0304								-0.086909
ENSG00000136161	ILMN_1771695
ENSG00000105053	ILMN_1771697
ENSG00000160307	ILMN_1771710
ENSG00000101417	ILMN_1771728
ENSG00000214435	ILMN_1771732
ENSG00000162980	ILMN_1771738				-0.135635		-0.141051	0.0407118							-0.0569833
ENSG00000272514	ILMN_1771746			0.0989638
ENSG00000182141	ILMN_1771799														-0.189433		-0.0653389
ENSG00000154229	ILMN_1771800						0.0292837
ENSG00000089012	ILMN_1771801
ENSG00000158711	ILMN_1771805	0.0337163	0.0255326		-0.0457922	0.0136703	-0.19383	0.0652162							-0.274412		-0.0664581
ENSG00000022277	ILMN_1771815
ENSG00000113966	ILMN_1771822
ENSG00000176410	ILMN_1771824
ENSG00000204472	ILMN_1771827											-0.0486793
ENSG00000137817	ILMN_1771832				0.119876	0.190209		0.027887						-0.0633803
ENSG00000138750	ILMN_1771835						0.0115131								-0.065333
ENSG00000175592	ILMN_1771841		0.0990981	-0.0890109									0.0785873
ENSG00000176472	ILMN_1771852													-0.17227
ENSG00000153066	ILMN_1771862
ENSG00000130244	ILMN_1771870
ENSG00000124459	ILMN_1771884
ENSG00000075188	ILMN_1771903
ENSG00000100209	ILMN_1771921
ENSG00000177239	ILMN_1771957
ENSG00000106571	ILMN_1771962													0.0215053
ENSG00000170899	ILMN_1771964
ENSG00000107949	ILMN_1771966			-0.117688										0.00801189
ENSG00000129353	ILMN_1771987													-0.104358
ENSG00000089234	ILMN_1772034					-0.211411
ENSG00000127954	ILMN_1772036			0.111406									0.0431975		0.0125086
ENSG00000125779	ILMN_1772058
ENSG00000186088	ILMN_1772064
ENSG00000221910	ILMN_1772073
ENSG00000167646	ILMN_1772074
ENSG00000255837	ILMN_1772091														-0.126289
ENSG00000160201	ILMN_1772113						-0.357091
ENSG00000278540	ILMN_1772123
ENSG00000088812	ILMN_1772124					-0.00038026				0.109258				-0.152567
ENSG00000115590	ILMN_1772131
ENSG00000110955	ILMN_1772132
ENSG00000198075	ILMN_1772148
ENSG00000198597	ILMN_1772155
ENSG00000023318	ILMN_1772156			-0.238856			-0.172796						-0.221434
ENSG00000099725	ILMN_1772163
ENSG00000112249	ILMN_1772177				-0.0421205		-0.142347	-0.12854	-0.183247						-0.284779	-0.0483465
ENSG00000177489	ILMN_1772179
ENSG00000101986	ILMN_1772189
ENSG00000160868	ILMN_1772206
ENSG00000168071	ILMN_1772208
ENSG00000108255	ILMN_1772214
ENSG00000182872	ILMN_1772216
ENSG00000231389	ILMN_1772218				0.202334			0.175231
ENSG00000120457	ILMN_1772224
ENSG00000186635	ILMN_1772233
ENSG00000104549	ILMN_1772241
ENSG00000072315	ILMN_1772242
ENSG00000109118	ILMN_1772253									-0.045548			0.0589113
ENSG00000090863	ILMN_1772261											-0.0551801
ENSG00000115183	ILMN_1772278			0.0590316									-0.0229395		0.0291136
ENSG00000145247	ILMN_1772286
ENSG00000133048	ILMN_1772289					0.00727423
ENSG00000136371	ILMN_1772302
ENSG00000131668	ILMN_1772312
ENSG00000164828	ILMN_1772316
ENSG00000093167	ILMN_1772329		-0.15566
ENSG00000162511	ILMN_1772359
ENSG00000131828	ILMN_1772369															0.0998983
ENSG00000076928	ILMN_1772370
ENSG00000198885	ILMN_1772383
ENSG00000137462	ILMN_1772387																0.0641414
ENSG00000115042	ILMN_1772409	-0.109099
ENSG00000139438	ILMN_1772446									0.126264			0.0246038
ENSG00000171720	ILMN_1772455
ENSG00000077327	ILMN_1772458
ENSG00000186468	ILMN_1772459
ENSG00000125731	ILMN_1772466
ENSG00000214617	ILMN_1772482
ENSG00000109381	ILMN_1772486						-0.0710679								0.00429624		-0.0760878
ENSG00000064607	ILMN_1772487
ENSG00000165525	ILMN_1772489														-0.255854
ENSG00000169020	ILMN_1772506
ENSG00000181291	ILMN_1772514									-0.0616197
ENSG00000120254	ILMN_1772521
ENSG00000198081	ILMN_1772522
ENSG00000146385	ILMN_1772523
ENSG00000123395	ILMN_1772527
ENSG00000080293	ILMN_1772537
ENSG00000166454	ILMN_1772540														0.0981125	-0.00636855
ENSG00000184999	ILMN_1772557
ENSG00000183250	ILMN_1772575
ENSG00000278522	ILMN_1772582
ENSG00000120262	ILMN_1772588																-0.00841297
ENSG00000137218	ILMN_1772605									-0.155906
ENSG00000136859	ILMN_1772612
ENSG00000140262	ILMN_1772614											-0.226894		-0.242382	-0.234312
ENSG00000168824	ILMN_1772627	0.122495	0.0965307			0.0705872
ENSG00000121053	ILMN_1772631
ENSG00000149499	ILMN_1772644
ENSG00000006530	ILMN_1772645
ENSG00000111596	ILMN_1772651				-0.0329149	0.0187362		-0.128282	-0.176145
ENSG00000144031	ILMN_1772660
ENSG00000169860	ILMN_1772667
ENSG00000138684	ILMN_1772674
ENSG00000080802	ILMN_1772677			-0.0433876									-0.0280734		-0.192571	-0.0714018
ENSG00000127084	ILMN_1772686
ENSG00000106785	ILMN_1772689
ENSG00000087263	ILMN_1772690								-0.152711
ENSG00000100697	ILMN_1772692	-0.0668418	-0.179697	-0.0612282	-0.0843876		-0.0116118	0.0745276	-0.0897452				0.0340253		-0.26613
ENSG00000151353	ILMN_1772700
ENSG00000263465	ILMN_1772702
ENSG00000155100	ILMN_1772703					0.0824724	-0.0491676								-0.355261
ENSG00000166275	ILMN_1772706
ENSG00000160087	ILMN_1772712
ENSG00000165733	ILMN_1772713						-0.179409
ENSG00000198522	ILMN_1772719														-0.103382
ENSG00000090263	ILMN_1772722
ENSG00000119737	ILMN_1772727
ENSG00000063854	ILMN_1772731
ENSG00000142892	ILMN_1772743														0.0133682
ENSG00000166046	ILMN_1772780						-0.146281
ENSG00000089177	ILMN_1772786		-0.111538			0.127192	-0.18139							0.073086
ENSG00000221957	ILMN_1772787
ENSG00000105550	ILMN_1772789
ENSG00000173212	ILMN_1772790						0.325887
ENSG00000264364	ILMN_1772796	-0.112777	-0.273944	-0.299082						0.264084			0.108223
ENSG00000128989	ILMN_1772798		-0.0974462		-0.0088148		0.113977	-0.0104571						-0.121804
ENSG00000004939	ILMN_1772809
ENSG00000087095	ILMN_1772814				-0.112801		-0.0392832	-0.0617965	-0.203834
ENSG00000100324	ILMN_1772817											-0.145304		-0.0788345
ENSG00000111186	ILMN_1772824														0.107734
ENSG00000132793	ILMN_1772834
ENSG00000184209	ILMN_1772845
ENSG00000205634	ILMN_1772848
ENSG00000186918	ILMN_1772876													0.119334
ENSG00000175143	ILMN_1772882
ENSG00000147003	ILMN_1772894														0.117178
ENSG00000180447	ILMN_1772910
ENSG00000276380	ILMN_1772925
ENSG00000154723	ILMN_1772929
ENSG00000173681	ILMN_1772943	0.075881		-0.0220968		0.0479568							0.0499204
ENSG00000196792	ILMN_1772946													-0.0707274	-0.131128
ENSG00000070526	ILMN_1772951
ENSG00000100350	ILMN_1772957
ENSG00000101460	ILMN_1772958
ENSG00000090470	ILMN_1772959
ENSG00000108700	ILMN_1772964														-0.0306072
ENSG00000165810	ILMN_1772976
ENSG00000063245	ILMN_1772981
ENSG00000033100	ILMN_1772991
ENSG00000170323	ILMN_1773006
ENSG00000205436	ILMN_1773017
ENSG00000107874	ILMN_1773018
ENSG00000231925	ILMN_1773031
ENSG00000114790	ILMN_1773042												0.323098
ENSG00000155970	ILMN_1773048
ENSG00000020181	ILMN_1773059					0.193181											0.105635
ENSG00000173093	ILMN_1773060
ENSG00000141447	ILMN_1773063									0.200034		0.126299
ENSG00000168564	ILMN_1773066													-0.0455616
ENSG00000107537	ILMN_1773073
ENSG00000168542	ILMN_1773079				0.15196			0.035207	0.163899
ENSG00000104904	ILMN_1773080
ENSG00000231852	ILMN_1773082
ENSG00000180229	ILMN_1773095
ENSG00000121753	ILMN_1773109											0.125142
ENSG00000242689	ILMN_1773113
ENSG00000171189	ILMN_1773114
ENSG00000183337	ILMN_1773117					0.253476									0.0114916
ENSG00000162063	ILMN_1773119	-0.0855209	-0.0146176		-0.0893018	0.075022		-0.0304601	-0.141503
ENSG00000138185	ILMN_1773125	0.0369729	0.126084											-0.0240241
ENSG00000203780	ILMN_1773126
ENSG00000120458	ILMN_1773148
ENSG00000100906	ILMN_1773154
ENSG00000170255	ILMN_1773156
ENSG00000180846	ILMN_1773163
ENSG00000171772	ILMN_1773168
ENSG00000103540	ILMN_1773200
ENSG00000152207	ILMN_1773204
ENSG00000184845	ILMN_1773210
ENSG00000119689	ILMN_1773228								0.0548681					-0.0278527
ENSG00000173578	ILMN_1773238								-0.0188972
ENSG00000167769	ILMN_1773243
ENSG00000119725	ILMN_1773247
ENSG00000164283	ILMN_1773262
ENSG00000136546	ILMN_1773271											0.120446
ENSG00000181518	ILMN_1773278
ENSG00000111783	ILMN_1773289														0.100384
ENSG00000117407	ILMN_1773295						0.203041
ENSG00000177432	ILMN_1773307					-0.209022
ENSG00000130383	ILMN_1773310
ENSG00000132849	ILMN_1773312	0.199092
ENSG00000173915	ILMN_1773313
ENSG00000188800	ILMN_1773333
ENSG00000107984	ILMN_1773337
ENSG00000141527	ILMN_1773347											0.232356
ENSG00000271503	ILMN_1773352
ENSG00000179583	ILMN_1773363									-0.0137994				0.0464261
ENSG00000175581	ILMN_1773369													-0.0451406
ENSG00000092929	ILMN_1773380
ENSG00000102445	ILMN_1773388		-0.0339417			-0.0970879						-0.272528
ENSG00000100979	ILMN_1773389
ENSG00000135437	ILMN_1773395
ENSG00000182831	ILMN_1773407	-0.0411466	-0.144595											-0.011214
ENSG00000088387	ILMN_1773413
ENSG00000107104	ILMN_1773427		0.0475471				-0.166081
ENSG00000176887	ILMN_1773459					0.149224	-0.148982
ENSG00000166444	ILMN_1773470									0.0625783
ENSG00000112531	ILMN_1773485			0.0110917		0.0760152	0.0337059						-0.0438038		-0.198845
ENSG00000265354	ILMN_1773493
ENSG00000165623	ILMN_1773497
ENSG00000114316	ILMN_1773505
ENSG00000179826	ILMN_1773546			0.270709
ENSG00000123728	ILMN_1773561	-0.0806352	-0.157982	-0.132359		-0.0273149	-0.0787495						-0.0659599
ENSG00000130702	ILMN_1773567
ENSG00000085719	ILMN_1773576					-0.0267053
ENSG00000112337	ILMN_1773586
ENSG00000137709	ILMN_1773613
ENSG00000139613	ILMN_1773620	-0.0647461								-0.0913371		-0.034842
ENSG00000108786	ILMN_1773623
ENSG00000177058	ILMN_1773643		0.0534789		-0.0428406			0.158742
ENSG00000173540	ILMN_1773645		0.096415							-0.072334
ENSG00000173114	ILMN_1773650
ENSG00000153923	ILMN_1773681
ENSG00000167645	ILMN_1773687
ENSG00000174136	ILMN_1773696
ENSG00000143436	ILMN_1773716
ENSG00000204131	ILMN_1773735
ENSG00000066455	ILMN_1773741
ENSG00000128590	ILMN_1773742
ENSG00000174775	ILMN_1773751
ENSG00000140992	ILMN_1773758													-0.0927957	-0.10578
ENSG00000128050	ILMN_1773760
ENSG00000149480	ILMN_1773763
ENSG00000103254	ILMN_1773780
ENSG00000140682	ILMN_1773801
ENSG00000137166	ILMN_1773809									-0.0156684
ENSG00000272573	ILMN_1773814
ENSG00000245680	ILMN_1773835													0.000364888
ENSG00000077380	ILMN_1773847
ENSG00000132286	ILMN_1773850		-0.0554746
ENSG00000169169	ILMN_1773855													-0.00615418
ENSG00000044574	ILMN_1773865													0.206743
ENSG00000169249	ILMN_1773868
ENSG00000179172	ILMN_1773881
ENSG00000178028	ILMN_1773885
ENSG00000152944	ILMN_1773886																0.139056
ENSG00000117758	ILMN_1773901						0.219527
ENSG00000266412	ILMN_1773906
ENSG00000106536	ILMN_1773914				0.0127349		0.383384	0.124821
ENSG00000121380	ILMN_1773925
ENSG00000221949	ILMN_1773927					0.0123502
ENSG00000134851	ILMN_1773935				0.265583
ENSG00000143147	ILMN_1773940
ENSG00000117069	ILMN_1773959													-0.115544
ENSG00000060558	ILMN_1773963
ENSG00000184897	ILMN_1773964
ENSG00000142864	ILMN_1773968	-0.220316	-0.236002	-0.284681			-0.201389						-0.0152656		-0.286223
ENSG00000129048	ILMN_1773992
ENSG00000152977	ILMN_1774005	-0.100087	-0.168795			-0.121753	0.0445502
ENSG00000188818	ILMN_1774020
ENSG00000075407	ILMN_1774027
ENSG00000066855	ILMN_1774028
ENSG00000005022	ILMN_1774062														0.14572
ENSG00000116406	ILMN_1774063				-0.0945301	0.0199588	-0.162169	0.149391							-0.180645		-0.0153233
ENSG00000244187	ILMN_1774066
ENSG00000204936	ILMN_1774071
ENSG00000204231	ILMN_1774074
ENSG00000162645	ILMN_1774077						0.141028
ENSG00000170855	ILMN_1774083	-0.140944
ENSG00000122565	ILMN_1774086					-0.0351307
ENSG00000066926	ILMN_1774091						0.0330206						0.0612763
ENSG00000106069	ILMN_1774110
ENSG00000144681	ILMN_1774127					0.140792						0.0145093
ENSG00000171533	ILMN_1774132					-0.0316811
ENSG00000141867	ILMN_1774134
ENSG00000176170	ILMN_1774153
ENSG00000185305	ILMN_1774161														0.0906771
ENSG00000167118	ILMN_1774196
ENSG00000091879	ILMN_1774207						-0.0717578								0.168663
ENSG00000112309	ILMN_1774208						-0.09153			0.0188006
ENSG00000188167	ILMN_1774211				-0.00775476			-0.0294819	-0.0647828
ENSG00000172073	ILMN_1774219
ENSG00000099960	ILMN_1774229
ENSG00000101074	ILMN_1774238
ENSG00000198183	ILMN_1774250
ENSG00000204920	ILMN_1774251
ENSG00000007038	ILMN_1774256
ENSG00000185513	ILMN_1774258			0.156629									-0.0329678
ENSG00000128923	ILMN_1774259		-0.0625021	0.00922949									0.0447979		-0.13062
ENSG00000125170	ILMN_1774261
ENSG00000182600	ILMN_1774265
ENSG00000173153	ILMN_1774272	-0.159067	-0.084495
ENSG00000111696	ILMN_1774281	0.0760994	0.0700391
ENSG00000243649	ILMN_1774287
ENSG00000179314	ILMN_1774330
ENSG00000146066	ILMN_1774334															0.0340241
ENSG00000100479	ILMN_1774336
ENSG00000243064	ILMN_1774344
ENSG00000164591	ILMN_1774350
ENSG00000177595	ILMN_1774358
ENSG00000163016	ILMN_1774369
ENSG00000104361	ILMN_1774373
ENSG00000120798	ILMN_1774382													-0.146398
ENSG00000174306	ILMN_1774387	-0.139946	-0.189588				-0.0294293			0.114922				-0.145202
ENSG00000159708	ILMN_1774389	0.0272723										0.105665		-0.11101
ENSG00000144381	ILMN_1774410
ENSG00000012822	ILMN_1774427
ENSG00000125821	ILMN_1774432
ENSG00000133805	ILMN_1774447
ENSG00000176927	ILMN_1774480
ENSG00000163357	ILMN_1774491
ENSG00000174996	ILMN_1774493
ENSG00000100201	ILMN_1774513						0.0999386			-0.0332214
ENSG00000170412	ILMN_1774528
ENSG00000133030	ILMN_1774547						0.0250878
ENSG00000079335	ILMN_1774557	-0.0912327	-0.018098	0.0629544		0.157957	0.00363653						0.010073	-6.37313e-06	-0.0875028
ENSG00000146049	ILMN_1774565
ENSG00000138085	ILMN_1774584
ENSG00000196954	ILMN_1774585
ENSG00000119508	ILMN_1774586											-0.0730539		0.0388418	-0.0679166
ENSG00000160051	ILMN_1774589
ENSG00000168000	ILMN_1774596
ENSG00000163520	ILMN_1774602
ENSG00000127838	ILMN_1774604				0.0596856	-0.0906029		0.0598503
ENSG00000138386	ILMN_1774617													0.0918917
ENSG00000125835	ILMN_1774661									-0.133713
ENSG00000162892	ILMN_1774685													0.111165
ENSG00000104723	ILMN_1774689					-0.0395664
ENSG00000206181	ILMN_1774705
ENSG00000123353	ILMN_1774708
ENSG00000182334	ILMN_1774715
ENSG00000138028	ILMN_1774722
ENSG00000185338	ILMN_1774733					-0.0397815			0.138622
ENSG00000167986	ILMN_1774735
ENSG00000157227	ILMN_1774739														0.0580703
ENSG00000138823	ILMN_1774742					0.0398109	-0.0528495
ENSG00000278195	ILMN_1774749
ENSG00000162714	ILMN_1774757
ENSG00000185019	ILMN_1774784
ENSG00000163389	ILMN_1774800
ENSG00000065923	ILMN_1774806
ENSG00000184194	ILMN_1774813
ENSG00000109475	ILMN_1774823	-0.273715
ENSG00000165060	ILMN_1774826			-0.255306
ENSG00000028203	ILMN_1774828		-0.00457557		0.0794247			0.0422636						-0.056209
ENSG00000106397	ILMN_1774836
ENSG00000122965	ILMN_1774839
ENSG00000162889	ILMN_1774844													0.0170428
ENSG00000148356	ILMN_1774856
ENSG00000147679	ILMN_1774860
ENSG00000164756	ILMN_1774869	0.292988	0.185954			0.0920933
ENSG00000136689	ILMN_1774874
ENSG00000001497	ILMN_1774890			-0.278077									-0.209888
ENSG00000102886	ILMN_1774901
ENSG00000079335	ILMN_1774930	-0.0912327	-0.018098	0.0629544		0.157957	0.00363653						0.010073	-6.37313e-06	-0.0875028
ENSG00000117448	ILMN_1774938
ENSG00000185737	ILMN_1774945					0.0509237
ENSG00000137449	ILMN_1774948	-0.0742154	0.0162563		0.234008	0.030434		0.00545307	0.103484				0.0413686	0.0444039	-0.00234512
ENSG00000185808	ILMN_1774949			0.0726646									0.185778
ENSG00000206680	ILMN_1774973
ENSG00000103351	ILMN_1774974		-0.0178533
ENSG00000167617	ILMN_1774982
ENSG00000112115	ILMN_1774983
ENSG00000130731	ILMN_1774990
ENSG00000153094	ILMN_1774997			0.00988088		-0.0411771	-0.0446648					-0.10035	0.15157
ENSG00000184156	ILMN_1775004						0.12078								0.0359447		0.162275
ENSG00000010292	ILMN_1775008	-0.275915	-0.127962							0.0116155		-0.204889
ENSG00000115761	ILMN_1775011						-0.169343
ENSG00000138686	ILMN_1775012														-0.223
ENSG00000149573	ILMN_1775016														0.00610169
ENSG00000121542	ILMN_1775036					-0.112357
ENSG00000123977	ILMN_1775042
ENSG00000181092	ILMN_1775045
ENSG00000176490	ILMN_1775048									-0.0340001				0.000577008
ENSG00000067606	ILMN_1775050
ENSG00000113712	ILMN_1775058					-0.0865676	-0.194213					-0.10054
ENSG00000189350	ILMN_1775062					0.117219				0.0267033				0.0049405
ENSG00000198039	ILMN_1775073																-0.0419916
ENSG00000130640	ILMN_1775074
ENSG00000167840	ILMN_1775085											0.0383614
ENSG00000185960	ILMN_1775093
ENSG00000197157	ILMN_1775111
ENSG00000168032	ILMN_1775114
ENSG00000267909	ILMN_1775121
ENSG00000179564	ILMN_1775136
ENSG00000269699	ILMN_1775138
ENSG00000115252	ILMN_1775163											-0.102392			0.259425
ENSG00000187193	ILMN_1775170	-0.0199491	0.0778418
ENSG00000171475	ILMN_1775171			-0.184484									0.0341717	-0.158863	-0.0714227
ENSG00000140986	ILMN_1775175											0.0399287
ENSG00000104687	ILMN_1775182						-0.200133
ENSG00000141570	ILMN_1775183					0.0691716
ENSG00000029363	ILMN_1775192						-0.0208472			0.0614781
ENSG00000086619	ILMN_1775211															0.00576892	-0.148242
ENSG00000164867	ILMN_1775224
ENSG00000144218	ILMN_1775235					0.0676624									-0.0248864
ENSG00000187268	ILMN_1775240			0.281586		0.125875							0.0493153	-0.00235151	-0.0179078
ENSG00000163421	ILMN_1775257						-0.10942								-0.042608
ENSG00000138411	ILMN_1775268			0.120147			0.0287396						-0.0407827		0.198244
ENSG00000255302	ILMN_1775269
ENSG00000187527	ILMN_1775285
ENSG00000255346	ILMN_1775298
ENSG00000132002	ILMN_1775304
ENSG00000067225	ILMN_1775327													0.161674
ENSG00000148824	ILMN_1775328
ENSG00000188549	ILMN_1775330
ENSG00000184205	ILMN_1775336	-0.102906	-0.0136988										-0.0495005
ENSG00000154548	ILMN_1775345
ENSG00000183960	ILMN_1775348
ENSG00000048471	ILMN_1775357					-0.14915
ENSG00000213906	ILMN_1775359
ENSG00000166091	ILMN_1775373
ENSG00000088826	ILMN_1775380
ENSG00000122644	ILMN_1775405					0.0433497
ENSG00000141316	ILMN_1775408
ENSG00000119965	ILMN_1775423
ENSG00000196652	ILMN_1775428																0.11264
ENSG00000121904	ILMN_1775432
ENSG00000138639	ILMN_1775441												-0.177898				0.252694
ENSG00000070087	ILMN_1775448					-0.0803174							-0.032405	-0.119751
ENSG00000152464	ILMN_1775466
ENSG00000123096	ILMN_1775486						-0.0223086
ENSG00000185262	ILMN_1775498
ENSG00000125538	ILMN_1775501
ENSG00000083799	ILMN_1775508		-0.045348	0.00359119			-0.0313737						-0.330588
ENSG00000103021	ILMN_1775520													-0.063025
ENSG00000179222	ILMN_1775522
ENSG00000167757	ILMN_1775529
ENSG00000185880	ILMN_1775537
ENSG00000162894	ILMN_1775542
ENSG00000172382	ILMN_1775549
ENSG00000163399	ILMN_1775566														-0.0430113
ENSG00000124490	ILMN_1775569
ENSG00000204131	ILMN_1775570
ENSG00000156162	ILMN_1775573						-0.154146								-0.356224
ENSG00000177646	ILMN_1775579				-0.0719886			-0.114895
ENSG00000178750	ILMN_1775587
ENSG00000283706	ILMN_1775615
ENSG00000180772	ILMN_1775634
ENSG00000154655	ILMN_1775646
ENSG00000180259	ILMN_1775658
ENSG00000156521	ILMN_1775677
ENSG00000125804	ILMN_1775686
ENSG00000075151	ILMN_1775692
ENSG00000007255	ILMN_1775703
ENSG00000059804	ILMN_1775708	-0.0275176	0.0242873	0.0339584
ENSG00000183629	ILMN_1775716
ENSG00000095370	ILMN_1775734
ENSG00000158806	ILMN_1775736
ENSG00000101542	ILMN_1775739
ENSG00000133135	ILMN_1775742																0.0584917
ENSG00000133639	ILMN_1775743			-0.0588285			-0.103607						0.0062524				-0.0281898
ENSG00000182180	ILMN_1775744
ENSG00000119402	ILMN_1775753						0.0695906					-0.262549		-0.0628373
ENSG00000213281	ILMN_1775759				-0.119619			-0.16137	-0.176394						-0.238559
ENSG00000167721	ILMN_1775761
ENSG00000114353	ILMN_1775762					-0.287365
ENSG00000049247	ILMN_1775780
ENSG00000112964	ILMN_1775814		0.0552207		0.138486			0.188712	0.185145
ENSG00000100311	ILMN_1775822
ENSG00000186866	ILMN_1775823
ENSG00000112378	ILMN_1775829													0.232903
ENSG00000168955	ILMN_1775830					0.0423134
ENSG00000151276	ILMN_1775853						0.112625
ENSG00000197312	ILMN_1775861				-0.0138976	0.103172	-0.0280795	0.0589382	-1.89118e-05			-0.109568	0.0630483			-0.23503
ENSG00000224586	ILMN_1775871
ENSG00000186965	ILMN_1775879
ENSG00000163207	ILMN_1775883
ENSG00000100410	ILMN_1775901
ENSG00000278588	ILMN_1775925
ENSG00000132122	ILMN_1775926														0.0757847
ENSG00000187021	ILMN_1775930
ENSG00000044524	ILMN_1775931	0.0488752			0.0609931	0.0412401		0.0623352						-0.0205498	0.0337958
ENSG00000167986	ILMN_1775937
ENSG00000087365	ILMN_1775939
ENSG00000100916	ILMN_1775943
ENSG00000204335	ILMN_1775956	0.19785					-0.0128838
ENSG00000055732	ILMN_1775962											0.0695367
ENSG00000119698	ILMN_1775965
ENSG00000070748	ILMN_1775997
ENSG00000137343	ILMN_1775999													-0.0208509
ENSG00000255150	ILMN_1776000
ENSG00000198856	ILMN_1776005
ENSG00000106682	ILMN_1776021
ENSG00000173960	ILMN_1776038
ENSG00000178149	ILMN_1776054
ENSG00000115484	ILMN_1776073													0.0598572
ENSG00000101346	ILMN_1776076											-0.159521
ENSG00000168066	ILMN_1776077
ENSG00000142408	ILMN_1776079
ENSG00000178605	ILMN_1776080
ENSG00000109065	ILMN_1776088
ENSG00000127125	ILMN_1776094
ENSG00000101843	ILMN_1776102
ENSG00000168653	ILMN_1776104
ENSG00000146733	ILMN_1776105
ENSG00000173545	ILMN_1776109	-0.145755	-0.207528
ENSG00000100652	ILMN_1776112
ENSG00000167914	ILMN_1776115
ENSG00000124574	ILMN_1776119					-0.132613			-0.0660878
ENSG00000196872	ILMN_1776121					-0.0292783
ENSG00000158428	ILMN_1776122
ENSG00000040531	ILMN_1776132
ENSG00000198471	ILMN_1776146
ENSG00000159079	ILMN_1776147																-0.154978
ENSG00000183801	ILMN_1776151													0.030589
ENSG00000164252	ILMN_1776153														-0.18568
ENSG00000136152	ILMN_1776154						-0.11955								-0.248044
ENSG00000108387	ILMN_1776157
ENSG00000186496	ILMN_1776164														0.104768
ENSG00000103035	ILMN_1776173
ENSG00000023445	ILMN_1776181														-0.11063
ENSG00000101460	ILMN_1776188
ENSG00000154620	ILMN_1776195
ENSG00000174136	ILMN_1776213
ENSG00000166948	ILMN_1776214
ENSG00000169446	ILMN_1776216												-0.113914
ENSG00000079393	ILMN_1776240
ENSG00000164325	ILMN_1776263
ENSG00000182187	ILMN_1776266
ENSG00000128973	ILMN_1776267
ENSG00000133317	ILMN_1776283
ENSG00000144674	ILMN_1776297				0.0838532	-0.00121013		-0.0402843
ENSG00000129749	ILMN_1776314	0.0388567	0.0596408											-0.173269
ENSG00000160714	ILMN_1776325	-0.130734	-0.0542225
ENSG00000154114	ILMN_1776333	-0.0267902		-0.053143			-0.0996681						-0.171669
ENSG00000115652	ILMN_1776334
ENSG00000188428	ILMN_1776352
ENSG00000145362	ILMN_1776363
ENSG00000127445	ILMN_1776375
ENSG00000169126	ILMN_1776395
ENSG00000172239	ILMN_1776398
ENSG00000243489	ILMN_1776412
ENSG00000164543	ILMN_1776428																-0.0040496
ENSG00000185477	ILMN_1776435	-0.125269	-0.135633			-0.0137611	0.0365298								-0.107873		0.0506976
ENSG00000169717	ILMN_1776442
ENSG00000102699	ILMN_1776464
ENSG00000172273	ILMN_1776480											0.0476181
ENSG00000152382	ILMN_1776487
ENSG00000125319	ILMN_1776490
ENSG00000129422	ILMN_1776493
ENSG00000154889	ILMN_1776515
ENSG00000137825	ILMN_1776516
ENSG00000076864	ILMN_1776519
ENSG00000169241	ILMN_1776522
ENSG00000080189	ILMN_1776542
ENSG00000162613	ILMN_1776552
ENSG00000165985	ILMN_1776576	0.00646982	-0.0565359													-0.00956628
ENSG00000136982	ILMN_1776577					0.16095
ENSG00000067992	ILMN_1776582													0.0547459
ENSG00000148335	ILMN_1776598
ENSG00000258818	ILMN_1776602						-0.128975
ENSG00000133619	ILMN_1776631
ENSG00000117400	ILMN_1776640
ENSG00000188906	ILMN_1776649	0.0548269	0.183053			0.00448485							-0.0982214	0.0940708
ENSG00000047634	ILMN_1776653					0.0565687									0.132387
ENSG00000138686	ILMN_1776656														-0.223
ENSG00000163873	ILMN_1776666
ENSG00000168061	ILMN_1776674
ENSG00000179144	ILMN_1776678
ENSG00000102125	ILMN_1776679																-0.060844
ENSG00000136147	ILMN_1776723
ENSG00000187123	ILMN_1776724															0.191961
ENSG00000160710	ILMN_1776777
ENSG00000173200	ILMN_1776778					-0.0180987
ENSG00000164463	ILMN_1776788		0.050824				-0.0967171							0.0284089	0.0913307
ENSG00000275714	ILMN_1776845
ENSG00000221996	ILMN_1776846
ENSG00000157077	ILMN_1776848			-0.164422									-0.216667
ENSG00000077009	ILMN_1776850
ENSG00000184811	ILMN_1776852
ENSG00000240583	ILMN_1776857
ENSG00000105865	ILMN_1776858			-0.10074			-0.12218						-0.0983952
ENSG00000173805	ILMN_1776861						0.0360719
ENSG00000198830	ILMN_1776879
ENSG00000101883	ILMN_1776888
ENSG00000148483	ILMN_1776905						0.143271						0.0140851	0.02339
ENSG00000176092	ILMN_1776916
ENSG00000005001	ILMN_1776925
ENSG00000132854	ILMN_1776936
ENSG00000156738	ILMN_1776939
ENSG00000101335	ILMN_1776953
ENSG00000169223	ILMN_1776963
ENSG00000154099	ILMN_1776967
ENSG00000135775	ILMN_1776993
ENSG00000140403	ILMN_1776998									-0.460321				0.0999853
ENSG00000243232	ILMN_1777024
ENSG00000143627	ILMN_1777031
ENSG00000170949	ILMN_1777049
ENSG00000116761	ILMN_1777060					-0.0728714
ENSG00000196290	ILMN_1777066
ENSG00000007174	ILMN_1777074
ENSG00000197938	ILMN_1777084
ENSG00000180979	ILMN_1777106													-0.184262
ENSG00000124257	ILMN_1777113
ENSG00000104299	ILMN_1777118
ENSG00000168056	ILMN_1777121	0.175301	0.320278							-0.0278452
ENSG00000102901	ILMN_1777129	-0.0615814	0.0656519											0.00727037
ENSG00000198042	ILMN_1777139
ENSG00000130299	ILMN_1777156
ENSG00000160305	ILMN_1777164							-0.0939319	0.0200728
ENSG00000149474	ILMN_1777168
ENSG00000112146	ILMN_1777180												-0.0280423
ENSG00000157766	ILMN_1777182
ENSG00000197766	ILMN_1777190
ENSG00000147117	ILMN_1777194
ENSG00000134443	ILMN_1777199													-0.01431
ENSG00000144445	ILMN_1777214											0.364761			0.0132333
ENSG00000165280	ILMN_1777220						-0.140606
ENSG00000007968	ILMN_1777233			0.265615	0.0589104			-0.0496603	0.0388419				0.0623816
ENSG00000090612	ILMN_1777250					-0.000978092								0.110586
ENSG00000078114	ILMN_1777251	0.172566	0.0834272			0.0129568								0.110157	-0.0244748
ENSG00000146776	ILMN_1777260	0.0413542	-0.0423118	0.0395036		0.164059				0.0185391			-0.0115615	-0.122998
ENSG00000196937	ILMN_1777261
ENSG00000106511	ILMN_1777263		-0.00885337	0.242058		-0.289856							-0.191652
ENSG00000169379	ILMN_1777301						-0.190317								-0.0749298
ENSG00000166997	ILMN_1777314									-0.0386646
ENSG00000165118	ILMN_1777318
ENSG00000176853	ILMN_1777322	-0.0857706	-0.167283				-0.280645
ENSG00000115415	ILMN_1777325
ENSG00000110367	ILMN_1777340			-0.230226									0.00779863
ENSG00000124126	ILMN_1777342
ENSG00000110700	ILMN_1777344
ENSG00000204176	ILMN_1777362
ENSG00000104412	ILMN_1777366
ENSG00000188243	ILMN_1777378															0.252856
ENSG00000163132	ILMN_1777397														0.201692
ENSG00000158373	ILMN_1777405
ENSG00000018625	ILMN_1777411			0.0714796									0.0924113
ENSG00000205777	ILMN_1777424					-0.0344046
ENSG00000162398	ILMN_1777437
ENSG00000187621	ILMN_1777439
ENSG00000162236	ILMN_1777444
ENSG00000096872	ILMN_1777449
ENSG00000204710	ILMN_1777476
ENSG00000166446	ILMN_1777479														0.028681
ENSG00000155008	ILMN_1777483						-0.137145
ENSG00000022976	ILMN_1777487
ENSG00000213859	ILMN_1777513									-0.154284
ENSG00000139626	ILMN_1777519
ENSG00000182890	ILMN_1777521
ENSG00000117308	ILMN_1777523				-0.0415093			-0.159365
ENSG00000124641	ILMN_1777526						-0.0319335				-0.199286
ENSG00000136937	ILMN_1777528
ENSG00000167755	ILMN_1777541
ENSG00000089048	ILMN_1777555					-0.0237388
ENSG00000167780	ILMN_1777556
ENSG00000204267	ILMN_1777565													0.137872
ENSG00000221944	ILMN_1777579
ENSG00000065427	ILMN_1777584																-0.297533
ENSG00000241935	ILMN_1777591
ENSG00000187621	ILMN_1777614
ENSG00000171790	ILMN_1777637
ENSG00000221989	ILMN_1777638
ENSG00000185133	ILMN_1777644
ENSG00000149742	ILMN_1777657											0.0273863
ENSG00000151692	ILMN_1777660													-0.169685
ENSG00000077097	ILMN_1777663						-0.095646
ENSG00000172940	ILMN_1777665
ENSG00000143382	ILMN_1777683									0.141761
ENSG00000196503	ILMN_1777691
ENSG00000221954	ILMN_1777706
ENSG00000186648	ILMN_1777708
ENSG00000101367	ILMN_1777721	-0.0768563		-0.0237195					-0.29778				-0.226408
ENSG00000149657	ILMN_1777725
ENSG00000090686	ILMN_1777726			0.0251509		0.172893							0.0338359
ENSG00000107104	ILMN_1777727		0.0475471				-0.166081
ENSG00000130193	ILMN_1777740									-0.129088		0.15037
ENSG00000234545	ILMN_1777745	-0.197945	-0.255049
ENSG00000261308	ILMN_1777759
ENSG00000139637	ILMN_1777765
ENSG00000130175	ILMN_1777794
ENSG00000079557	ILMN_1777797
ENSG00000106608	ILMN_1777811
ENSG00000134250	ILMN_1777845				0.109385
ENSG00000048140	ILMN_1777881
ENSG00000185158	ILMN_1777895
ENSG00000116871	ILMN_1777906											-0.164187
ENSG00000132964	ILMN_1777913		-0.174741				0.116662
ENSG00000135823	ILMN_1777915			-0.264018			-0.0273887						0.0277424
ENSG00000233316	ILMN_1777917
ENSG00000139714	ILMN_1777934
ENSG00000184148	ILMN_1777949
ENSG00000117477	ILMN_1777963
ENSG00000144741	ILMN_1777976									0.0369204
ENSG00000100324	ILMN_1777980											-0.145304		-0.0788345
ENSG00000158773	ILMN_1777982	-0.146968	0.00971365
ENSG00000163219	ILMN_1777998											-0.088826
ENSG00000008517	ILMN_1778010
ENSG00000148296	ILMN_1778032
ENSG00000183304	ILMN_1778039
ENSG00000112473	ILMN_1778053
ENSG00000196954	ILMN_1778059
ENSG00000198855	ILMN_1778064	-0.00861941	0.113604	0.132553									-0.269211
ENSG00000007952	ILMN_1778077
ENSG00000215305	ILMN_1778078
ENSG00000117054	ILMN_1778104
ENSG00000183166	ILMN_1778121				-0.00610187			-0.0365856		0.0438408				0.120669
ENSG00000172375	ILMN_1778132
ENSG00000154144	ILMN_1778134	-0.069569	-0.0602504
ENSG00000141497	ILMN_1778136
ENSG00000100351	ILMN_1778143	0.0775153
ENSG00000211584	ILMN_1778144											-0.0957696
ENSG00000132436	ILMN_1778152
ENSG00000059769	ILMN_1778161														-0.203178
ENSG00000062598	ILMN_1778168
ENSG00000147853	ILMN_1778173						-0.208305							0.0293606
ENSG00000010244	ILMN_1778177						-0.110016								-0.275546
ENSG00000143374	ILMN_1778187
ENSG00000078900	ILMN_1778188
ENSG00000102805	ILMN_1778203											0.0716844
ENSG00000130413	ILMN_1778213	0.212908	0.0801441	0.250713									0.10117
ENSG00000012232	ILMN_1778226		0.116319
ENSG00000179295	ILMN_1778236						-0.00118269								-0.201289
ENSG00000115414	ILMN_1778237					-0.0550027
ENSG00000108651	ILMN_1778238														-0.252644
ENSG00000145990	ILMN_1778240						-0.0497135
ENSG00000198668	ILMN_1778242				0.285844		0.0661959	-0.049456	0.177558
ENSG00000197122	ILMN_1778253
ENSG00000179115	ILMN_1778255													-0.0165944
ENSG00000182732	ILMN_1778267
ENSG00000186038	ILMN_1778277
ENSG00000138468	ILMN_1778294														0.0121696
ENSG00000131503	ILMN_1778304					0.0733457
ENSG00000081052	ILMN_1778308														-0.01194	-0.00252664
ENSG00000146909	ILMN_1778316														-0.242718
ENSG00000176834	ILMN_1778318			0.162622									0.29967
ENSG00000161249	ILMN_1778319
ENSG00000160326	ILMN_1778321
ENSG00000120327	ILMN_1778327
ENSG00000125966	ILMN_1778333
ENSG00000275410	ILMN_1778337
ENSG00000133135	ILMN_1778338																0.0584917
ENSG00000164978	ILMN_1778347
ENSG00000091262	ILMN_1778352		-0.016597
ENSG00000142182	ILMN_1778357
ENSG00000124406	ILMN_1778358					-0.0885614	0.0625214							-0.0805976
ENSG00000100994	ILMN_1778360									0.0625765
ENSG00000137944	ILMN_1778371
ENSG00000172270	ILMN_1778374
ENSG00000113719	ILMN_1778377
ENSG00000234745	ILMN_1778401
ENSG00000175497	ILMN_1778425
ENSG00000096060	ILMN_1778444												-0.000444977		0.0072884
ENSG00000150782	ILMN_1778457
ENSG00000160218	ILMN_1778464		-0.0152769
ENSG00000160050	ILMN_1778478
ENSG00000164253	ILMN_1778488				0.10504		-0.0909488	-0.154962
ENSG00000185231	ILMN_1778521
ENSG00000119138	ILMN_1778523					0.0744639									0.011306
ENSG00000186265	ILMN_1778536	0.185672	0.209048											0.0299641	0.0561231
ENSG00000258873	ILMN_1778553
ENSG00000065883	ILMN_1778557						0.0460486
ENSG00000166526	ILMN_1778560			-0.118983									0.102867
ENSG00000166483	ILMN_1778561	0.0462501	0.0487912													0.121895
ENSG00000154764	ILMN_1778575
ENSG00000175470	ILMN_1778587		-0.0323894
ENSG00000170290	ILMN_1778595
ENSG00000079263	ILMN_1778599
ENSG00000146729	ILMN_1778611
ENSG00000085231	ILMN_1778617
ENSG00000068985	ILMN_1778623
ENSG00000026508	ILMN_1778625						-0.0268782
ENSG00000258366	ILMN_1778629
ENSG00000205884	ILMN_1778631
ENSG00000136059	ILMN_1778650
ENSG00000171659	ILMN_1778660
ENSG00000160305	ILMN_1778662							-0.0939319	0.0200728
ENSG00000149591	ILMN_1778668
ENSG00000147533	ILMN_1778673
ENSG00000124532	ILMN_1778677				-0.221912			0.0503591	-0.230512							0.0489165
ENSG00000164330	ILMN_1778681	-0.0737929
ENSG00000185924	ILMN_1778683											0.287583			0.0929394
ENSG00000158019	ILMN_1778684
ENSG00000140519	ILMN_1778687
ENSG00000116001	ILMN_1778691					0.0606911
ENSG00000073921	ILMN_1778709					-0.154037	-0.0707577						-0.229183	-0.0121068
ENSG00000006634	ILMN_1778717					0.172556	-0.0931451
ENSG00000160593	ILMN_1778723
ENSG00000169154	ILMN_1778726
ENSG00000154719	ILMN_1778730
ENSG00000091482	ILMN_1778743
ENSG00000255690	ILMN_1778755
ENSG00000196502	ILMN_1778756
ENSG00000154473	ILMN_1778764														-0.10032
ENSG00000114019	ILMN_1778788					-0.0259439	-0.0255287					0.0818848
ENSG00000035687	ILMN_1778796
ENSG00000086666	ILMN_1778803
ENSG00000101188	ILMN_1778831											0.093203
ENSG00000115875	ILMN_1778836					-0.0571536									-0.0786479
ENSG00000198797	ILMN_1778844
ENSG00000166801	ILMN_1778845
ENSG00000198718	ILMN_1778876	0.0100878	-0.128969	-0.0243886									0.0234627	-0.0830852
ENSG00000251247	ILMN_1778886														-0.0202029
ENSG00000165501	ILMN_1778890
ENSG00000167139	ILMN_1778897
ENSG00000134058	ILMN_1778917													0.188643
ENSG00000115252	ILMN_1778924											-0.102392			0.259425
ENSG00000275410	ILMN_1778941
ENSG00000130349	ILMN_1778951
ENSG00000101846	ILMN_1778956					-0.045764								-0.20939
ENSG00000112782	ILMN_1778964
ENSG00000011600	ILMN_1778977
ENSG00000164169	ILMN_1778985																0.0138639
ENSG00000147862	ILMN_1778991					-0.0243913									0.0436363
ENSG00000198909	ILMN_1779010	-0.0543744	0.0122342
ENSG00000189241	ILMN_1779014													-0.141992
ENSG00000181444	ILMN_1779015
ENSG00000170044	ILMN_1779031
ENSG00000172890	ILMN_1779034
ENSG00000116703	ILMN_1779037
ENSG00000115274	ILMN_1779040
ENSG00000130433	ILMN_1779043
ENSG00000125861	ILMN_1779047
ENSG00000184005	ILMN_1779061															0.14469
ENSG00000174996	ILMN_1779064
ENSG00000100336	ILMN_1779070											0.0583908
ENSG00000149557	ILMN_1779071
ENSG00000111911	ILMN_1779076
ENSG00000176200	ILMN_1779078
ENSG00000092067	ILMN_1779095
ENSG00000204310	ILMN_1779109
ENSG00000171617	ILMN_1779147						0.142815
ENSG00000121621	ILMN_1779153
ENSG00000087884	ILMN_1779163
ENSG00000141258	ILMN_1779171						0.134294
ENSG00000161265	ILMN_1779177		0.281682
ENSG00000006042	ILMN_1779182
ENSG00000174177	ILMN_1779184
ENSG00000100014	ILMN_1779185
ENSG00000137760	ILMN_1779190
ENSG00000114354	ILMN_1779213
ENSG00000149311	ILMN_1779214														-0.265312
ENSG00000170279	ILMN_1779225
ENSG00000170558	ILMN_1779228						-0.132548
ENSG00000124875	ILMN_1779234
ENSG00000103316	ILMN_1779241
ENSG00000132274	ILMN_1779252
ENSG00000118690	ILMN_1779256
ENSG00000101017	ILMN_1779257		0.244449
ENSG00000183527	ILMN_1779264
ENSG00000168175	ILMN_1779279	0.0103399	-0.0817003					0.178363							-0.148604		0.227255
ENSG00000168582	ILMN_1779304
ENSG00000145649	ILMN_1779324
ENSG00000174099	ILMN_1779333											-0.0849365
ENSG00000074317	ILMN_1779343
ENSG00000136895	ILMN_1779347
ENSG00000091127	ILMN_1779353
ENSG00000141510	ILMN_1779356				0.0586582			0.253347	0.265316
ENSG00000131089	ILMN_1779370
ENSG00000277224	ILMN_1779373
ENSG00000101935	ILMN_1779374	-0.33022	-0.205466	-0.239687			-0.146271						-0.129109	-0.0508591
ENSG00000082701	ILMN_1779376	-0.0260055	-0.0102988											-0.277806	-0.0224024
ENSG00000065665	ILMN_1779381					-0.111897
ENSG00000058335	ILMN_1779386														0.161337
ENSG00000077312	ILMN_1779399																-0.157839
ENSG00000187446	ILMN_1779401													-0.192056
ENSG00000179950	ILMN_1779404
ENSG00000181733	ILMN_1779406
ENSG00000101558	ILMN_1779410					-0.0462204
ENSG00000171561	ILMN_1779412
ENSG00000175356	ILMN_1779416
ENSG00000120333	ILMN_1779423
ENSG00000177875	ILMN_1779428
ENSG00000115468	ILMN_1779448											0.557255
ENSG00000172350	ILMN_1779470	0.0585262	-0.0743986											0.069523
ENSG00000205944	ILMN_1779475
ENSG00000189030	ILMN_1779481
ENSG00000155744	ILMN_1779486					-0.218997	0.0777807					0.0885969					0.0130049
ENSG00000080298	ILMN_1779488	-0.0607449	-0.135407			0.0498243	-0.0162648								-0.236191
ENSG00000198742	ILMN_1779492	-0.0609824	-0.231257
ENSG00000176136	ILMN_1779501
ENSG00000221838	ILMN_1779512											0.0480617
ENSG00000139631	ILMN_1779515					0.0636177
ENSG00000165105	ILMN_1779517		-0.108599				0.0842545
ENSG00000197937	ILMN_1779522				0.0451365			-0.0312013	0.0330105								0.0869674
ENSG00000060566	ILMN_1779524
ENSG00000133103	ILMN_1779530	-0.0218609													-0.193527
ENSG00000088970	ILMN_1779536
ENSG00000184155	ILMN_1779555
ENSG00000183087	ILMN_1779558
ENSG00000166402	ILMN_1779579																-0.0632399
ENSG00000011260	ILMN_1779584
ENSG00000187288	ILMN_1779597
ENSG00000133059	ILMN_1779600					-0.00298735
ENSG00000163541	ILMN_1779616	-0.173004
ENSG00000160218	ILMN_1779632		-0.0152769
ENSG00000163636	ILMN_1779633
ENSG00000146243	ILMN_1779639					-0.113521
ENSG00000181218	ILMN_1779648
ENSG00000188917	ILMN_1779663
ENSG00000148584	ILMN_1779670
ENSG00000144724	ILMN_1779674			-0.0791125			0.0666893						0.0190674		-0.00331466		0.128066
ENSG00000083223	ILMN_1779677																0.106177
ENSG00000108684	ILMN_1779685
ENSG00000275356	ILMN_1779698
ENSG00000143514	ILMN_1779706											0.123655
ENSG00000143476	ILMN_1779711
ENSG00000188186	ILMN_1779735
ENSG00000187730	ILMN_1779742
ENSG00000153157	ILMN_1779743
ENSG00000164898	ILMN_1779751												0.00565308
ENSG00000183251	ILMN_1779758
ENSG00000188368	ILMN_1779778
ENSG00000168802	ILMN_1779780
ENSG00000166984	ILMN_1779785
ENSG00000116141	ILMN_1779800					0.0604786									-0.0979934
ENSG00000166595	ILMN_1779813
ENSG00000116731	ILMN_1779825											-0.144244
ENSG00000134109	ILMN_1779828
ENSG00000182196	ILMN_1779835
ENSG00000137713	ILMN_1779841		-0.18371			-0.0971673	-0.137496							0.0499026
ENSG00000132357	ILMN_1779854
ENSG00000025423	ILMN_1779855
ENSG00000136826	ILMN_1779857													-0.0853544
ENSG00000185448	ILMN_1779861
ENSG00000154096	ILMN_1779875
ENSG00000198944	ILMN_1779882
ENSG00000132405	ILMN_1779886
ENSG00000155719	ILMN_1779890
ENSG00000169418	ILMN_1779897
ENSG00000198825	ILMN_1779917						-0.229888
ENSG00000107736	ILMN_1779934
ENSG00000106013	ILMN_1779951														-0.133993
ENSG00000106992	ILMN_1779965
ENSG00000157800	ILMN_1779979
ENSG00000159640	ILMN_1779984		0.00681659							-0.0244844
ENSG00000111087	ILMN_1779989
ENSG00000071127	ILMN_1780036					-0.105415
ENSG00000176547	ILMN_1780041
ENSG00000171680	ILMN_1780047
ENSG00000102032	ILMN_1780057
ENSG00000143753	ILMN_1780058
ENSG00000142748	ILMN_1780060
ENSG00000196381	ILMN_1780103				-0.317329
ENSG00000134242	ILMN_1780108									-0.282944
ENSG00000139946	ILMN_1780132
ENSG00000133872	ILMN_1780141														0.0476068
ENSG00000198182	ILMN_1780146
ENSG00000213339	ILMN_1780153
ENSG00000189058	ILMN_1780170
ENSG00000125531	ILMN_1780172
ENSG00000162885	ILMN_1780188
ENSG00000087191	ILMN_1780189
ENSG00000162065	ILMN_1780197
ENSG00000011083	ILMN_1780222
ENSG00000100417	ILMN_1780236
ENSG00000167755	ILMN_1780255
ENSG00000143443	ILMN_1780268
ENSG00000171695	ILMN_1780283
ENSG00000102908	ILMN_1780291				-0.0826728	0.148946	0.00801322	0.133437	-0.0685749	0.0402064		-0.000365394		0.0226002	-0.0912972
ENSG00000204410	ILMN_1780292	0.0716067
ENSG00000118894	ILMN_1780298
ENSG00000132613	ILMN_1780299									-0.220811
ENSG00000197102	ILMN_1780302
ENSG00000100523	ILMN_1780306				0.1081		0.00548423	0.24765	0.143257
ENSG00000169972	ILMN_1780315
ENSG00000198443	ILMN_1780326
ENSG00000123700	ILMN_1780334		-0.0378801											0.0911179	-0.00855067
ENSG00000101353	ILMN_1780356
ENSG00000204314	ILMN_1780357
ENSG00000125245	ILMN_1780368
ENSG00000009790	ILMN_1780397
ENSG00000240432	ILMN_1780411
ENSG00000183032	ILMN_1780417						0.0700822
ENSG00000212933	ILMN_1780422
ENSG00000138175	ILMN_1780444	-0.0529674	0.129762
ENSG00000156017	ILMN_1780460	-0.193327				0.0699195			-0.260679
ENSG00000258227	ILMN_1780465															0.0577975
ENSG00000087085	ILMN_1780485
ENSG00000099625	ILMN_1780504
ENSG00000138379	ILMN_1780516
ENSG00000169413	ILMN_1780533
ENSG00000099985	ILMN_1780546
ENSG00000120907	ILMN_1780551
ENSG00000196535	ILMN_1780560		0.129525		-0.000220481			0.140093		-0.130068				-0.192207
ENSG00000132693	ILMN_1780575
ENSG00000148123	ILMN_1780576
ENSG00000112149	ILMN_1780582
ENSG00000033800	ILMN_1780598
ENSG00000174837	ILMN_1780601
ENSG00000170088	ILMN_1780618														0.102431
ENSG00000168453	ILMN_1780625														0.0464519
ENSG00000205126	ILMN_1780630
ENSG00000203786	ILMN_1780649
ENSG00000170917	ILMN_1780659
ENSG00000168427	ILMN_1780663
ENSG00000164087	ILMN_1780667											-0.115245
ENSG00000126822	ILMN_1780671											0.23951
ENSG00000203857	ILMN_1780693
ENSG00000166140	ILMN_1780698
ENSG00000168286	ILMN_1780699
ENSG00000100461	ILMN_1780756													-0.0759675
ENSG00000068654	ILMN_1780758	-0.1228	-0.285767			-0.0717164	-0.0822699
ENSG00000186513	ILMN_1780762
ENSG00000129422	ILMN_1780763
ENSG00000188229	ILMN_1780769
ENSG00000274211	ILMN_1780783
ENSG00000188611	ILMN_1780786
ENSG00000163530	ILMN_1780790
ENSG00000170379	ILMN_1780798	-0.0484106				0.100163								-0.0102625
ENSG00000136960	ILMN_1780799
ENSG00000196912	ILMN_1780806
ENSG00000059758	ILMN_1780824	-0.123799	-0.2521				-0.0241242					-0.168994			-0.209811
ENSG00000126458	ILMN_1780825
ENSG00000177106	ILMN_1780827
ENSG00000111181	ILMN_1780831
ENSG00000221843	ILMN_1780840
ENSG00000137040	ILMN_1780842														-0.362412
ENSG00000143258	ILMN_1780887				-0.255816			0.0471717
ENSG00000169604	ILMN_1780894	-0.11328															0.358465
ENSG00000027075	ILMN_1780898
ENSG00000078304	ILMN_1780913		-0.00450069
ENSG00000149150	ILMN_1780924
ENSG00000172732	ILMN_1780937
ENSG00000112640	ILMN_1780940
ENSG00000172464	ILMN_1780952
ENSG00000064490	ILMN_1780987
ENSG00000256453	ILMN_1780991
ENSG00000143971	ILMN_1780996
ENSG00000184557	ILMN_1781001					-0.0683749
ENSG00000163947	ILMN_1781010														-0.1213
ENSG00000203757	ILMN_1781025
ENSG00000171045	ILMN_1781027													-0.0723914
ENSG00000132950	ILMN_1781028
ENSG00000175029	ILMN_1781031
ENSG00000122958	ILMN_1781039													0.0767781
ENSG00000137731	ILMN_1781045
ENSG00000177047	ILMN_1781057
ENSG00000157152	ILMN_1781060
ENSG00000100987	ILMN_1781066
ENSG00000110786	ILMN_1781073
ENSG00000168944	ILMN_1781077					0.141716	0.0267635					-0.0542727
ENSG00000035720	ILMN_1781085
ENSG00000144224	ILMN_1781097
ENSG00000148719	ILMN_1781098
ENSG00000240682	ILMN_1781099													0.00569839
ENSG00000100483	ILMN_1781102					0.0232588									-0.0328123
ENSG00000076984	ILMN_1781104									0.125525
ENSG00000105849	ILMN_1781121					-0.0952826							-0.171931	0.0281393
ENSG00000115145	ILMN_1781135														-0.078589
ENSG00000111291	ILMN_1781145
ENSG00000146926	ILMN_1781148
ENSG00000241644	ILMN_1781149
ENSG00000114098	ILMN_1781151	0.0483284			0.0580958		-0.0949774	-0.079106
ENSG00000254087	ILMN_1781155					-0.0774447
ENSG00000048052	ILMN_1781173					0.203909	-0.126328								-0.251655		0.237798
ENSG00000135315	ILMN_1781174
ENSG00000172780	ILMN_1781182						-0.0568153					0.0565482
ENSG00000134571	ILMN_1781184
ENSG00000132825	ILMN_1781198
ENSG00000010810	ILMN_1781207					-0.0487474	-0.0448516						0.0237772
ENSG00000163806	ILMN_1781221														-0.0639532
ENSG00000235989	ILMN_1781225
ENSG00000144659	ILMN_1781231
ENSG00000101997	ILMN_1781234
ENSG00000167941	ILMN_1781242
ENSG00000143768	ILMN_1781256
ENSG00000259384	ILMN_1781261
ENSG00000162542	ILMN_1781276									-0.141581
ENSG00000205678	ILMN_1781280														-0.158243		0.0430592
ENSG00000108641	ILMN_1781281
ENSG00000120129	ILMN_1781285				-0.117182			-0.055772									-0.00970342
ENSG00000067560	ILMN_1781290
ENSG00000002016	ILMN_1781345
ENSG00000157514	ILMN_1781356
ENSG00000135698	ILMN_1781360
ENSG00000115267	ILMN_1781373						0.00854088
ENSG00000143367	ILMN_1781374											-0.184603
ENSG00000160949	ILMN_1781383
ENSG00000070540	ILMN_1781386				0.223527			0.10536
ENSG00000154330	ILMN_1781388
ENSG00000163218	ILMN_1781389
ENSG00000158815	ILMN_1781390
ENSG00000179915	ILMN_1781398						0.200211								0.0747629		-0.219036
ENSG00000003989	ILMN_1781400	-0.00166692	-0.126273
ENSG00000165879	ILMN_1781416		0.12203
ENSG00000149196	ILMN_1781419	-0.0666771
ENSG00000106415	ILMN_1781431					0.0681954				0.0495753							-0.0187743
ENSG00000101146	ILMN_1781454
ENSG00000143155	ILMN_1781457
ENSG00000188770	ILMN_1781459
ENSG00000084070	ILMN_1781468								0.150341
ENSG00000143776	ILMN_1781472
ENSG00000101945	ILMN_1781479
ENSG00000118946	ILMN_1781514	-0.0608482	0.0217156			-0.0231401									0.20867		0.00247415
ENSG00000092201	ILMN_1781516									0.117463
ENSG00000182333	ILMN_1781517
ENSG00000117751	ILMN_1781526
ENSG00000103876	ILMN_1781536						-0.0124578
ENSG00000165097	ILMN_1781537						-0.0895822
ENSG00000064225	ILMN_1781560			0.0783075									-0.0164445
ENSG00000140406	ILMN_1781565
ENSG00000164713	ILMN_1781580
ENSG00000164081	ILMN_1781623
ENSG00000182326	ILMN_1781626			-0.0940075									-0.0770276
ENSG00000148291	ILMN_1781628
ENSG00000179403	ILMN_1781636
ENSG00000184508	ILMN_1781638
ENSG00000168515	ILMN_1781656
ENSG00000152266	ILMN_1781669
ENSG00000109458	ILMN_1781672						-0.0284277							-0.204706	-0.0368958
ENSG00000185960	ILMN_1781679
ENSG00000132676	ILMN_1781680
ENSG00000115993	ILMN_1781691
ENSG00000115604	ILMN_1781700
ENSG00000197302	ILMN_1781720					-0.0731329	-0.0904289
ENSG00000125485	ILMN_1781721
ENSG00000144847	ILMN_1781735									-0.119394
ENSG00000179083	ILMN_1781742					-0.113392	0.363627								0.353594
ENSG00000188959	ILMN_1781745
ENSG00000038532	ILMN_1781752									-0.235127	0.00399892
ENSG00000001561	ILMN_1781761		0.121134				-0.103867								0.10726
ENSG00000126945	ILMN_1781764						-0.0500404
ENSG00000129048	ILMN_1781769
ENSG00000186825	ILMN_1781774
ENSG00000130962	ILMN_1781791	-0.0184958				0.0439794									-0.176389
ENSG00000100632	ILMN_1781795
ENSG00000179943	ILMN_1781803
ENSG00000119508	ILMN_1781812											-0.0730539		0.0388418	-0.0679166
ENSG00000185033	ILMN_1781814		0.269061
ENSG00000124177	ILMN_1781816	-0.0408792	-0.120922							2.41793e-05		-0.020088			-0.137477
ENSG00000138801	ILMN_1781819														-0.209145
ENSG00000117560	ILMN_1781824
ENSG00000152430	ILMN_1781833
ENSG00000170382	ILMN_1781841
ENSG00000135226	ILMN_1781859
ENSG00000265241	ILMN_1781870																0.145416
ENSG00000187242	ILMN_1781884
ENSG00000205810	ILMN_1781897
ENSG00000134453	ILMN_1781906			-0.0491669			-0.275734						-0.0765426
ENSG00000072571	ILMN_1781942						-0.131328
ENSG00000101447	ILMN_1781943
ENSG00000196876	ILMN_1781951	0.14731	0.0783614		0.0277024	0.0917478		0.196504
ENSG00000008394	ILMN_1781952			-0.0436724									0.230498
ENSG00000184792	ILMN_1781966
ENSG00000100280	ILMN_1781983					-0.286968						-0.178633
ENSG00000184076	ILMN_1781986
ENSG00000164885	ILMN_1781987
ENSG00000198585	ILMN_1781996						-0.0614832					-0.0536602
ENSG00000033050	ILMN_1781999		-0.316656
ENSG00000109705	ILMN_1782004
ENSG00000162746	ILMN_1782015
ENSG00000181135	ILMN_1782021											0.0817683
ENSG00000116539	ILMN_1782032	-0.159235	-0.1915											-0.130959			0.185855
ENSG00000198205	ILMN_1782034
ENSG00000125675	ILMN_1782043		-0.0571959									-0.0714713
ENSG00000004478	ILMN_1782045
ENSG00000221869	ILMN_1782050				-0.113039		-0.0317301	0.15098
ENSG00000143515	ILMN_1782057					-0.0452395									-0.0417478
ENSG00000182606	ILMN_1782069		-0.116914
ENSG00000135838	ILMN_1782070													0.275872
ENSG00000044524	ILMN_1782076	0.0488752			0.0609931	0.0412401		0.0623352						-0.0205498	0.0337958
ENSG00000180787	ILMN_1782079
ENSG00000134146	ILMN_1782085		0.105815												0.0208368		-0.126854
ENSG00000131471	ILMN_1782086
ENSG00000120727	ILMN_1782094
ENSG00000125898	ILMN_1782095
ENSG00000128602	ILMN_1782098
ENSG00000173276	ILMN_1782110						-0.0693836
ENSG00000100426	ILMN_1782129						0.0741868
ENSG00000158055	ILMN_1782141				0.0898682			0.281638		-0.0470161
ENSG00000189171	ILMN_1782142
ENSG00000122565	ILMN_1782173					-0.0351307
ENSG00000081051	ILMN_1782204
ENSG00000136051	ILMN_1782222	0.0110752	-0.0316024	0.0286817			-0.200048						-0.0950516		-0.146426		0.045311
ENSG00000154438	ILMN_1782246						0.0605788
ENSG00000108773	ILMN_1782247
ENSG00000171402	ILMN_1782271
ENSG00000078177	ILMN_1782273					-0.0418857	-0.102158								-0.138834	0.0572576
ENSG00000188937	ILMN_1782274
ENSG00000171631	ILMN_1782275											-0.0955399
ENSG00000161298	ILMN_1782284														-0.189167
ENSG00000185896	ILMN_1782292
ENSG00000133107	ILMN_1782295	0.0258449					0.10339										-0.226154
ENSG00000153234	ILMN_1782305					0.173321									-0.0291784
ENSG00000275126	ILMN_1782329
ENSG00000151650	ILMN_1782352					0.0130005
ENSG00000284832	ILMN_1782385
ENSG00000159166	ILMN_1782389
ENSG00000068489	ILMN_1782403
ENSG00000170561	ILMN_1782412
ENSG00000127920	ILMN_1782419
ENSG00000152078	ILMN_1782429					0.170924
ENSG00000117519	ILMN_1782439						0.147459							-0.0819402
ENSG00000138769	ILMN_1782441
ENSG00000119820	ILMN_1782444		-0.115845										0.100265		-0.0798861	-0.140309
ENSG00000091039	ILMN_1782459					0.132094	-0.159491								0.0170992		0.109846
ENSG00000136104	ILMN_1782488
ENSG00000156469	ILMN_1782504
ENSG00000165275	ILMN_1782513
ENSG00000026025	ILMN_1782538					-0.0388565								-0.230526
ENSG00000181856	ILMN_1782545
ENSG00000133740	ILMN_1782551				-0.318854			0.0910062	-0.148224
ENSG00000124343	ILMN_1782558
ENSG00000114013	ILMN_1782560				-0.0329619			0.0846514	-0.0340471
ENSG00000061918	ILMN_1782567					-0.0523403
ENSG00000132305	ILMN_1782579	-0.185039
ENSG00000164086	ILMN_1782581
ENSG00000131142	ILMN_1782596
ENSG00000101972	ILMN_1782609					0.191308									0.000212649
ENSG00000171159	ILMN_1782618
ENSG00000112306	ILMN_1782621
ENSG00000183336	ILMN_1782633
ENSG00000139131	ILMN_1782635
ENSG00000158077	ILMN_1782651
ENSG00000063438	ILMN_1782679												-0.0162023
ENSG00000185875	ILMN_1782688
ENSG00000203878	ILMN_1782691
ENSG00000177455	ILMN_1782704													0.0981851
ENSG00000206073	ILMN_1782716
ENSG00000184293	ILMN_1782729											-0.0195118
ENSG00000142528	ILMN_1782730				-0.124136			-0.0658909
ENSG00000178789	ILMN_1782741
ENSG00000050426	ILMN_1782743
ENSG00000080839	ILMN_1782745						0.0434494
ENSG00000184922	ILMN_1782748	0.0733963
ENSG00000125848	ILMN_1782750														0.0703907
ENSG00000250571	ILMN_1782751
ENSG00000101951	ILMN_1782754
ENSG00000137727	ILMN_1782761	0.128396	0.0712591	0.175127					-0.0700913						0.285144
ENSG00000060138	ILMN_1782788					-0.0843702
ENSG00000136699	ILMN_1782795
ENSG00000112559	ILMN_1782798
ENSG00000184378	ILMN_1782810
ENSG00000228716	ILMN_1782813
ENSG00000063169	ILMN_1782829													-0.0238995
ENSG00000070182	ILMN_1782845									0.169334
ENSG00000231925	ILMN_1782851
ENSG00000165863	ILMN_1782861
ENSG00000168143	ILMN_1782863
ENSG00000101346	ILMN_1782870											-0.159521
ENSG00000186047	ILMN_1782881	0.0361465	0.0529395											0.125785
ENSG00000075415	ILMN_1782890
ENSG00000135387	ILMN_1782897	-0.0741598	-0.152432
ENSG00000184588	ILMN_1782922												-0.0184268	0.0596588	-0.0108
ENSG00000112394	ILMN_1782938				-0.085277	-0.0481059	-0.120376	0.0521974	-0.0403995
ENSG00000163631	ILMN_1782939
ENSG00000170075	ILMN_1782944											0.0584863
ENSG00000123342	ILMN_1782953													0.163742
ENSG00000078140	ILMN_1782954	-0.161115	-0.202724	-0.255557		-0.106687	-0.141249								-0.234296
ENSG00000112541	ILMN_1782955						0.0594855								0.0498374	-0.0478297
ENSG00000221983	ILMN_1782977
ENSG00000130035	ILMN_1782978													-0.044216
ENSG00000102967	ILMN_1782993
ENSG00000205765	ILMN_1783023				-0.0611493			0.00944477	-0.022262						-0.282803
ENSG00000146263	ILMN_1783075				-0.0898692		-0.185528	0.0686195						-0.131119	0.0103892
ENSG00000163681	ILMN_1783120
ENSG00000203943	ILMN_1783131
ENSG00000129824	ILMN_1783142
ENSG00000107736	ILMN_1783149
ENSG00000204424	ILMN_1783158
ENSG00000136848	ILMN_1783161											-0.0114288
ENSG00000166342	ILMN_1783168
ENSG00000071243	ILMN_1783170				-0.0873921		-0.0937378	-0.212961	-0.185591						-0.254342		0.131252
ENSG00000166147	ILMN_1783182				0.202701	-0.205206		0.128082						-0.119316
ENSG00000125285	ILMN_1783185
ENSG00000144619	ILMN_1783204					0.0854195	0.187195								0.0781334
ENSG00000176925	ILMN_1783225
ENSG00000163479	ILMN_1783226
ENSG00000021300	ILMN_1783231
ENSG00000127863	ILMN_1783244						-0.00444184					-0.140326
ENSG00000148655	ILMN_1783247													-0.256656
ENSG00000105953	ILMN_1783266
ENSG00000162614	ILMN_1783276
ENSG00000171793	ILMN_1783285				-0.0160137	0.0460993		-0.0800513	-0.0530863
ENSG00000189334	ILMN_1783287
ENSG00000186919	ILMN_1783329	-0.034978	0.0220638
ENSG00000103121	ILMN_1783333
ENSG00000148734	ILMN_1783336													0.00271263
ENSG00000242612	ILMN_1783337
ENSG00000170959	ILMN_1783383														0.127065
ENSG00000112763	ILMN_1783392							0.112718
ENSG00000128272	ILMN_1783394
ENSG00000134644	ILMN_1783424
ENSG00000107404	ILMN_1783444	-0.0262265	0.0845734
ENSG00000135720	ILMN_1783448	-0.1037	-0.190505	-0.044697						0.0961564			-0.0983108
ENSG00000152782	ILMN_1783497
ENSG00000170178	ILMN_1783500
ENSG00000213995	ILMN_1783546
ENSG00000143178	ILMN_1783563			0.135262			0.0878165						-0.0703235
ENSG00000140506	ILMN_1783566
ENSG00000186889	ILMN_1783583
ENSG00000181374	ILMN_1783593
ENSG00000102547	ILMN_1783598						-0.0323236										-0.238163
ENSG00000005483	ILMN_1783606				0.126913			0.0981173
ENSG00000119969	ILMN_1783610				-0.0626522			-0.0705404	-0.125323					-0.115566	-0.156114
ENSG00000134326	ILMN_1783621
ENSG00000153113	ILMN_1783627			0.00339873
ENSG00000111775	ILMN_1783636
ENSG00000150261	ILMN_1783643
ENSG00000276231	ILMN_1783645
ENSG00000184650	ILMN_1783656
ENSG00000120328	ILMN_1783671
ENSG00000196660	ILMN_1783672
ENSG00000177981	ILMN_1783675
ENSG00000149548	ILMN_1783676
ENSG00000130312	ILMN_1783681
ENSG00000136628	ILMN_1783695
ENSG00000159256	ILMN_1783702														-0.372891
ENSG00000128487	ILMN_1783707									-0.219761		0.0155886
ENSG00000155876	ILMN_1783709		0.00556015
ENSG00000103550	ILMN_1783712
ENSG00000136270	ILMN_1783728
ENSG00000117862	ILMN_1783753
ENSG00000149452	ILMN_1783756
ENSG00000168903	ILMN_1783795
ENSG00000141013	ILMN_1783798
ENSG00000183837	ILMN_1783805
ENSG00000047579	ILMN_1783806
ENSG00000168434	ILMN_1783815
ENSG00000023516	ILMN_1783818	-0.038887	-0.00501796										-0.12543
ENSG00000236362	ILMN_1783832
ENSG00000008056	ILMN_1783837
ENSG00000116691	ILMN_1783843
ENSG00000173166	ILMN_1783846														-0.159606
ENSG00000197948	ILMN_1783847	0.216015	0.289845							-0.109017
ENSG00000135535	ILMN_1783852		-0.0855228		0.0859521			0.00288784
ENSG00000184719	ILMN_1783873
ENSG00000139800	ILMN_1783881			0.199062									-0.0992611		-0.00454339
ENSG00000132356	ILMN_1783889			-0.00651216									-0.0385168	-0.114685
ENSG00000102021	ILMN_1783905
ENSG00000237172	ILMN_1783908						0.124197
ENSG00000142173	ILMN_1783909									0.153319
ENSG00000175104	ILMN_1783910						-0.00890233					-0.0458085
ENSG00000011028	ILMN_1783946
ENSG00000053254	ILMN_1783954									-0.0972378				-0.044222
ENSG00000104043	ILMN_1783956				0.0291451			0.032995
ENSG00000113492	ILMN_1783963
ENSG00000203795	ILMN_1783969
ENSG00000185332	ILMN_1783973
ENSG00000119723	ILMN_1783985		-0.00569004
ENSG00000164002	ILMN_1783996
ENSG00000172345	ILMN_1783998													-0.11384
ENSG00000104980	ILMN_1784031
ENSG00000129910	ILMN_1784036
ENSG00000184677	ILMN_1784037	-0.0124585											-0.057338
ENSG00000131400	ILMN_1784040
ENSG00000103742	ILMN_1784083				-0.111709			0.112966	-0.0838037
ENSG00000142611	ILMN_1784094
ENSG00000197969	ILMN_1784099		-0.0194028			0.048756								0.0173237	-0.335987
ENSG00000103042	ILMN_1784105		-0.0480812			-0.22173				-0.0640009
ENSG00000117266	ILMN_1784110
ENSG00000090971	ILMN_1784113
ENSG00000072134	ILMN_1784116
ENSG00000152969	ILMN_1784141
ENSG00000106692	ILMN_1784156			-0.171488	-0.0668713		-0.0770249	0.0739393	-0.128858				-0.0718036
ENSG00000154265	ILMN_1784176		0.0757408												-0.124818
ENSG00000138002	ILMN_1784178		-0.143477
ENSG00000111644	ILMN_1784203
ENSG00000057757	ILMN_1784207
ENSG00000186925	ILMN_1784216
ENSG00000129194	ILMN_1784217
ENSG00000174243	ILMN_1784218
ENSG00000187778	ILMN_1784227													-0.0888332
ENSG00000144015	ILMN_1784230
ENSG00000265808	ILMN_1784238
ENSG00000166503	ILMN_1784256					0.0388661				0.164211
ENSG00000161955	ILMN_1784264
ENSG00000157426	ILMN_1784269
ENSG00000158488	ILMN_1784272
ENSG00000006611	ILMN_1784283
ENSG00000125356	ILMN_1784286
ENSG00000069702	ILMN_1784287	-0.0749439										-0.293969
ENSG00000106524	ILMN_1784292	0.205789
ENSG00000128510	ILMN_1784294				-0.0225546			-0.030309	-0.057258
ENSG00000123144	ILMN_1784299
ENSG00000127824	ILMN_1784300	0.0332169	-0.0238867
ENSG00000204022	ILMN_1784302
ENSG00000204961	ILMN_1784316
ENSG00000155849	ILMN_1784320					0.0328268				-0.253715				-0.044907
ENSG00000275043	ILMN_1784328
ENSG00000138593	ILMN_1784333			-0.080751									-0.148789	-0.0559535			0.111699
ENSG00000136280	ILMN_1784352
ENSG00000175764	ILMN_1784356
ENSG00000172345	ILMN_1784364													-0.11384
ENSG00000122180	ILMN_1784365
ENSG00000144381	ILMN_1784367
ENSG00000163840	ILMN_1784380
ENSG00000168386	ILMN_1784407
ENSG00000153560	ILMN_1784410
ENSG00000078814	ILMN_1784427
ENSG00000147799	ILMN_1784436
ENSG00000138193	ILMN_1784447	-0.0610563
ENSG00000150093	ILMN_1784454					0.0267295
ENSG00000149968	ILMN_1784459
ENSG00000132182	ILMN_1784467
ENSG00000171680	ILMN_1784477
ENSG00000144061	ILMN_1784478
ENSG00000197616	ILMN_1784515
ENSG00000156042	ILMN_1784516
ENSG00000136888	ILMN_1784523				0.120513			-0.230607
ENSG00000169436	ILMN_1784532
ENSG00000131871	ILMN_1784534					-0.0677592	0.0474276
ENSG00000170852	ILMN_1784540	0.138915	0.110417										-0.139514	0.0458283
ENSG00000169439	ILMN_1784553
ENSG00000164631	ILMN_1784577			0.0540504			0.0659189						-0.22848				0.0760592
ENSG00000176809	ILMN_1784578
ENSG00000085276	ILMN_1784582														0.137208	0.269042
ENSG00000151360	ILMN_1784583
ENSG00000135249	ILMN_1784584											-0.236706
ENSG00000133812	ILMN_1784595			0.052892									0.123805
ENSG00000124762	ILMN_1784602			0.0603557	0.213261			-0.00705251					0.129736			-0.0116289
ENSG00000110852	ILMN_1784608																0.0942844
ENSG00000168748	ILMN_1784626
ENSG00000143776	ILMN_1784627
ENSG00000176595	ILMN_1784630
ENSG00000196811	ILMN_1784633
ENSG00000170906	ILMN_1784641													0.0207855
ENSG00000198951	ILMN_1784651
ENSG00000160606	ILMN_1784655
ENSG00000135048	ILMN_1784661		-0.0556724				-0.0219046
ENSG00000185630	ILMN_1784678				-0.061929		0.122148	0.192543	-0.114248					0.0359895
ENSG00000102287	ILMN_1784706
ENSG00000113552	ILMN_1784709					0.0699848
ENSG00000105372	ILMN_1784717
ENSG00000125910	ILMN_1784737
ENSG00000183087	ILMN_1784749
ENSG00000120727	ILMN_1784753
ENSG00000097021	ILMN_1784756
ENSG00000160294	ILMN_1784766
ENSG00000078589	ILMN_1784774
ENSG00000079432	ILMN_1784780
ENSG00000112981	ILMN_1784783
ENSG00000144524	ILMN_1784785									0.0676548
ENSG00000273079	ILMN_1784792	-0.123592	-0.121387		-0.372322		-0.065375	-0.156307	-0.238404			0.20706		0.00715559	-0.1009	0.152837
ENSG00000213186	ILMN_1784799			-0.0527997		-0.182352									-0.120364	0.177875
ENSG00000009694	ILMN_1784817					-0.0282425									0.172943
ENSG00000124818	ILMN_1784818
ENSG00000049769	ILMN_1784822														0.172828
ENSG00000205409	ILMN_1784834
ENSG00000137504	ILMN_1784847
ENSG00000133119	ILMN_1784860
ENSG00000135218	ILMN_1784863
ENSG00000159398	ILMN_1784870
ENSG00000169710	ILMN_1784871	-0.0556582	-0.130339							-0.147985						-0.273321
ENSG00000204577	ILMN_1784884
ENSG00000166863	ILMN_1784889
ENSG00000135336	ILMN_1784946
ENSG00000134668	ILMN_1784948		0.240423		0.3125			-0.00143493		-0.133861		-0.237852		0.0683234
ENSG00000095203	ILMN_1784967		-0.0473247				-0.139803
ENSG00000129932	ILMN_1784977
ENSG00000163704	ILMN_1784985
ENSG00000100365	ILMN_1785005
ENSG00000132958	ILMN_1785010
ENSG00000108219	ILMN_1785060					-0.0397331	0.0340271					0.272733		0.0448684
ENSG00000133216	ILMN_1785061					0.0138583
ENSG00000171130	ILMN_1785095													0.107989
ENSG00000101888	ILMN_1785107					-0.110863								0.0636141
ENSG00000146085	ILMN_1785113
ENSG00000198798	ILMN_1785114
ENSG00000133816	ILMN_1785141
ENSG00000169918	ILMN_1785146
ENSG00000122557	ILMN_1785158													-0.0888244
ENSG00000159685	ILMN_1785161
ENSG00000184867	ILMN_1785170		-0.0631852
ENSG00000133789	ILMN_1785175
ENSG00000135392	ILMN_1785177
ENSG00000184787	ILMN_1785179
ENSG00000096092	ILMN_1785191
ENSG00000109851	ILMN_1785197
ENSG00000148229	ILMN_1785198													-0.133618
ENSG00000138378	ILMN_1785202		0.270739
ENSG00000109919	ILMN_1785218						-0.0377439
ENSG00000225697	ILMN_1785252													-0.0373064
ENSG00000102024	ILMN_1785265	-0.169241			0.172375			-0.10849				-0.158521
ENSG00000046651	ILMN_1785266
ENSG00000116815	ILMN_1785268											-0.150653
ENSG00000164692	ILMN_1785272				0.301698		-0.311789	0.0498352	0.280905					-0.272622
ENSG00000119711	ILMN_1785284						-0.162419
ENSG00000139826	ILMN_1785285					0.0187686	0.0566171								-0.225859
ENSG00000171150	ILMN_1785286			-0.120125			0.0321429						0.024804		-0.188873
ENSG00000206052	ILMN_1785290						0.176285						0.0719606		-0.0120272
ENSG00000146955	ILMN_1785297
ENSG00000100714	ILMN_1785324
ENSG00000130147	ILMN_1785330	0.101956								0.0224304
ENSG00000140650	ILMN_1785336
ENSG00000139572	ILMN_1785345
ENSG00000184014	ILMN_1785356
ENSG00000278129	ILMN_1785379
ENSG00000110436	ILMN_1785380	0.328754	0.172306			0.0344343	0.103164
ENSG00000164010	ILMN_1785387
ENSG00000148848	ILMN_1785393			-0.0785191		-0.00758066							0.0162171
ENSG00000049323	ILMN_1785402			0.0942218											-0.176204
ENSG00000137440	ILMN_1785404
ENSG00000101194	ILMN_1785405
ENSG00000186310	ILMN_1785406						0.162756						-0.00100713
ENSG00000064270	ILMN_1785413
ENSG00000099204	ILMN_1785424
ENSG00000131018	ILMN_1785427
ENSG00000007312	ILMN_1785439
ENSG00000186007	ILMN_1785444
ENSG00000172497	ILMN_1785474
ENSG00000149634	ILMN_1785476
ENSG00000157554	ILMN_1785486					0.080067
ENSG00000145725	ILMN_1785520	0.0349353				0.234428	-0.0503868			-0.0877461				0.0510269	-0.175476	0.19669
ENSG00000240053	ILMN_1785527
ENSG00000214021	ILMN_1785535
ENSG00000158014	ILMN_1785549											0.136696
ENSG00000196468	ILMN_1785564
ENSG00000157303	ILMN_1785570
ENSG00000115317	ILMN_1785574									0.141231					-0.0011535
ENSG00000134046	ILMN_1785587				0.387125			0.173588	0.196697					-0.0609281
ENSG00000079393	ILMN_1785592
ENSG00000078808	ILMN_1785605
ENSG00000183963	ILMN_1785618
ENSG00000169925	ILMN_1785635				-0.235238	-0.103804	-0.0588118	-0.0434031						-0.0762314
ENSG00000087460	ILMN_1785637
ENSG00000125843	ILMN_1785644	-0.0122221	-0.0397804
ENSG00000109099	ILMN_1785646
ENSG00000197591	ILMN_1785650
ENSG00000176256	ILMN_1785655
ENSG00000182934	ILMN_1785660		0.148573
ENSG00000107362	ILMN_1785661
ENSG00000132972	ILMN_1785676
ENSG00000087494	ILMN_1785699						0.295825
ENSG00000163380	ILMN_1785703
ENSG00000129559	ILMN_1785711
ENSG00000008735	ILMN_1785731		0.0299633
ENSG00000123610	ILMN_1785732						-0.011732								0.0396908
ENSG00000174945	ILMN_1785742
ENSG00000125304	ILMN_1785765		0.250827				0.116325
ENSG00000065989	ILMN_1785768													-0.0866449	-0.0177091
ENSG00000084676	ILMN_1785785			0.0508374			-0.0586041						-0.0394123		0.114568		0.0730149
ENSG00000164024	ILMN_1785795						-0.0750885								-0.278343
ENSG00000111802	ILMN_1785821
ENSG00000177054	ILMN_1785831																0.126904
ENSG00000173559	ILMN_1785852			-0.0902237	-0.0013074		-0.259698	0.0305706	0.0701689			0.0945415	0.0907734
ENSG00000184304	ILMN_1785891						0.03845									0.0981453
ENSG00000127241	ILMN_1785892				-0.0876864			0.0627848	0.0103496
ENSG00000230366	ILMN_1785896
ENSG00000159189	ILMN_1785902
ENSG00000094804	ILMN_1785914
ENSG00000172888	ILMN_1785926					-0.00697378									-0.25543
ENSG00000177025	ILMN_1785933
ENSG00000162971	ILMN_1785955
ENSG00000185278	ILMN_1785960	-0.0609382		0.00767783	-0.255876		0.0493831	0.0558924	-0.242093			0.0146057	0.0634193	0.0682661	-0.263409
ENSG00000113712	ILMN_1785988					-0.0865676	-0.194213					-0.10054
ENSG00000187823	ILMN_1786004
ENSG00000102974	ILMN_1786015						0.0197275					-0.143498
ENSG00000131778	ILMN_1786016
ENSG00000131791	ILMN_1786021	0.0583867	-0.0482438				0.141321								-0.0847033
ENSG00000100413	ILMN_1786024									-0.0259856
ENSG00000167191	ILMN_1786034
ENSG00000092978	ILMN_1786036				-0.123746			0.144041	0.0885094								-0.0122348
ENSG00000170633	ILMN_1786039
ENSG00000102048	ILMN_1786041
ENSG00000188467	ILMN_1786045
ENSG00000132906	ILMN_1786046
ENSG00000089050	ILMN_1786050
ENSG00000276043	ILMN_1786065
ENSG00000198947	ILMN_1786069				0.123503	-0.00302563		0.20933	0.158913						0.0376131
ENSG00000152595	ILMN_1786072
ENSG00000196263	ILMN_1786079
ENSG00000164270	ILMN_1786080
ENSG00000166228	ILMN_1786105
ENSG00000149016	ILMN_1786108
ENSG00000221946	ILMN_1786118
ENSG00000145386	ILMN_1786125			-0.123751			-0.0426301
ENSG00000167397	ILMN_1786139
ENSG00000259363	ILMN_1786168
ENSG00000104894	ILMN_1786176
ENSG00000155438	ILMN_1786189
ENSG00000072062	ILMN_1786195
ENSG00000175745	ILMN_1786197
ENSG00000103657	ILMN_1786211
ENSG00000166526	ILMN_1786215			-0.118983									0.102867
ENSG00000115353	ILMN_1786239
ENSG00000080845	ILMN_1786254				0.0736842	0.00126251		0.200958	0.0368685
ENSG00000108829	ILMN_1786259													-0.0212415
ENSG00000178586	ILMN_1786267
ENSG00000197982	ILMN_1786273
ENSG00000115421	ILMN_1786275						-0.0796723
ENSG00000109794	ILMN_1786278
ENSG00000158691	ILMN_1786281
ENSG00000276175	ILMN_1786303
ENSG00000106336	ILMN_1786304									0.0326188		-0.0669607
ENSG00000165028	ILMN_1786308
ENSG00000110921	ILMN_1786310
ENSG00000196549	ILMN_1786319	-0.0284314										-0.275726			0.102947
ENSG00000153885	ILMN_1786326									-0.13743
ENSG00000198876	ILMN_1786328													-0.0395896
ENSG00000140279	ILMN_1786335
ENSG00000158941	ILMN_1786345
ENSG00000083312	ILMN_1786347	-0.110589				0.197993									-0.346834
ENSG00000198515	ILMN_1786353
ENSG00000186635	ILMN_1786357
ENSG00000278023	ILMN_1786361
ENSG00000164190	ILMN_1786377						-0.0312923								-0.230248
ENSG00000127561	ILMN_1786379					-0.0845723
ENSG00000086159	ILMN_1786381
ENSG00000125352	ILMN_1786388
ENSG00000074755	ILMN_1786396																0.055953
ENSG00000126246	ILMN_1786426
ENSG00000139679	ILMN_1786429
ENSG00000107949	ILMN_1786433			-0.117688										0.00801189
ENSG00000175445	ILMN_1786444
ENSG00000167196	ILMN_1786469				-0.216413			-0.205155
ENSG00000162757	ILMN_1786470
ENSG00000133121	ILMN_1786498		0.0159252	0.0413596	0.302396			-0.0265253	0.0516881						0.0151589
ENSG00000185888	ILMN_1786524
ENSG00000100528	ILMN_1786532
ENSG00000135503	ILMN_1786544				0.0130587			-0.0280083	-0.228203
ENSG00000173389	ILMN_1786570
ENSG00000187955	ILMN_1786598
ENSG00000126003	ILMN_1786601				-0.229683	0.148857		0.00984925	-0.320546	0.175265				0.0492923
ENSG00000103522	ILMN_1786609											0.149501
ENSG00000100911	ILMN_1786612											-0.024945
ENSG00000184302	ILMN_1786631
ENSG00000105227	ILMN_1786648									0.00569615
ENSG00000163170	ILMN_1786658														-0.0841225
ENSG00000112031	ILMN_1786684
ENSG00000189007	ILMN_1786688						0.0458863							0.0587082	-0.180166
ENSG00000100505	ILMN_1786697		-0.0685202			0.018684
ENSG00000161671	ILMN_1786707
ENSG00000167792	ILMN_1786718
ENSG00000007062	ILMN_1786720
ENSG00000161642	ILMN_1786722									-0.18665
ENSG00000100664	ILMN_1786734	0.019269										-0.18633					0.10434
ENSG00000134825	ILMN_1786759		-0.011504
ENSG00000168807	ILMN_1786766		-0.162426			0.0789017						-0.135841			-0.114736
ENSG00000230445	ILMN_1786771
ENSG00000036565	ILMN_1786785
ENSG00000162636	ILMN_1786789
ENSG00000125498	ILMN_1786810
ENSG00000108622	ILMN_1786823
ENSG00000183943	ILMN_1786834						-0.253282					0.178755
ENSG00000174943	ILMN_1786843
ENSG00000125780	ILMN_1786847
ENSG00000247315	ILMN_1786852
ENSG00000211450	ILMN_1786872
ENSG00000225830	ILMN_1786882				-0.0106115			-0.0630323	-0.0947843						0.00973138
ENSG00000003756	ILMN_1786893
ENSG00000102781	ILMN_1786895		-0.0527489		-0.0288523			0.0671354
ENSG00000116337	ILMN_1786899
ENSG00000197683	ILMN_1786908
ENSG00000073614	ILMN_1786920													-0.0384459
ENSG00000255307	ILMN_1786946
ENSG00000107518	ILMN_1786966
ENSG00000031698	ILMN_1786972
ENSG00000124209	ILMN_1786976					0.0657541	-0.0692358								-0.252431		0.30977
ENSG00000137100	ILMN_1786984
ENSG00000148826	ILMN_1786989
ENSG00000177551	ILMN_1787013			0.124839		0.0414937							0.217737		0.283302
ENSG00000132432	ILMN_1787026
ENSG00000132466	ILMN_1787064		-0.309294			-0.00317131
ENSG00000276234	ILMN_1787081
ENSG00000145451	ILMN_1787085			0.0965284									-0.0546936	-0.0542915	-0.115886
ENSG00000018408	ILMN_1787115											-0.267838
ENSG00000167703	ILMN_1787127											-0.234056
ENSG00000157890	ILMN_1787179
ENSG00000145194	ILMN_1787185
ENSG00000136999	ILMN_1787186			0.103088									-0.0132941
ENSG00000118257	ILMN_1787190											-0.172215			0.0170119
ENSG00000167600	ILMN_1787193		0.0675477														0.0161896
ENSG00000166268	ILMN_1787199
ENSG00000124762	ILMN_1787212			0.0603557	0.213261			-0.00705251					0.129736			-0.0116289
ENSG00000054967	ILMN_1787237
ENSG00000184990	ILMN_1787248
ENSG00000100592	ILMN_1787251			-0.109862									0.16285
ENSG00000143630	ILMN_1787256
ENSG00000112164	ILMN_1787257
ENSG00000178222	ILMN_1787259		0.117434													0.0205964
ENSG00000187238	ILMN_1787260
ENSG00000165655	ILMN_1787265						-0.00877581
ENSG00000164266	ILMN_1787266
ENSG00000066923	ILMN_1787275
ENSG00000127423	ILMN_1787280					0.0417085
ENSG00000205643	ILMN_1787288
ENSG00000164287	ILMN_1787292
ENSG00000166908	ILMN_1787308													-0.145372
ENSG00000124074	ILMN_1787324											-0.0202167
ENSG00000201302	ILMN_1787326
ENSG00000134285	ILMN_1787345
ENSG00000138472	ILMN_1787360
ENSG00000198026	ILMN_1787366											-0.131481
ENSG00000003509	ILMN_1787370
ENSG00000148700	ILMN_1787378														-0.0492181
ENSG00000163515	ILMN_1787379
ENSG00000160323	ILMN_1787386
ENSG00000186364	ILMN_1787408
ENSG00000242372	ILMN_1787410
ENSG00000233276	ILMN_1787412
ENSG00000104497	ILMN_1787415	-0.0529749	-0.159529		-0.0165109	0.103507		-0.103056	-0.0322311						-0.228027
ENSG00000186723	ILMN_1787434
ENSG00000159588	ILMN_1787441
ENSG00000020633	ILMN_1787461			-0.0304804									0.0832803
ENSG00000138092	ILMN_1787477			-0.0874693									0.00579367
ENSG00000130589	ILMN_1787509									0.0103309
ENSG00000138050	ILMN_1787511		-0.0752599				-0.222333
ENSG00000133627	ILMN_1787513
ENSG00000182472	ILMN_1787514
ENSG00000148180	ILMN_1787518
ENSG00000187699	ILMN_1787526
ENSG00000171860	ILMN_1787529													0.195909
ENSG00000188629	ILMN_1787539
ENSG00000111671	ILMN_1787541
ENSG00000142798	ILMN_1787548
ENSG00000015520	ILMN_1787556
ENSG00000102804	ILMN_1787567
ENSG00000186510	ILMN_1787576
ENSG00000126890	ILMN_1787578
ENSG00000136936	ILMN_1787591
ENSG00000169255	ILMN_1787595						-0.202859
ENSG00000140526	ILMN_1787618	-0.0412286	-0.0394956													0.0158668
ENSG00000198932	ILMN_1787627						-0.0264615
ENSG00000157224	ILMN_1787657	-0.0712535	-0.214108		-0.272222			-0.187082	-0.239055							0.0162737	0.07817
ENSG00000003987	ILMN_1787658
ENSG00000102934	ILMN_1787673												0.190858				-0.203464
ENSG00000131871	ILMN_1787680					-0.0677592	0.0474276
ENSG00000078328	ILMN_1787689				-0.0525527	-0.0196745		0.0599375						-0.0803265	-0.131377
ENSG00000179862	ILMN_1787691
ENSG00000147416	ILMN_1787705		0.208127			-0.137775
ENSG00000130304	ILMN_1787718
ENSG00000064012	ILMN_1787749						0.0486969
ENSG00000091972	ILMN_1787750
ENSG00000119285	ILMN_1787762
ENSG00000104081	ILMN_1787794
ENSG00000182923	ILMN_1787808						-0.208725							-0.149533
ENSG00000198743	ILMN_1787813	0.0122401	-0.128732			0.0418745								0.0894102
ENSG00000101255	ILMN_1787815
ENSG00000181781	ILMN_1787831
ENSG00000119471	ILMN_1787843		-0.25975												-0.277423
ENSG00000074842	ILMN_1787844
ENSG00000196578	ILMN_1787849
ENSG00000082258	ILMN_1787877	0.0289313	-0.0488612			0.0918492	-0.00238999		-0.145918					-0.0183445
ENSG00000213465	ILMN_1787879	-0.0642997	-0.0641556
ENSG00000275074	ILMN_1787885
ENSG00000163739	ILMN_1787897
ENSG00000173157	ILMN_1787908
ENSG00000188677	ILMN_1787919					-0.21229
ENSG00000177666	ILMN_1787923
ENSG00000153292	ILMN_1787932
ENSG00000185774	ILMN_1787948					0.19306											0.0610083
ENSG00000134419	ILMN_1787949												-0.160742
ENSG00000128581	ILMN_1787951
ENSG00000117122	ILMN_1787981
ENSG00000072401	ILMN_1787988			-0.0166049		-0.0853519	0.105111						-0.0647837		0.0580947
ENSG00000112062	ILMN_1788002
ENSG00000178209	ILMN_1788005													-0.0524326
ENSG00000196684	ILMN_1788017
ENSG00000196569	ILMN_1788019
ENSG00000145996	ILMN_1788022
ENSG00000126226	ILMN_1788024
ENSG00000186075	ILMN_1788040
ENSG00000115840	ILMN_1788053			0.00682496									-0.213892
ENSG00000180628	ILMN_1788059	0.0309478	0.0390172			-0.146868							-0.214938	-0.198582	0.0878503
ENSG00000140623	ILMN_1788061
ENSG00000141985	ILMN_1788062
ENSG00000097021	ILMN_1788078
ENSG00000167778	ILMN_1788095	-0.0259857	0.0663835
ENSG00000138039	ILMN_1788098
ENSG00000130520	ILMN_1788099
ENSG00000095752	ILMN_1788107											-0.243979
ENSG00000239264	ILMN_1788108
ENSG00000124391	ILMN_1788109
ENSG00000213901	ILMN_1788118	0.278195					0.0462738					0.269316
ENSG00000182793	ILMN_1788122
ENSG00000095596	ILMN_1788131
ENSG00000114670	ILMN_1788149						-0.0145307
ENSG00000112425	ILMN_1788156
ENSG00000170759	ILMN_1788160	-0.0764267	-0.104838				-0.145305								-0.129091
ENSG00000112742	ILMN_1788166
ENSG00000143545	ILMN_1788180
ENSG00000176194	ILMN_1788184
ENSG00000126947	ILMN_1788192
ENSG00000005302	ILMN_1788196
ENSG00000164683	ILMN_1788203															-0.0633432
ENSG00000120451	ILMN_1788211
ENSG00000181274	ILMN_1788213
ENSG00000130363	ILMN_1788223			0.16908			-0.0908257						-0.0484461		0.161806
ENSG00000078579	ILMN_1788232
ENSG00000139344	ILMN_1788239						0.263594			0.0944253
ENSG00000198885	ILMN_1788240
ENSG00000182195	ILMN_1788250						0.0150033
ENSG00000184602	ILMN_1788251			0.0286195
ENSG00000166143	ILMN_1788267
ENSG00000134265	ILMN_1788268		-0.0611257			0.016373								0.15814
ENSG00000103187	ILMN_1788283					-0.240246				0.025223
ENSG00000197753	ILMN_1788291
ENSG00000176927	ILMN_1788305
ENSG00000127511	ILMN_1788315
ENSG00000198894	ILMN_1788347											-0.163839
ENSG00000047849	ILMN_1788351											-0.291161
ENSG00000166452	ILMN_1788356						-0.0321265
ENSG00000076242	ILMN_1788363
ENSG00000196739	ILMN_1788377				-0.0508112			-0.0312986	0.0676049			-0.0390092
ENSG00000106771	ILMN_1788384		-0.156454			0.123114						-0.253474			-0.123891
ENSG00000102595	ILMN_1788387															0.244916
ENSG00000104967	ILMN_1788388									-0.00907717				-0.0646288
ENSG00000170703	ILMN_1788394
ENSG00000050030	ILMN_1788400
ENSG00000149090	ILMN_1788410
ENSG00000124249	ILMN_1788421
ENSG00000125257	ILMN_1788457
ENSG00000123505	ILMN_1788462													-0.0177343	-0.208934	0.0793083
ENSG00000134884	ILMN_1788468
ENSG00000135074	ILMN_1788481					-0.232386
ENSG00000277775	ILMN_1788489
ENSG00000130772	ILMN_1788528			0.0306013
ENSG00000153531	ILMN_1788530
ENSG00000137078	ILMN_1788531
ENSG00000104490	ILMN_1788538					-0.0916381
ENSG00000023909	ILMN_1788547						0.0988854								-0.00626469
ENSG00000132471	ILMN_1788604
ENSG00000198242	ILMN_1788607
ENSG00000070367	ILMN_1788625	0.0892997	0.0130693	0.116252			0.08328						0.0137735		-0.135873
ENSG00000154240	ILMN_1788629
ENSG00000179600	ILMN_1788650
ENSG00000205755	ILMN_1788655
ENSG00000184611	ILMN_1788664
ENSG00000146247	ILMN_1788689					0.0978038	-0.0100822								-0.0470787		-0.0422506
ENSG00000140548	ILMN_1788700				-0.0309459			0.0092986	-0.0739101
ENSG00000164985	ILMN_1788701						-0.322394
ENSG00000060237	ILMN_1788711			0.0997253									-0.0864345
ENSG00000108231	ILMN_1788728					-0.0202048
ENSG00000163792	ILMN_1788729
ENSG00000236301	ILMN_1788756
ENSG00000171587	ILMN_1788759
ENSG00000172331	ILMN_1788764
ENSG00000130368	ILMN_1788769
ENSG00000077498	ILMN_1788774
ENSG00000138758	ILMN_1788778																0.0234454
ENSG00000065308	ILMN_1788783													-0.240273
ENSG00000101958	ILMN_1788786
ENSG00000102349	ILMN_1788793				0.147269	-0.146449		0.284608
ENSG00000131979	ILMN_1788802
ENSG00000205085	ILMN_1788806
ENSG00000111300	ILMN_1788810	-0.139431	-0.241741			0.0656931	-0.157138							0.0905285	-0.38829
ENSG00000117215	ILMN_1788811
ENSG00000270885	ILMN_1788813
ENSG00000168769	ILMN_1788818				-0.171721		-0.0703716	-0.0618132				0.010214			-0.217413
ENSG00000101752	ILMN_1788832	-0.0132168	-0.163452		-0.107342	0.0970887	-0.117084	0.0753958	-0.1473			0.10756			-0.276449		0.115186
ENSG00000100721	ILMN_1788841
ENSG00000176198	ILMN_1788855
ENSG00000196136	ILMN_1788874
ENSG00000171160	ILMN_1788878											-0.0233586
ENSG00000198846	ILMN_1788886					0.0104506	0.161594							-0.0444027	-0.137156
ENSG00000277893	ILMN_1788895
ENSG00000150967	ILMN_1788928											0.223384
ENSG00000107099	ILMN_1788931											-0.0971227		0.240126
ENSG00000167741	ILMN_1788942
ENSG00000107438	ILMN_1788955
ENSG00000221914	ILMN_1788961								-0.206705						-0.233793
ENSG00000131931	ILMN_1788988														-0.0803799
ENSG00000157593	ILMN_1789001
ENSG00000080618	ILMN_1789003
ENSG00000130208	ILMN_1789007
ENSG00000108639	ILMN_1789011
ENSG00000129351	ILMN_1789018
ENSG00000158079	ILMN_1789027					0.188988
ENSG00000165300	ILMN_1789040						-0.15102
ENSG00000158286	ILMN_1789058
ENSG00000196505	ILMN_1789059				-0.053906			-0.0808839	-0.152034					-0.0137733	-0.0737174
ENSG00000204389	ILMN_1789074
ENSG00000204843	ILMN_1789089	-0.162523	-0.0523767
ENSG00000101004	ILMN_1789094
ENSG00000204217	ILMN_1789095			0.260771										0.0312091	-0.0326475
ENSG00000163959	ILMN_1789096
ENSG00000100207	ILMN_1789103
ENSG00000197429	ILMN_1789106
ENSG00000167619	ILMN_1789112
ENSG00000142731	ILMN_1789123
ENSG00000137976	ILMN_1789130
ENSG00000140264	ILMN_1789136
ENSG00000214193	ILMN_1789140
ENSG00000181541	ILMN_1789162													-0.0913998
ENSG00000105251	ILMN_1789166
ENSG00000103319	ILMN_1789171				-0.0489556			-0.0126804	-0.0909593
ENSG00000008018	ILMN_1789176
ENSG00000107960	ILMN_1789186
ENSG00000198467	ILMN_1789196				-0.0892957			-0.0418757
ENSG00000164114	ILMN_1789224						0.0255225					-0.143459			-0.182999
ENSG00000167987	ILMN_1789233		-0.154728
ENSG00000167965	ILMN_1789240
ENSG00000184056	ILMN_1789243	-0.157731	-0.182391									-0.0789475
ENSG00000005513	ILMN_1789244
ENSG00000147419	ILMN_1789266
ENSG00000269190	ILMN_1789274					0.0974652
ENSG00000078304	ILMN_1789283		-0.00450069
ENSG00000197503	ILMN_1789323
ENSG00000120896	ILMN_1789338
ENSG00000158864	ILMN_1789342
ENSG00000160803	ILMN_1789349					0.027699								-0.0830744
ENSG00000152455	ILMN_1789351					0.0510726				0.157305
ENSG00000064195	ILMN_1789357									-0.477224				0.0519515
ENSG00000197483	ILMN_1789358
ENSG00000107593	ILMN_1789361
ENSG00000198556	ILMN_1789364
ENSG00000165661	ILMN_1789384						0.0129128
ENSG00000175538	ILMN_1789387				-0.156575			-0.101232	-0.191477
ENSG00000175294	ILMN_1789394
ENSG00000186564	ILMN_1789400														0.00975664
ENSG00000183597	ILMN_1789405
ENSG00000099984	ILMN_1789418
ENSG00000180104	ILMN_1789419
ENSG00000213047	ILMN_1789436	0.0864871				-0.0212103	0.0687373								-0.0275759
ENSG00000124449	ILMN_1789446
ENSG00000160199	ILMN_1789449
ENSG00000204590	ILMN_1789457						0.00831257
ENSG00000266964	ILMN_1789463
ENSG00000164300	ILMN_1789464
ENSG00000187650	ILMN_1789467
ENSG00000099904	ILMN_1789492
ENSG00000179698	ILMN_1789500
ENSG00000076716	ILMN_1789502				0.228931		-0.214162	0.074288	0.093512
ENSG00000169410	ILMN_1789504
ENSG00000150995	ILMN_1789505		-0.0760888	-0.110873		-0.0528056	-0.0384689						-0.0676957		-0.170567
ENSG00000060718	ILMN_1789507				0.128127		-0.0853377	0.331245
ENSG00000119041	ILMN_1789508
ENSG00000168439	ILMN_1789510
ENSG00000117682	ILMN_1789535
ENSG00000072832	ILMN_1789541
ENSG00000104427	ILMN_1789558
ENSG00000102316	ILMN_1789567
ENSG00000188910	ILMN_1789575
ENSG00000110844	ILMN_1789593
ENSG00000139083	ILMN_1789596									0.138368
ENSG00000158747	ILMN_1789599													-0.135077
ENSG00000136243	ILMN_1789616						-0.0712029										-0.122597
ENSG00000151422	ILMN_1789618														-0.0145414	0.0956197
ENSG00000198467	ILMN_1789624				-0.0892957			-0.0418757
ENSG00000168389	ILMN_1789638
ENSG00000122176	ILMN_1789639
ENSG00000118777	ILMN_1789641						-0.150379								-0.110264
ENSG00000101152	ILMN_1789642		-0.212423
ENSG00000096996	ILMN_1789645
ENSG00000079689	ILMN_1789648
ENSG00000108187	ILMN_1789653						-0.00199457
ENSG00000161807	ILMN_1789666
ENSG00000260903	ILMN_1789691
ENSG00000072518	ILMN_1789692
ENSG00000011454	ILMN_1789696
ENSG00000114480	ILMN_1789702
ENSG00000240849	ILMN_1789732
ENSG00000105270	ILMN_1789733									0.0624013
ENSG00000147124	ILMN_1789750						0.0739169										0.0201747
ENSG00000118855	ILMN_1789751
ENSG00000198355	ILMN_1789781
ENSG00000163545	ILMN_1789793
ENSG00000176239	ILMN_1789826
ENSG00000197969	ILMN_1789828		-0.0194028			0.048756								0.0173237	-0.335987
ENSG00000003402	ILMN_1789830									-0.178518
ENSG00000077235	ILMN_1789839
ENSG00000115221	ILMN_1789846				-0.031584		0.00753045	0.0659679
ENSG00000118965	ILMN_1789879												-0.000412438
ENSG00000125650	ILMN_1789887
ENSG00000007372	ILMN_1789905						0.0435373							0.0528571	-0.0714748
ENSG00000197226	ILMN_1789909
ENSG00000130768	ILMN_1789913	0.0632116
ENSG00000174407	ILMN_1789950
ENSG00000146278	ILMN_1789955														0.170871
ENSG00000124198	ILMN_1789990						-0.124954								-0.245202
ENSG00000144583	ILMN_1789991					-0.0116497
ENSG00000168487	ILMN_1789994		0.282428											0.0472569
ENSG00000162695	ILMN_1789999				-0.00726598				0.0660461
ENSG00000155016	ILMN_1790008			-0.170778									0.049725
ENSG00000120057	ILMN_1790026
ENSG00000171631	ILMN_1790029											-0.0955399
ENSG00000196970	ILMN_1790043
ENSG00000154124	ILMN_1790062
ENSG00000239605	ILMN_1790070
ENSG00000007237	ILMN_1790080				-0.0552233			0.233798	0.0520976	0.029026				-0.0355674	0.232264
ENSG00000106809	ILMN_1790098						-0.0834809
ENSG00000165490	ILMN_1790100
ENSG00000116030	ILMN_1790105
ENSG00000123560	ILMN_1790106
ENSG00000161277	ILMN_1790109
ENSG00000101189	ILMN_1790136
ENSG00000019991	ILMN_1790149					-0.174015									0.0199538
ENSG00000056487	ILMN_1790154
ENSG00000197165	ILMN_1790159
ENSG00000157404	ILMN_1790160			-0.129555
ENSG00000176834	ILMN_1790197			0.162622									0.29967
ENSG00000143793	ILMN_1790202
ENSG00000141759	ILMN_1790218
ENSG00000204866	ILMN_1790227
ENSG00000140564	ILMN_1790228
ENSG00000197841	ILMN_1790230
ENSG00000279761	ILMN_1790238
ENSG00000277203	ILMN_1790249
ENSG00000126337	ILMN_1790252
ENSG00000006128	ILMN_1790270
ENSG00000100934	ILMN_1790311					0.0127836	-0.115913					-0.324826			-0.226115
ENSG00000105792	ILMN_1790315						0.0178043
ENSG00000167964	ILMN_1790317
ENSG00000203797	ILMN_1790329
ENSG00000167157	ILMN_1790338
ENSG00000188001	ILMN_1790350	0.166979	0.144098												0.25965
ENSG00000119227	ILMN_1790352									0.127494
ENSG00000137955	ILMN_1790354
ENSG00000113360	ILMN_1790410											-0.143032
ENSG00000187244	ILMN_1790455									-0.146474
ENSG00000105732	ILMN_1790460
ENSG00000137288	ILMN_1790461
ENSG00000155287	ILMN_1790472
ENSG00000130037	ILMN_1790508
ENSG00000102221	ILMN_1790518					0.0873404
ENSG00000139329	ILMN_1790529
ENSG00000165338	ILMN_1790530				0.0693469	-0.0443511		0.0159083							-0.0504419
ENSG00000112419	ILMN_1790533	-0.0960208	-0.0652199	-0.0193261	-0.0102271	-0.00418664		0.0300069					0.103667		-0.11725
ENSG00000034152	ILMN_1790534
ENSG00000175643	ILMN_1790537				0.0673602				0.00203514
ENSG00000140391	ILMN_1790549
ENSG00000135205	ILMN_1790555									0.168785			0.00552192
ENSG00000136697	ILMN_1790556
ENSG00000158161	ILMN_1790562			0.10645	-0.0275484			0.0409176	0.0584188
ENSG00000010165	ILMN_1790575										-0.142478
ENSG00000110660	ILMN_1790577							-0.0732293
ENSG00000116819	ILMN_1790595
ENSG00000123472	ILMN_1790603				-0.00182507			0.0943348	0.06055
ENSG00000122565	ILMN_1790625					-0.0351307
ENSG00000173715	ILMN_1790637
ENSG00000002746	ILMN_1790645					0.0501662								0.0964568
ENSG00000133393	ILMN_1790650						-0.224519								-0.257913
ENSG00000163938	ILMN_1790659
ENSG00000156973	ILMN_1790680
ENSG00000103196	ILMN_1790689
ENSG00000115523	ILMN_1790692
ENSG00000144451	ILMN_1790704				-0.140912
ENSG00000206474	ILMN_1790706
ENSG00000113558	ILMN_1790710			-0.0543946	0.123528								-0.144687	-0.0364282
ENSG00000163263	ILMN_1790713
ENSG00000183629	ILMN_1790740
ENSG00000070423	ILMN_1790741
ENSG00000169327	ILMN_1790744
ENSG00000239900	ILMN_1790757
ENSG00000133110	ILMN_1790761
ENSG00000240694	ILMN_1790778
ENSG00000167536	ILMN_1790781
ENSG00000175221	ILMN_1790782	-0.0467871
ENSG00000186448	ILMN_1790784					0.0834699
ENSG00000127325	ILMN_1790794											-0.0449249
ENSG00000160948	ILMN_1790797
ENSG00000071242	ILMN_1790801					-0.0954834
ENSG00000154767	ILMN_1790807								0.0383885			-0.160102
ENSG00000138622	ILMN_1790810											0.118732
ENSG00000154237	ILMN_1790832	0.247029	0.100033		0.122055			0.222336
ENSG00000179873	ILMN_1790843														-0.0897124
ENSG00000189129	ILMN_1790859
ENSG00000150540	ILMN_1790881											0.083002			0.168904
ENSG00000100433	ILMN_1790885			0.104416									-0.010795
ENSG00000136026	ILMN_1790891					-0.135396								-0.0768098
ENSG00000263639	ILMN_1790906
ENSG00000116044	ILMN_1790909											0.0104466			-0.167895
ENSG00000010295	ILMN_1790917	-0.122622
ENSG00000130856	ILMN_1790918														-0.00985896		0.0135069
ENSG00000105700	ILMN_1790951					-0.05127						0.0171317
ENSG00000105254	ILMN_1790953
ENSG00000187994	ILMN_1790962
ENSG00000101290	ILMN_1790973
ENSG00000197548	ILMN_1790978													-0.0196699
ENSG00000086758	ILMN_1790987									0.110639						-0.137551
ENSG00000232382	ILMN_1790988
ENSG00000145604	ILMN_1791002					0.00803313			-0.114995							0.023961
ENSG00000135541	ILMN_1791006						-0.0462307								-0.355492
ENSG00000181965	ILMN_1791030
ENSG00000137815	ILMN_1791039									0.0805258
ENSG00000204315	ILMN_1791052
ENSG00000159110	ILMN_1791057					-0.104475
ENSG00000107140	ILMN_1791067
ENSG00000163795	ILMN_1791069
ENSG00000168939	ILMN_1791078														-0.209726
ENSG00000134283	ILMN_1791093					-0.0927048
ENSG00000186910	ILMN_1791095
ENSG00000081019	ILMN_1791097	-0.0341035	-0.286848											-0.0328643
ENSG00000258588	ILMN_1791099
ENSG00000068097	ILMN_1791106
ENSG00000188517	ILMN_1791112					-0.11888
ENSG00000184258	ILMN_1791114
ENSG00000184012	ILMN_1791123															-0.122993
ENSG00000090238	ILMN_1791147
ENSG00000182196	ILMN_1791149
ENSG00000172428	ILMN_1791171
ENSG00000146376	ILMN_1791186	-0.0505908	-0.0375143
ENSG00000196208	ILMN_1791188
ENSG00000030304	ILMN_1791190
ENSG00000198732	ILMN_1791202			0.0860882						0.273741			-0.196238
ENSG00000188033	ILMN_1791206
ENSG00000147443	ILMN_1791211
ENSG00000143093	ILMN_1791217	-0.142951	-0.241655			-0.130631				0.0351048
ENSG00000168237	ILMN_1791222
ENSG00000167693	ILMN_1791226
ENSG00000198369	ILMN_1791232				0.00346822			-0.0198743	-0.0174002
ENSG00000160224	ILMN_1791236
ENSG00000158813	ILMN_1791250	0.0739544	0.0566456	0.399363								0.260027	-0.0776185	0.00902893
ENSG00000161040	ILMN_1791253
ENSG00000040731	ILMN_1791270
ENSG00000152137	ILMN_1791280
ENSG00000183690	ILMN_1791302
ENSG00000148057	ILMN_1791306
ENSG00000198648	ILMN_1791328				-0.199882	-0.0798078
ENSG00000132704	ILMN_1791329		0.161452
ENSG00000241837	ILMN_1791332
ENSG00000162772	ILMN_1791346
ENSG00000171772	ILMN_1791356
ENSG00000167771	ILMN_1791366									-0.455948							-0.4326
ENSG00000167014	ILMN_1791376
ENSG00000142409	ILMN_1791388
ENSG00000107669	ILMN_1791400						-0.0337847
ENSG00000085760	ILMN_1791403
ENSG00000135424	ILMN_1791409				0.132771			-0.0828756	-0.0273113
ENSG00000108799	ILMN_1791436	0.0382056	0.0291776						0.0408851
ENSG00000214309	ILMN_1791438
ENSG00000107562	ILMN_1791447						0.246981							-0.11776
ENSG00000189403	ILMN_1791466
ENSG00000113448	ILMN_1791483					0.301014	-0.0537717							0.130766	-0.137206
ENSG00000196277	ILMN_1791500	0.189125	0.101138
ENSG00000166664	ILMN_1791501
ENSG00000132972	ILMN_1791505
ENSG00000271447	ILMN_1791508
ENSG00000002933	ILMN_1791511
ENSG00000174586	ILMN_1791519
ENSG00000197713	ILMN_1791523
ENSG00000094975	ILMN_1791524		-0.131094
ENSG00000158525	ILMN_1791530
ENSG00000103089	ILMN_1791531
ENSG00000173805	ILMN_1791533						0.0360719
ENSG00000108244	ILMN_1791545
ENSG00000021574	ILMN_1791547					0.156582											0.162572
ENSG00000166037	ILMN_1791568
ENSG00000114554	ILMN_1791569					-0.0872319								-0.146919
ENSG00000143889	ILMN_1791575								-0.125415						-0.214093
ENSG00000131873	ILMN_1791576
ENSG00000089356	ILMN_1791580
ENSG00000174339	ILMN_1791587
ENSG00000170456	ILMN_1791593						0.151021		-0.244572						0.0580907
ENSG00000130592	ILMN_1791623
ENSG00000178093	ILMN_1791637
ENSG00000101440	ILMN_1791647
ENSG00000185261	ILMN_1791650													0.0565049
ENSG00000134160	ILMN_1791653					0.0439623						0.195569
ENSG00000107938	ILMN_1791656		0.0390835				0.00223092
ENSG00000198650	ILMN_1791678				-0.0445478			0.0272684
ENSG00000187957	ILMN_1791679
ENSG00000163217	ILMN_1791688
ENSG00000080503	ILMN_1791702
ENSG00000140274	ILMN_1791711
ENSG00000187026	ILMN_1791721
ENSG00000258947	ILMN_1791726
ENSG00000148339	ILMN_1791728
ENSG00000205560	ILMN_1791754
ENSG00000169245	ILMN_1791759		0.176299
ENSG00000139613	ILMN_1791770	-0.0647461								-0.0913371		-0.034842
ENSG00000101336	ILMN_1791771
ENSG00000172150	ILMN_1791773
ENSG00000244411	ILMN_1791777
ENSG00000078237	ILMN_1791792
ENSG00000156103	ILMN_1791796	0.136903	0.118276			-0.0669141	0.0541512								0.131339		-0.223839
ENSG00000169957	ILMN_1791820
ENSG00000132698	ILMN_1791826
ENSG00000248383	ILMN_1791833
ENSG00000144214	ILMN_1791838
ENSG00000017797	ILMN_1791840			-0.241068									0.082051
ENSG00000035664	ILMN_1791847											0.186025
ENSG00000129595	ILMN_1791867								0.00827205
ENSG00000166685	ILMN_1791873	-0.146745	-0.171747										-0.0289603
ENSG00000174365	ILMN_1791884
ENSG00000204420	ILMN_1791889
ENSG00000262655	ILMN_1791890
ENSG00000147654	ILMN_1791896														-0.302504
ENSG00000131759	ILMN_1791902
ENSG00000167131	ILMN_1791905	-0.148627	-0.172818											0.0324328
ENSG00000149577	ILMN_1791912		0.0618449			-0.103053
ENSG00000278570	ILMN_1791916
ENSG00000235568	ILMN_1791925									-0.0376124
ENSG00000149231	ILMN_1791933
ENSG00000137338	ILMN_1791949																0.275324
ENSG00000198390	ILMN_1791951
ENSG00000171777	ILMN_1791955
ENSG00000112514	ILMN_1791980
ENSG00000116183	ILMN_1792002		0.0271065									-0.205754			-0.0243047
ENSG00000089723	ILMN_1792012											0.166034
ENSG00000273769	ILMN_1792031
ENSG00000145113	ILMN_1792039
ENSG00000109771	ILMN_1792057						0.0669406
ENSG00000196371	ILMN_1792072					0.0379767	-0.0911501								-0.143652
ENSG00000012124	ILMN_1792075											0.155814
ENSG00000124496	ILMN_1792076			-0.113946									0.014237	0.0603033
ENSG00000124226	ILMN_1792078
ENSG00000179397	ILMN_1792088
ENSG00000033030	ILMN_1792092
ENSG00000165548	ILMN_1792094									0.15485
ENSG00000049167	ILMN_1792107														-0.0189928
ENSG00000120029	ILMN_1792110					-0.0447151
ENSG00000177301	ILMN_1792125	-0.0595815
ENSG00000102100	ILMN_1792135
ENSG00000213231	ILMN_1792144
ENSG00000012779	ILMN_1792150
ENSG00000159625	ILMN_1792152
ENSG00000117308	ILMN_1792168				-0.0415093			-0.159365
ENSG00000125788	ILMN_1792172
ENSG00000137822	ILMN_1792173
ENSG00000171148	ILMN_1792176
ENSG00000139988	ILMN_1792182
ENSG00000095981	ILMN_1792186
ENSG00000108788	ILMN_1792207														-0.159927
ENSG00000213865	ILMN_1792242					0.0454141
ENSG00000255223	ILMN_1792254
ENSG00000121068	ILMN_1792256													0.0613714
ENSG00000146833	ILMN_1792265												-0.00906248
ENSG00000151893	ILMN_1792270	-0.0847873	-0.0796272
ENSG00000181982	ILMN_1792276											-0.163184
ENSG00000148688	ILMN_1792283													-0.0897821
ENSG00000150676	ILMN_1792296
ENSG00000091128	ILMN_1792301
ENSG00000171467	ILMN_1792305				-0.0295426	-0.00582727		-0.0428007	-0.0522566
ENSG00000138107	ILMN_1792314					-0.224927
ENSG00000139155	ILMN_1792317													-0.0287205	-0.0303694	0.206075
ENSG00000140287	ILMN_1792323
ENSG00000173889	ILMN_1792353	0.0265877				0.0902879	-0.229741					-0.00533264		-0.122004	-0.261738		0.175215
ENSG00000151640	ILMN_1792356
ENSG00000167749	ILMN_1792363
ENSG00000116396	ILMN_1792382	0.216401	0.161945
ENSG00000176732	ILMN_1792383
ENSG00000130956	ILMN_1792384			-0.142581	0.199255			-0.025401	0.230074				-0.204852
ENSG00000141622	ILMN_1792389	0.133879	0.0701441	-0.00297827	-0.212353	0.130289		0.171787					0.140099
ENSG00000171209	ILMN_1792400
ENSG00000169903	ILMN_1792404
ENSG00000126016	ILMN_1792409	-0.00381152	-0.102696		0.0835622		-0.354098	-0.0108621	0.0195226					-0.174544	-0.0123943
ENSG00000144647	ILMN_1792415
ENSG00000165694	ILMN_1792419											0.0987368					0.0518529
ENSG00000158427	ILMN_1792433
ENSG00000118007	ILMN_1792435					-0.00240376										0.279246	0.389445
ENSG00000157322	ILMN_1792437											0.138231
ENSG00000155754	ILMN_1792449														-0.0537564
ENSG00000249992	ILMN_1792455																0.142304
ENSG00000163001	ILMN_1792456
ENSG00000204472	ILMN_1792473											-0.0486793
ENSG00000163466	ILMN_1792489
ENSG00000124942	ILMN_1792495
ENSG00000173744	ILMN_1792497	0.07826	0.00338411	0.231868			0.0750646						-0.166044	-0.0185453	0.0462849
ENSG00000144837	ILMN_1792506
ENSG00000116209	ILMN_1792508
ENSG00000079950	ILMN_1792518					-0.106809	-0.00670558				-0.00406752	-0.013615			0.0708804		0.104481
ENSG00000173762	ILMN_1792538
ENSG00000169083	ILMN_1792540		0.0766847	0.0559002		-0.131181				-0.0929803			0.0523971
ENSG00000184313	ILMN_1792551	0.196875	0.26067							0.0670028		0.133983
ENSG00000171403	ILMN_1792568
ENSG00000198844	ILMN_1792571				0.129365		0.109171	0.0502811
ENSG00000119541	ILMN_1792587
ENSG00000213139	ILMN_1792597
ENSG00000122136	ILMN_1792607
ENSG00000118200	ILMN_1792660			-0.00338283			-0.0617808								-0.21744
ENSG00000159267	ILMN_1792669
ENSG00000133641	ILMN_1792671
ENSG00000144231	ILMN_1792672				-0.141622			-0.118375	-0.225276
ENSG00000161638	ILMN_1792679			-0.0980927		-0.159717											0.151824
ENSG00000110104	ILMN_1792681
ENSG00000140563	ILMN_1792682					0.0696003	-0.00206502	-0.235571							-0.15212
ENSG00000180573	ILMN_1792689
ENSG00000167657	ILMN_1792710
ENSG00000205208	ILMN_1792712
ENSG00000182134	ILMN_1792726						0.286405					-0.128621
ENSG00000170608	ILMN_1792733
ENSG00000124749	ILMN_1792736
ENSG00000242110	ILMN_1792741
ENSG00000007216	ILMN_1792744
ENSG00000021826	ILMN_1792748
ENSG00000185340	ILMN_1792777											-0.141448
ENSG00000267206	ILMN_1792800
ENSG00000165091	ILMN_1792812
ENSG00000188976	ILMN_1792820
ENSG00000177479	ILMN_1792825	-0.161744
ENSG00000144021	ILMN_1792837
ENSG00000148297	ILMN_1792860
ENSG00000109861	ILMN_1792885				0.136062			-0.0090774	0.01329
ENSG00000070444	ILMN_1792910	-0.13003	-0.18229		-0.186208	-0.0110633		0.0936531		0.0660482
ENSG00000112096	ILMN_1792922			-0.00681136		0.0312556	-0.0294134						-0.0536565		-0.256715
ENSG00000163155	ILMN_1792931
ENSG00000145283	ILMN_1792933
ENSG00000171320	ILMN_1792947			0.100862									0.0674867		-0.228529
ENSG00000178764	ILMN_1792951
ENSG00000167378	ILMN_1792955				-0.0387306			-0.0142859				-0.021997
ENSG00000197584	ILMN_1792959
ENSG00000160214	ILMN_1792960
ENSG00000171291	ILMN_1792972
ENSG00000170961	ILMN_1792978		-0.119663		-0.0477471			0.0853138									0.377719
ENSG00000035928	ILMN_1792986
ENSG00000166261	ILMN_1792990				0.0460994			-0.074481	-0.0593492
ENSG00000134138	ILMN_1792995				-0.195446	0.129955		-0.143207
ENSG00000156642	ILMN_1792997			0.0246293									-0.0613667
ENSG00000171984	ILMN_1793002											0.128003
ENSG00000166863	ILMN_1793006
ENSG00000115297	ILMN_1793016
ENSG00000145214	ILMN_1793017
ENSG00000137463	ILMN_1793025
ENSG00000106344	ILMN_1793033						-0.121268			0.214947				0.0984959
ENSG00000185761	ILMN_1793040
ENSG00000106331	ILMN_1793101
ENSG00000106052	ILMN_1793118		-0.119167
ENSG00000163354	ILMN_1793123
ENSG00000147419	ILMN_1793146
ENSG00000196944	ILMN_1793151
ENSG00000186335	ILMN_1793182
ENSG00000103253	ILMN_1793201
ENSG00000100335	ILMN_1793203
ENSG00000039600	ILMN_1793213
ENSG00000159131	ILMN_1793220
ENSG00000169282	ILMN_1793236		0.146888										0.0252145
ENSG00000145545	ILMN_1793241													0.127561
ENSG00000142698	ILMN_1793263
ENSG00000105755	ILMN_1793267
ENSG00000126870	ILMN_1793290																0.128641
ENSG00000160193	ILMN_1793302
ENSG00000197816	ILMN_1793347									0.0865122		0.0430722
ENSG00000173542	ILMN_1793349
ENSG00000166783	ILMN_1793371			-0.00914257			-0.0692784						-0.090319	-0.133764			0.160704
ENSG00000183775	ILMN_1793378		-0.0173238			0.141034	0.0086083		-0.144005			0.0428738		0.0792358	-0.0826483		0.0737864
ENSG00000162434	ILMN_1793384					-0.0619693
ENSG00000184634	ILMN_1793386
ENSG00000177476	ILMN_1793403
ENSG00000172164	ILMN_1793410														-0.193656		0.348189
ENSG00000084733	ILMN_1793433	-0.176007	-0.107134												-0.0679194
ENSG00000132623	ILMN_1793466
ENSG00000186480	ILMN_1793474			-0.192545									0.0130785
ENSG00000170955	ILMN_1793476
ENSG00000160339	ILMN_1793504
ENSG00000241127	ILMN_1793508									-0.143834
ENSG00000141564	ILMN_1793514
ENSG00000111344	ILMN_1793517
ENSG00000111725	ILMN_1793522
ENSG00000268089	ILMN_1793523
ENSG00000169550	ILMN_1793537									0.0962006
ENSG00000159208	ILMN_1793543
ENSG00000088179	ILMN_1793549	0.102307	0.133655	0.144305		0.0800717	-0.0359616					0.171131	-0.00215344
ENSG00000111860	ILMN_1793559	-0.11817	-0.226367		-0.160925	0.134114		-0.0426431							-0.173815
ENSG00000204843	ILMN_1793563	-0.162523	-0.0523767
ENSG00000184224	ILMN_1793570
ENSG00000136866	ILMN_1793578														-0.238788		0.359582
ENSG00000151376	ILMN_1793615
ENSG00000137075	ILMN_1793616	0.14358		-0.0426685	0.0276081		-0.179411	0.185025					-0.0628462		-0.11748
ENSG00000155256	ILMN_1793621
ENSG00000140093	ILMN_1793628
ENSG00000114923	ILMN_1793630	0.0967301	-0.0717639
ENSG00000186501	ILMN_1793632
ENSG00000278619	ILMN_1793643
ENSG00000177889	ILMN_1793651															0.224497
ENSG00000183785	ILMN_1793659
ENSG00000177045	ILMN_1793672									0.110578
ENSG00000196214	ILMN_1793673
ENSG00000123243	ILMN_1793695						-0.0925459
ENSG00000116521	ILMN_1793712
ENSG00000187766	ILMN_1793716
ENSG00000144559	ILMN_1793724
ENSG00000167173	ILMN_1793729				0.0825173			0.0737782	0.0440463	-0.166606		-0.065413
ENSG00000164935	ILMN_1793730													0.170271
ENSG00000145982	ILMN_1793732
ENSG00000138463	ILMN_1793743
ENSG00000105993	ILMN_1793770
ENSG00000143183	ILMN_1793829
ENSG00000102871	ILMN_1793831
ENSG00000115290	ILMN_1793832
ENSG00000240225	ILMN_1793841
ENSG00000136560	ILMN_1793849					-0.0955206	-0.0678549			-0.326603							-0.222926
ENSG00000111275	ILMN_1793859		0.0256028
ENSG00000196083	ILMN_1793870						-0.0548646
ENSG00000206075	ILMN_1793888
ENSG00000129055	ILMN_1793894
ENSG00000119950	ILMN_1793915						-0.146817
ENSG00000162687	ILMN_1793919		0.0742736				0.178388								0.10905
ENSG00000042781	ILMN_1793928
ENSG00000130545	ILMN_1793932
ENSG00000241878	ILMN_1793934		-0.121337
ENSG00000159322	ILMN_1793959
ENSG00000181752	ILMN_1793962
ENSG00000253767	ILMN_1793965													-0.0710515
ENSG00000178096	ILMN_1793966
ENSG00000176697	ILMN_1793988	-0.156534
ENSG00000115738	ILMN_1793990									-0.206678					0.063055
ENSG00000175040	ILMN_1794011					-0.23958
ENSG00000197019	ILMN_1794017
ENSG00000197872	ILMN_1794038					-0.0200054
ENSG00000128654	ILMN_1794046														-0.0231373
ENSG00000105186	ILMN_1794063
ENSG00000111783	ILMN_1794068														0.100384
ENSG00000198720	ILMN_1794070		-0.0744293							-0.0357528		0.054525
ENSG00000109956	ILMN_1794072
ENSG00000119950	ILMN_1794074						-0.146817
ENSG00000105063	ILMN_1794085			-0.130017									-0.0608016		0.0760162
ENSG00000168830	ILMN_1794095
ENSG00000149557	ILMN_1794106
ENSG00000141026	ILMN_1794108
ENSG00000214324	ILMN_1794112
ENSG00000105679	ILMN_1794117
ENSG00000196152	ILMN_1794122
ENSG00000110717	ILMN_1794132
ENSG00000176994	ILMN_1794147
ENSG00000157540	ILMN_1794156		-0.20437			0.149105	-0.0733019							-0.0924964
ENSG00000156959	ILMN_1794162
ENSG00000163157	ILMN_1794163
ENSG00000142657	ILMN_1794165
ENSG00000005812	ILMN_1794187														-0.106396
ENSG00000260916	ILMN_1794190														-0.0597839		-0.0882916
ENSG00000184185	ILMN_1794200					0.132565						0.187304
ENSG00000248487	ILMN_1794213
ENSG00000145217	ILMN_1794225
ENSG00000171222	ILMN_1794230
ENSG00000174792	ILMN_1794239		0.197582
ENSG00000089094	ILMN_1794260
ENSG00000101448	ILMN_1794266
ENSG00000156113	ILMN_1794282					0.115259				-0.024022				-0.105224		-0.0622057
ENSG00000125868	ILMN_1794294
ENSG00000145494	ILMN_1794303
ENSG00000048028	ILMN_1794306			-0.0767861									0.0180372
ENSG00000080802	ILMN_1794324			-0.0433876									-0.0280734		-0.192571	-0.0714018
ENSG00000143190	ILMN_1794333	-0.111554	-0.0732035		-0.277998	0.126532	-0.257146	0.0562925	-0.162531	0.191269		-0.137897		-0.0131401	0.0296548	-0.383572
ENSG00000093217	ILMN_1794349
ENSG00000141946	ILMN_1794353
ENSG00000172543	ILMN_1794364
ENSG00000082684	ILMN_1794370	0.142323	0.0596593									0.0204193	0.045389
ENSG00000118702	ILMN_1794372
ENSG00000132326	ILMN_1794374					0.162835						0.213793
ENSG00000178522	ILMN_1794384						0.123818
ENSG00000147168	ILMN_1794386
ENSG00000215301	ILMN_1794392		-0.146264	-0.100832			-0.214777					-0.145871			-0.150146
ENSG00000163788	ILMN_1794399	-0.0519599	-0.115812
ENSG00000011478	ILMN_1794468
ENSG00000185722	ILMN_1794470			-0.0936111	-0.0378403			-0.0109509					-0.14411	-0.0765191		-0.0720028
ENSG00000077684	ILMN_1794473			0.21851			0.0515561						0.0883601	-0.111279	0.123772
ENSG00000182013	ILMN_1794490
ENSG00000197757	ILMN_1794492
ENSG00000103044	ILMN_1794501			0.0875326									-0.0850975
ENSG00000127922	ILMN_1794505
ENSG00000144843	ILMN_1794512						0.0196631
ENSG00000171435	ILMN_1794514			0.0141325					0.0851455	0.0662874		0.0694999	0.186085	-0.141254	0.0393597
ENSG00000132507	ILMN_1794522
ENSG00000149201	ILMN_1794534	0.0758268	0.159575
ENSG00000138160	ILMN_1794539					0.0758967
ENSG00000164458	ILMN_1794551
ENSG00000172020	ILMN_1794552			-0.0175982									0.108349
ENSG00000127774	ILMN_1794560
ENSG00000127334	ILMN_1794588	-0.116845		-0.0413114	0.0572727		-0.123481	-0.0841757
ENSG00000183695	ILMN_1794589
ENSG00000068831	ILMN_1794594
ENSG00000130005	ILMN_1794595											0.233624
ENSG00000196345	ILMN_1794597
ENSG00000151967	ILMN_1794598
ENSG00000100028	ILMN_1794599
ENSG00000182179	ILMN_1794612
ENSG00000146469	ILMN_1794638
ENSG00000197114	ILMN_1794643
ENSG00000176920	ILMN_1794659
ENSG00000134760	ILMN_1794662
ENSG00000212122	ILMN_1794666
ENSG00000186354	ILMN_1794672													0.0187852
ENSG00000141524	ILMN_1794677		-0.0832837
ENSG00000124334	ILMN_1794686
ENSG00000088305	ILMN_1794692
ENSG00000218109	ILMN_1794703
ENSG00000142102	ILMN_1794707
ENSG00000108523	ILMN_1794726
ENSG00000171431	ILMN_1794729
ENSG00000177697	ILMN_1794740
ENSG00000037280	ILMN_1794741
ENSG00000197921	ILMN_1794742
ENSG00000155622	ILMN_1794761
ENSG00000181009	ILMN_1794767
ENSG00000179526	ILMN_1794780
ENSG00000160293	ILMN_1794781
ENSG00000160179	ILMN_1794782																-0.133234
ENSG00000124479	ILMN_1794803		0.102298
ENSG00000080644	ILMN_1794816
ENSG00000162624	ILMN_1794818
ENSG00000188171	ILMN_1794823
ENSG00000072210	ILMN_1794825			-0.0489454									-0.121053
ENSG00000135324	ILMN_1794829						0.106382
ENSG00000006638	ILMN_1794840
ENSG00000105198	ILMN_1794842
ENSG00000151365	ILMN_1794844
ENSG00000128594	ILMN_1794846														0.133189
ENSG00000162545	ILMN_1794863					-0.0518617
ENSG00000138678	ILMN_1794875								-0.19487
ENSG00000171877	ILMN_1794885				-0.0938262			-0.0257693	-0.0608783
ENSG00000139209	ILMN_1794890						0.20174							-0.047513			0.279121
ENSG00000167863	ILMN_1794912
ENSG00000165886	ILMN_1794914																-0.0754903
ENSG00000172689	ILMN_1794921
ENSG00000172348	ILMN_1794949
ENSG00000243978	ILMN_1794950
ENSG00000139540	ILMN_1794951
ENSG00000122507	ILMN_1794956
ENSG00000183780	ILMN_1794959
ENSG00000198691	ILMN_1794965
ENSG00000184708	ILMN_1794967				-0.0512567			-0.0817684	-0.0755072			-0.106214
ENSG00000168904	ILMN_1794968											-0.107085
ENSG00000162972	ILMN_1795007																-0.195724
ENSG00000127529	ILMN_1795018
ENSG00000152910	ILMN_1795021
ENSG00000086102	ILMN_1795025
ENSG00000160767	ILMN_1795026
ENSG00000160233	ILMN_1795055
ENSG00000180011	ILMN_1795063						-0.0745784			-0.217262
ENSG00000161180	ILMN_1795085
ENSG00000122971	ILMN_1795104
ENSG00000124467	ILMN_1795106
ENSG00000072858	ILMN_1795118
ENSG00000109063	ILMN_1795119
ENSG00000120685	ILMN_1795128					-0.0619819
ENSG00000171643	ILMN_1795139
ENSG00000000938	ILMN_1795158
ENSG00000160801	ILMN_1795166
ENSG00000185985	ILMN_1795170															-0.238327
ENSG00000148215	ILMN_1795178
ENSG00000137628	ILMN_1795181
ENSG00000129538	ILMN_1795183
ENSG00000165376	ILMN_1795190
ENSG00000197475	ILMN_1795204
ENSG00000132153	ILMN_1795218	-0.149473	-0.143379
ENSG00000107372	ILMN_1795228					-0.0543482
ENSG00000129450	ILMN_1795236						0.191619
ENSG00000189079	ILMN_1795247	-0.110829												-0.0548489	-0.0267997
ENSG00000178279	ILMN_1795250
ENSG00000152583	ILMN_1795251
ENSG00000072422	ILMN_1795255						-0.113682			-0.0555737
ENSG00000167701	ILMN_1795257
ENSG00000183798	ILMN_1795266									-0.0643149
ENSG00000116990	ILMN_1795270
ENSG00000145390	ILMN_1795275						0.134909										0.200679
ENSG00000043143	ILMN_1795285						0.221936					-0.17511
ENSG00000204439	ILMN_1795286
ENSG00000164850	ILMN_1795298			-0.0796067									0.0875143
ENSG00000183111	ILMN_1795300											-0.111891
ENSG00000171222	ILMN_1795317
ENSG00000163017	ILMN_1795325				0.0389007			0.0428362	-0.0700304					-0.0418445
ENSG00000165983	ILMN_1795336
ENSG00000100027	ILMN_1795338
ENSG00000120802	ILMN_1795340
ENSG00000136450	ILMN_1795341																0.021903
ENSG00000115648	ILMN_1795342						-0.0459491
ENSG00000173905	ILMN_1795344														-0.156112
ENSG00000241794	ILMN_1795359
ENSG00000156990	ILMN_1795383
ENSG00000168348	ILMN_1795388
ENSG00000141556	ILMN_1795400
ENSG00000121067	ILMN_1795404
ENSG00000115649	ILMN_1795419													-0.0105472
ENSG00000103091	ILMN_1795428
ENSG00000035403	ILMN_1795429	-0.127592	-0.145471											-0.172847
ENSG00000083844	ILMN_1795435
ENSG00000112769	ILMN_1795442
ENSG00000124657	ILMN_1795448
ENSG00000111605	ILMN_1795454		-0.285416			0.17897	-0.225557						0.104011
ENSG00000133131	ILMN_1795463	0.0571797	-0.0658117
ENSG00000226979	ILMN_1795464
ENSG00000096088	ILMN_1795484
ENSG00000134899	ILMN_1795495
ENSG00000196782	ILMN_1795499			-0.00720711									0.112989
ENSG00000171444	ILMN_1795503						0.139861										0.091438
ENSG00000154262	ILMN_1795507
ENSG00000172771	ILMN_1795514
ENSG00000138614	ILMN_1795524															0.267735
ENSG00000183049	ILMN_1795561															-0.155401
ENSG00000119977	ILMN_1795563					-0.140155
ENSG00000168005	ILMN_1795564
ENSG00000090539	ILMN_1795582	0.157751	0.0540837
ENSG00000051180	ILMN_1795609
ENSG00000170430	ILMN_1795639
ENSG00000234186	ILMN_1795662
ENSG00000064652	ILMN_1795666						0.118763
ENSG00000197768	ILMN_1795673
ENSG00000186141	ILMN_1795678
ENSG00000104435	ILMN_1795679									0.336416					0.180587
ENSG00000239857	ILMN_1795703
ENSG00000170871	ILMN_1795704
ENSG00000115596	ILMN_1795706
ENSG00000159455	ILMN_1795711
ENSG00000188641	ILMN_1795715
ENSG00000160588	ILMN_1795739	0.0220365				0.0263226
ENSG00000155962	ILMN_1795754						0.0742933
ENSG00000149970	ILMN_1795756		0.134768			0.0616651	-0.161196								0.0483753		0.0269761
ENSG00000115956	ILMN_1795762
ENSG00000072682	ILMN_1795778				0.241127	0.000758484		-0.0158732
ENSG00000134248	ILMN_1795779
ENSG00000153531	ILMN_1795788
ENSG00000100628	ILMN_1795811					0.0280334
ENSG00000166938	ILMN_1795822	-0.0365907	-0.181127									-0.0570458					-0.00160861
ENSG00000159720	ILMN_1795826			0.0077527									-0.184021
ENSG00000182362	ILMN_1795836
ENSG00000154274	ILMN_1795838					-0.0573854
ENSG00000143653	ILMN_1795839	0.0326624
ENSG00000132518	ILMN_1795842
ENSG00000082293	ILMN_1795843
ENSG00000124302	ILMN_1795845
ENSG00000078304	ILMN_1795846		-0.00450069
ENSG00000105173	ILMN_1795852	-0.158121	0.0210709
ENSG00000127418	ILMN_1795865	-0.00991525
ENSG00000241119	ILMN_1795872
ENSG00000169727	ILMN_1795876											0.166669
ENSG00000215717	ILMN_1795893		-0.134279
ENSG00000174282	ILMN_1795905			-0.162955						0.0246343		-0.294215	-0.101524	-0.049271
ENSG00000166228	ILMN_1795906
ENSG00000198677	ILMN_1795911
ENSG00000133612	ILMN_1795918	-0.0888131	0.0150491
ENSG00000171180	ILMN_1795920
ENSG00000198783	ILMN_1795922
ENSG00000171522	ILMN_1795930
ENSG00000147457	ILMN_1795933
ENSG00000221972	ILMN_1795936
ENSG00000092820	ILMN_1795937
ENSG00000262246	ILMN_1795949
ENSG00000140961	ILMN_1795963
ENSG00000159459	ILMN_1795964			-0.0606957			0.0285127					-0.150301		-0.101573	-0.353081
ENSG00000156398	ILMN_1795976		0.0782537
ENSG00000166262	ILMN_1795984
ENSG00000100220	ILMN_1795991					-0.192602
ENSG00000100968	ILMN_1796018
ENSG00000166326	ILMN_1796063
ENSG00000141668	ILMN_1796069
ENSG00000176912	ILMN_1796074
ENSG00000006715	ILMN_1796075					-0.0400037	0.0756398								0.106077
ENSG00000163214	ILMN_1796082	-0.277743	-0.346769				-0.123264
ENSG00000138032	ILMN_1796085						-0.0873221
ENSG00000148156	ILMN_1796088
ENSG00000119919	ILMN_1796089
ENSG00000165076	ILMN_1796092
ENSG00000135218	ILMN_1796094
ENSG00000161013	ILMN_1796106						0.103505
ENSG00000137177	ILMN_1796108														-0.107351
ENSG00000186666	ILMN_1796113
ENSG00000153975	ILMN_1796119
ENSG00000182534	ILMN_1796126									0.00542195
ENSG00000172794	ILMN_1796136						0.128659					0.0907743
ENSG00000163412	ILMN_1796146			-0.106367		-0.138302	-0.0864522								-0.049971
ENSG00000170615	ILMN_1796154
ENSG00000182512	ILMN_1796165									0.130556						0.0759124
ENSG00000123159	ILMN_1796177				0.0871763			0.130185
ENSG00000197903	ILMN_1796179
ENSG00000121671	ILMN_1796180											0.0553016		-0.259697
ENSG00000148840	ILMN_1796210
ENSG00000071246	ILMN_1796216											0.012932
ENSG00000077782	ILMN_1796229	0.152581	0.241527
ENSG00000141076	ILMN_1796235
ENSG00000153339	ILMN_1796240					0.0288645									0.0201988
ENSG00000158296	ILMN_1796243	0.0731383	-0.0257343											-0.121085
ENSG00000169217	ILMN_1796244
ENSG00000105612	ILMN_1796245
ENSG00000109943	ILMN_1796247				0.216695			0.112964
ENSG00000129170	ILMN_1796269
ENSG00000166313	ILMN_1796271
ENSG00000111049	ILMN_1796281
ENSG00000080573	ILMN_1796288
ENSG00000151461	ILMN_1796305	-0.115683				0.0281654						0.00883559
ENSG00000100985	ILMN_1796316
ENSG00000087253	ILMN_1796335					0.0412483
ENSG00000130479	ILMN_1796336	-0.00632153	-0.0086375
ENSG00000189377	ILMN_1796337
ENSG00000016864	ILMN_1796341
ENSG00000172594	ILMN_1796349														0.0658015
ENSG00000139971	ILMN_1796377		0.143545									0.0569952	0.0512869
ENSG00000145354	ILMN_1796397						0.0127863							-0.0987728
ENSG00000008324	ILMN_1796407
ENSG00000173369	ILMN_1796409
ENSG00000113838	ILMN_1796411
ENSG00000070669	ILMN_1796417
ENSG00000169583	ILMN_1796423
ENSG00000108344	ILMN_1796430
ENSG00000165370	ILMN_1796431
ENSG00000130038	ILMN_1796436
ENSG00000149179	ILMN_1796440
ENSG00000198838	ILMN_1796455
ENSG00000034713	ILMN_1796458
ENSG00000052344	ILMN_1796461
ENSG00000047056	ILMN_1796464				0.264659			-0.0312436
ENSG00000125965	ILMN_1796471
ENSG00000146360	ILMN_1796475
ENSG00000178719	ILMN_1796490
ENSG00000074706	ILMN_1796497													-0.105495	-0.151363
ENSG00000157653	ILMN_1796499
ENSG00000217128	ILMN_1796523						0.033053	-0.0945334	-0.0755264						-0.1914
ENSG00000082074	ILMN_1796537						0.00458907
ENSG00000123836	ILMN_1796560				-0.166985			-0.0897795
ENSG00000162669	ILMN_1796572			0.0967289									0.222082		-0.0713092
ENSG00000071539	ILMN_1796589
ENSG00000082213	ILMN_1796595													-0.0262249		0.00848446
ENSG00000168734	ILMN_1796627
ENSG00000087116	ILMN_1796628
ENSG00000151617	ILMN_1796629					-0.0452921						-0.246353
ENSG00000175520	ILMN_1796639
ENSG00000116701	ILMN_1796642
ENSG00000054796	ILMN_1796655
ENSG00000182272	ILMN_1796663
ENSG00000080815	ILMN_1796669													-0.0521663
ENSG00000152214	ILMN_1796673
ENSG00000138670	ILMN_1796677					-0.0128167	0.134323							0.0857597
ENSG00000213934	ILMN_1796678
ENSG00000041880	ILMN_1796682
ENSG00000142959	ILMN_1796685					0.192262
ENSG00000111752	ILMN_1796710											-0.299282
ENSG00000197747	ILMN_1796712
ENSG00000113140	ILMN_1796734						-0.211763
ENSG00000021574	ILMN_1796738					0.156582											0.162572
ENSG00000187566	ILMN_1796746
ENSG00000129250	ILMN_1796749		-0.268922
ENSG00000107719	ILMN_1796751				0.00602035			-0.0487098	-0.00751778
ENSG00000082781	ILMN_1796755
ENSG00000135736	ILMN_1796762
ENSG00000088756	ILMN_1796772				-0.0550346	0.11652		0.0718038	0.0274014						-0.101355
ENSG00000284413	ILMN_1796773
ENSG00000107018	ILMN_1796775
ENSG00000255408	ILMN_1796787		-0.0946785									-0.106644			0.0191271
ENSG00000213753	ILMN_1796793
ENSG00000141338	ILMN_1796801						-0.0078829								-0.0929261
ENSG00000074266	ILMN_1796813		0.053647			-0.104373
ENSG00000185651	ILMN_1796830
ENSG00000122481	ILMN_1796835						-0.0546466						-0.0972885
ENSG00000164093	ILMN_1796847
ENSG00000151923	ILMN_1796855
ENSG00000226372	ILMN_1796887
ENSG00000015676	ILMN_1796900		-0.0648214							0.146845
ENSG00000102606	ILMN_1796912						0.178617
ENSG00000005189	ILMN_1796923				-0.00295543			-0.0458618	0.054911								-0.286142
ENSG00000154639	ILMN_1796925														-0.106002
ENSG00000174740	ILMN_1796926
ENSG00000173275	ILMN_1796927	0.046164	-0.112946
ENSG00000078898	ILMN_1796928
ENSG00000070748	ILMN_1796939
ENSG00000151360	ILMN_1796946
ENSG00000088325	ILMN_1796949
ENSG00000183908	ILMN_1796950
ENSG00000221823	ILMN_1796962					0.132787	-0.206728
ENSG00000185085	ILMN_1796968
ENSG00000091010	ILMN_1796969
ENSG00000091106	ILMN_1796976
ENSG00000107201	ILMN_1797001														-0.0540287
ENSG00000130313	ILMN_1797005
ENSG00000151117	ILMN_1797021					-0.210759						0.0810009
ENSG00000156427	ILMN_1797030	0.0671779	0.163534												0.0718665
ENSG00000169087	ILMN_1797031
ENSG00000103248	ILMN_1797046											0.133093
ENSG00000205659	ILMN_1797055								0.0757798
ENSG00000135801	ILMN_1797056							0.095935
ENSG00000072657	ILMN_1797063				-0.0589191			0.0570135							0.000367825
ENSG00000126749	ILMN_1797074
ENSG00000071189	ILMN_1797082														-0.0507123		0.0473317
ENSG00000144057	ILMN_1797102													0.0745989			0.223726
ENSG00000120055	ILMN_1797104
ENSG00000151466	ILMN_1797107														-0.167113
ENSG00000181790	ILMN_1797130											0.441974
ENSG00000148842	ILMN_1797132		0.0956223		-0.0271345		-0.00794429	-0.0857316	-0.0962189	-0.249514				-0.0285584		-0.0595998
ENSG00000160862	ILMN_1797154
ENSG00000108666	ILMN_1797155	-0.11519	-0.0391676
ENSG00000237388	ILMN_1797169
ENSG00000012061	ILMN_1797172		-0.0215011
ENSG00000160447	ILMN_1797184
ENSG00000139625	ILMN_1797189
ENSG00000235750	ILMN_1797191
ENSG00000205445	ILMN_1797201
ENSG00000162843	ILMN_1797204
ENSG00000106477	ILMN_1797209					-0.0930545				0.0884113		-0.14845			0.140033
ENSG00000016490	ILMN_1797219
ENSG00000198959	ILMN_1797236
ENSG00000102145	ILMN_1797251
ENSG00000084731	ILMN_1797277
ENSG00000148219	ILMN_1797283		0.0346283												0.0571662
ENSG00000197046	ILMN_1797293
ENSG00000166049	ILMN_1797295
ENSG00000125449	ILMN_1797298
ENSG00000197852	ILMN_1797301
ENSG00000150722	ILMN_1797302																0.209354
ENSG00000156970	ILMN_1797307
ENSG00000100554	ILMN_1797310
ENSG00000187522	ILMN_1797318				0.0698563			-0.0925346	-0.13378
ENSG00000152208	ILMN_1797331
ENSG00000137513	ILMN_1797332
ENSG00000117713	ILMN_1797341	0.0106807				0.0391838	0.236281
ENSG00000187239	ILMN_1797342												-0.0177316
ENSG00000106683	ILMN_1797362									0.127612
ENSG00000165699	ILMN_1797367	-0.00407611	-0.109062	-0.069795	-0.0339169			-0.066647	-0.0634171				-0.0819147
ENSG00000181744	ILMN_1797372			-0.0336359		0.0658016	-0.245921						0.221959		-0.112575		-0.00147314
ENSG00000184898	ILMN_1797379
ENSG00000188690	ILMN_1797384		-0.0905907									-0.0278623
ENSG00000137204	ILMN_1797391
ENSG00000198967	ILMN_1797393
ENSG00000189134	ILMN_1797408
ENSG00000162627	ILMN_1797413						-0.0662262					-0.276955
ENSG00000111364	ILMN_1797425
ENSG00000160856	ILMN_1797428		0.129033
ENSG00000164729	ILMN_1797432
ENSG00000266028	ILMN_1797451
ENSG00000114098	ILMN_1797453	0.0483284			0.0580958		-0.0949774	-0.079106
ENSG00000179813	ILMN_1797475
ENSG00000105607	ILMN_1797482
ENSG00000185559	ILMN_1797519
ENSG00000108861	ILMN_1797522						-0.0681178			0.0892635
ENSG00000180440	ILMN_1797526
ENSG00000125611	ILMN_1797530													0.0883699
ENSG00000106617	ILMN_1797531
ENSG00000124784	ILMN_1797534
ENSG00000204952	ILMN_1797542
ENSG00000136870	ILMN_1797554						-0.116711								-0.205479	-0.0541034
ENSG00000143850	ILMN_1797557						-0.0321049			0.146108		0.0355521
ENSG00000143740	ILMN_1797566			-0.0850774								0.144503	-0.153194
ENSG00000116095	ILMN_1797576				-0.0247172		-0.104391	0.0224069	0.0331295					-0.15019	-0.13312
ENSG00000177994	ILMN_1797577
ENSG00000003400	ILMN_1797578
ENSG00000128641	ILMN_1797585
ENSG00000102908	ILMN_1797594				-0.0826728	0.148946	0.00801322	0.133437	-0.0685749	0.0402064		-0.000365394		0.0226002	-0.0912972
ENSG00000187678	ILMN_1797596									-0.00510473
ENSG00000131236	ILMN_1797604
ENSG00000104951	ILMN_1797631
ENSG00000205496	ILMN_1797638
ENSG00000112249	ILMN_1797656				-0.0421205		-0.142347	-0.12854	-0.183247						-0.284779	-0.0483465
ENSG00000130045	ILMN_1797660
ENSG00000173404	ILMN_1797668
ENSG00000071994	ILMN_1797684
ENSG00000184992	ILMN_1797693						-0.13335
ENSG00000244462	ILMN_1797698	-0.185106	-0.320835			0.165606	-0.253377
ENSG00000112972	ILMN_1797728
ENSG00000110077	ILMN_1797731
ENSG00000116667	ILMN_1797735	-0.155448	-0.0746972						-0.208377					-0.0676653	-0.102239	0.0995745
ENSG00000166965	ILMN_1797738
ENSG00000159713	ILMN_1797744		0.03115
ENSG00000088756	ILMN_1797753				-0.0550346	0.11652		0.0718038	0.0274014						-0.101355
ENSG00000150687	ILMN_1797776						0.112507
ENSG00000188130	ILMN_1797786
ENSG00000090013	ILMN_1797793
ENSG00000237763	ILMN_1797796
ENSG00000171501	ILMN_1797797
ENSG00000186318	ILMN_1797804	-0.0173779	0.0411732											-0.195753
ENSG00000163320	ILMN_1797806						0.103471						0.111728	-0.0595494
ENSG00000134551	ILMN_1797808
ENSG00000178691	ILMN_1797813	-0.127473					-0.188239
ENSG00000141564	ILMN_1797816
ENSG00000091490	ILMN_1797822	-0.12178	-0.195261	-0.222485		-0.0997582							-0.0499856
ENSG00000198171	ILMN_1797828									-0.203154
ENSG00000198556	ILMN_1797853
ENSG00000134352	ILMN_1797861			0.0403442											-0.171663
ENSG00000170209	ILMN_1797873
ENSG00000132965	ILMN_1797875
ENSG00000170920	ILMN_1797878
ENSG00000168356	ILMN_1797892
ENSG00000244754	ILMN_1797893														-0.175303
ENSG00000126262	ILMN_1797895
ENSG00000198131	ILMN_1797903
ENSG00000198099	ILMN_1797912						0.00846666
ENSG00000164172	ILMN_1797925
ENSG00000185008	ILMN_1797926			0.195245			0.0360163			-0.24427			0.0378145
ENSG00000204520	ILMN_1797929
ENSG00000158042	ILMN_1797933											0.11145
ENSG00000162694	ILMN_1797950					-0.0690785	0.10302
ENSG00000177917	ILMN_1797964				-0.05724	0.195138		0.0393677
ENSG00000172840	ILMN_1797965					0.0191018
ENSG00000159374	ILMN_1797972					-0.0276934
ENSG00000146416	ILMN_1797974									-0.149155
ENSG00000186810	ILMN_1797975
ENSG00000134539	ILMN_1797988						-0.0433233
ENSG00000231924	ILMN_1798000
ENSG00000198483	ILMN_1798006
ENSG00000125977	ILMN_1798014														-0.130302
ENSG00000143324	ILMN_1798030					-0.0503868	-0.00195695		-0.141986
ENSG00000188133	ILMN_1798037
ENSG00000197140	ILMN_1798045
ENSG00000145864	ILMN_1798046						-0.148124								0.164071
ENSG00000154997	ILMN_1798053						0.0472161
ENSG00000072121	ILMN_1798061	0.0669975	0.011174		0.130041			-0.0308406	0.0746547
ENSG00000167634	ILMN_1798063
ENSG00000029153	ILMN_1798064
ENSG00000128652	ILMN_1798076
ENSG00000142949	ILMN_1798081
ENSG00000085872	ILMN_1798083
ENSG00000176401	ILMN_1798085
ENSG00000183454	ILMN_1798104					0.0319467				-0.0448509				-0.0797939
ENSG00000146476	ILMN_1798108			-0.0302406									-0.118067
ENSG00000183753	ILMN_1798112
ENSG00000066322	ILMN_1798123
ENSG00000155275	ILMN_1798129
ENSG00000134216	ILMN_1798138
ENSG00000125351	ILMN_1798163
ENSG00000118482	ILMN_1798164		-0.0301581	-0.0878715		0.0715342	-0.213418					-0.099543	0.133155			-0.0957225	0.0655952
ENSG00000196497	ILMN_1798172	-0.210106	-0.351429		-0.329764			-0.123926		0.183762
ENSG00000258289	ILMN_1798177
ENSG00000185507	ILMN_1798181
ENSG00000136504	ILMN_1798187			-0.0493658
ENSG00000127184	ILMN_1798189
ENSG00000103522	ILMN_1798204											0.149501
ENSG00000182591	ILMN_1798206
ENSG00000165891	ILMN_1798210	-0.110383	-0.0754063	-0.0540922		0.145386							0.230651
ENSG00000131899	ILMN_1798212
ENSG00000126012	ILMN_1798224
ENSG00000240065	ILMN_1798233
ENSG00000131966	ILMN_1798254														-0.0387122
ENSG00000183696	ILMN_1798256
ENSG00000166002	ILMN_1798270
ENSG00000142961	ILMN_1798288													-0.20578
ENSG00000173209	ILMN_1798308														-0.112824
ENSG00000012174	ILMN_1798311													0.034503	-0.149099
ENSG00000188582	ILMN_1798327
ENSG00000134444	ILMN_1798346			0.249853									0.0156949		0.1161
ENSG00000090060	ILMN_1798354				-0.0280686			-0.112143	-0.118913
ENSG00000144476	ILMN_1798360
ENSG00000198885	ILMN_1798373
ENSG00000182667	ILMN_1798379					-0.175733				0.127151					0.117531		0.0688337
ENSG00000135018	ILMN_1798380			-0.2351			0.0146127
ENSG00000100564	ILMN_1798395													-0.0272476
ENSG00000113441	ILMN_1798433			-0.0121026			-0.0725766						-0.0621229		-0.229922
ENSG00000010404	ILMN_1798448													-0.138413	0.202315		0.233114
ENSG00000124688	ILMN_1798454
ENSG00000189337	ILMN_1798458											0.362538
ENSG00000130810	ILMN_1798459
ENSG00000075539	ILMN_1798467	-0.121208	-0.0864143	-0.108104
ENSG00000100368	ILMN_1798475
ENSG00000131100	ILMN_1798485
ENSG00000180264	ILMN_1798488
ENSG00000072952	ILMN_1798493
ENSG00000120068	ILMN_1798496					0.0032085
ENSG00000165512	ILMN_1798533
ENSG00000180090	ILMN_1798534
ENSG00000109208	ILMN_1798535
ENSG00000081320	ILMN_1798543					-0.149037									0.0395396	-0.0392039	0.0392449
ENSG00000094631	ILMN_1798546
ENSG00000172717	ILMN_1798547
ENSG00000132164	ILMN_1798577
ENSG00000125885	ILMN_1798581						0.119558
ENSG00000141738	ILMN_1798582
ENSG00000102606	ILMN_1798587						0.178617
ENSG00000071794	ILMN_1798588														-0.277288
ENSG00000165494	ILMN_1798602						-0.31411					-0.122672			-0.194691		0.0584096
ENSG00000167208	ILMN_1798612
ENSG00000120669	ILMN_1798615
ENSG00000100379	ILMN_1798619				-0.0394452			-0.157174	-0.104435	0.130101		-0.214145
ENSG00000122490	ILMN_1798620	0.0810664	0.274067
ENSG00000124615	ILMN_1798624									-0.10406
ENSG00000144713	ILMN_1798636													-0.231249
ENSG00000076003	ILMN_1798654
ENSG00000177565	ILMN_1798657			-0.189216		0.0407032	-0.0651854						0.105112		-0.288623
ENSG00000024862	ILMN_1798659						0.234338							-0.0772863
ENSG00000185101	ILMN_1798679
ENSG00000145863	ILMN_1798681
ENSG00000156218	ILMN_1798690
ENSG00000138435	ILMN_1798700
ENSG00000112237	ILMN_1798705																-0.000749806
ENSG00000169508	ILMN_1798706
ENSG00000114316	ILMN_1798712
ENSG00000105176	ILMN_1798728	-0.216266
ENSG00000184908	ILMN_1798742
ENSG00000101448	ILMN_1798753
ENSG00000130592	ILMN_1798779
ENSG00000163702	ILMN_1798790
ENSG00000096063	ILMN_1798804		-0.269784									-0.115644		0.10275			-0.0639364
ENSG00000182223	ILMN_1798807
ENSG00000160973	ILMN_1798808
ENSG00000108587	ILMN_1798816						-0.132714
ENSG00000184860	ILMN_1798817	0.316731		0.257388	0.117518			0.16725	0.267919				0.0472089
ENSG00000138101	ILMN_1798819									0.0185377				-0.132208
ENSG00000068784	ILMN_1798827
ENSG00000085733	ILMN_1798838
ENSG00000182836	ILMN_1798841						0.0882159
ENSG00000198774	ILMN_1798855
ENSG00000108509	ILMN_1798867		-0.00733287							0.0756426							0.18261
ENSG00000124232	ILMN_1798870
ENSG00000128463	ILMN_1798874					-0.0890451
ENSG00000204086	ILMN_1798880
ENSG00000102100	ILMN_1798885
ENSG00000167005	ILMN_1798886														-0.156079
ENSG00000178395	ILMN_1798914
ENSG00000109061	ILMN_1798923
ENSG00000120833	ILMN_1798926													0.0475775
ENSG00000171195	ILMN_1798931
ENSG00000164512	ILMN_1798947
ENSG00000100196	ILMN_1798952
ENSG00000184381	ILMN_1798955
ENSG00000163251	ILMN_1798971											0.38786			0.212911
ENSG00000198028	ILMN_1798974
ENSG00000146648	ILMN_1798975						-0.0696791							-0.0385144
ENSG00000182885	ILMN_1798977
ENSG00000077549	ILMN_1798980
ENSG00000160808	ILMN_1798992
ENSG00000126001	ILMN_1799011
ENSG00000176894	ILMN_1799015
ENSG00000103043	ILMN_1799024	-0.0661841								-0.0750358		0.0731603		0.0352338
ENSG00000189184	ILMN_1799026						0.0648589								0.0982742
ENSG00000168785	ILMN_1799028	-0.0806281	-0.200289											-0.122247
ENSG00000140932	ILMN_1799030
ENSG00000258223	ILMN_1799067
ENSG00000149403	ILMN_1799073
ENSG00000138083	ILMN_1799076
ENSG00000180357	ILMN_1799082	-0.104207	-0.207887	-0.0606485						-0.0833702			0.111532	-0.136986
ENSG00000275591	ILMN_1799097
ENSG00000125409	ILMN_1799099						0.11938
ENSG00000251692	ILMN_1799100
ENSG00000125835	ILMN_1799103									-0.133713
ENSG00000008294	ILMN_1799104					0.130483	-0.0844143
ENSG00000065618	ILMN_1799105
ENSG00000186205	ILMN_1799106
ENSG00000173588	ILMN_1799113	-0.117063											0.00413184
ENSG00000101443	ILMN_1799120	0.173584
ENSG00000014824	ILMN_1799128						-0.103004								-0.116767
ENSG00000152952	ILMN_1799139														-0.147412
ENSG00000116783	ILMN_1799141
ENSG00000155367	ILMN_1799150
ENSG00000131013	ILMN_1799151	-0.0670571				-0.0625626									-0.279219
ENSG00000089723	ILMN_1799198											0.166034
ENSG00000232656	ILMN_1799204
ENSG00000169826	ILMN_1799208												-0.0617913
ENSG00000187741	ILMN_1799224												0.105792
ENSG00000054793	ILMN_1799232														-0.141783
ENSG00000104537	ILMN_1799243
ENSG00000205330	ILMN_1799246
ENSG00000134256	ILMN_1799278
ENSG00000161267	ILMN_1799280			-0.0827819			-0.157532						0.0650035
ENSG00000177535	ILMN_1799282
ENSG00000162910	ILMN_1799289
ENSG00000134186	ILMN_1799299				-0.163275		-0.205342	-0.243155	-0.114281
ENSG00000203993	ILMN_1799320
ENSG00000279111	ILMN_1799327
ENSG00000162571	ILMN_1799329
ENSG00000081842	ILMN_1799335
ENSG00000213593	ILMN_1799367
ENSG00000144504	ILMN_1799369		0.235377
ENSG00000128908	ILMN_1799387
ENSG00000182325	ILMN_1799389
ENSG00000087495	ILMN_1799424														-0.0430537
ENSG00000128654	ILMN_1799466														-0.0231373
ENSG00000177409	ILMN_1799467													0.0882613
ENSG00000162458	ILMN_1799471
ENSG00000139597	ILMN_1799487														0.102974
ENSG00000188283	ILMN_1799488
ENSG00000204979	ILMN_1799504
ENSG00000213551	ILMN_1799516
ENSG00000136696	ILMN_1799519
ENSG00000197044	ILMN_1799529													-0.0351037
ENSG00000169562	ILMN_1799535
ENSG00000158901	ILMN_1799548
ENSG00000142224	ILMN_1799575
ENSG00000164051	ILMN_1799579
ENSG00000188747	ILMN_1799589
ENSG00000124523	ILMN_1799598
ENSG00000130052	ILMN_1799600											-0.0769104
ENSG00000111647	ILMN_1799601
ENSG00000109180	ILMN_1799604
ENSG00000032444	ILMN_1799614		0.164285
ENSG00000157077	ILMN_1799622			-0.164422									-0.216667
ENSG00000122779	ILMN_1799642						-0.204692
ENSG00000090889	ILMN_1799667
ENSG00000204540	ILMN_1799669
ENSG00000058453	ILMN_1799672
ENSG00000094880	ILMN_1799688		-0.316999
ENSG00000170180	ILMN_1799708														0.0901111
ENSG00000173013	ILMN_1799710
ENSG00000197024	ILMN_1799717
ENSG00000134516	ILMN_1799725	0.151093										-0.190031
ENSG00000171956	ILMN_1799734
ENSG00000086967	ILMN_1799743
ENSG00000054983	ILMN_1799744		0.0777164		0.0350782			0.0327041	0.0293879
ENSG00000083520	ILMN_1799796																-0.139049
ENSG00000060688	ILMN_1799814
ENSG00000015532	ILMN_1799815				0.0290191			0.0496987	0.160036
ENSG00000166986	ILMN_1799819
ENSG00000105996	ILMN_1799836
ENSG00000132549	ILMN_1799843						0.0324605						-0.0896198	-0.132638			0.254993
ENSG00000152766	ILMN_1799848					-0.0515595
ENSG00000090054	ILMN_1799853
ENSG00000143315	ILMN_1799860														-0.10909
ENSG00000131480	ILMN_1799863
ENSG00000062524	ILMN_1799871
ENSG00000219626	ILMN_1799872
ENSG00000196188	ILMN_1799887
ENSG00000147614	ILMN_1799889
ENSG00000131381	ILMN_1799890		-0.238847		0.096083			-0.0662448	0.0117064				-0.0371703	-0.169807
ENSG00000100626	ILMN_1799903				-0.0147517			-0.0217684	-0.0184191
ENSG00000122728	ILMN_1799939
ENSG00000182854	ILMN_1799942
ENSG00000143553	ILMN_1799969			-0.0467784		-0.0518562							-0.0791236				-0.0495635
ENSG00000139549	ILMN_1799996
ENSG00000133739	ILMN_1799999					0.102537						0.00946354		0.00792329
ENSG00000146700	ILMN_1800002
ENSG00000075239	ILMN_1800008												-0.179197
ENSG00000159131	ILMN_1800020
ENSG00000099338	ILMN_1800031					0.0294118						0.19685
ENSG00000115884	ILMN_1800038
ENSG00000186868	ILMN_1800049
ENSG00000183072	ILMN_1800058
ENSG00000185774	ILMN_1800059					0.19306											0.0610083
ENSG00000135363	ILMN_1800078
ENSG00000179913	ILMN_1800082
ENSG00000118849	ILMN_1800091					-0.0284928
ENSG00000128309	ILMN_1800096
ENSG00000143512	ILMN_1800101
ENSG00000143845	ILMN_1800130							0.0267648
ENSG00000196878	ILMN_1800142
ENSG00000088888	ILMN_1800152
ENSG00000169297	ILMN_1800160
ENSG00000131626	ILMN_1800164						-0.214784
ENSG00000085511	ILMN_1800171	-0.0246326	-0.0238557		-0.0890438			-0.0712099				-0.0744982		0.0265364
ENSG00000167705	ILMN_1800172
ENSG00000168135	ILMN_1800179
ENSG00000111877	ILMN_1800181
ENSG00000179695	ILMN_1800182
ENSG00000171421	ILMN_1800197
ENSG00000136636	ILMN_1800220					0.216185
ENSG00000132170	ILMN_1800225			-0.0322612						-0.00352039			0.0944618				-0.0895007
ENSG00000147180	ILMN_1800253	0.0381281		0.133781		-0.0107969							0.2326		-0.0272659
ENSG00000123416	ILMN_1800261	-0.161377										-0.192108
ENSG00000177380	ILMN_1800262
ENSG00000138640	ILMN_1800267					0.0132833							-0.0688047
ENSG00000113327	ILMN_1800270	0.0385468													0.199719
ENSG00000049449	ILMN_1800276
ENSG00000144771	ILMN_1800302
ENSG00000213780	ILMN_1800308
ENSG00000025156	ILMN_1800311						0.0771632
ENSG00000114251	ILMN_1800317														-0.217017
ENSG00000185920	ILMN_1800331		0.125191		0.111306	0.183416	-0.274669	0.143865	0.0925013	-0.198313
ENSG00000165553	ILMN_1800332
ENSG00000158023	ILMN_1800341
ENSG00000101439	ILMN_1800354	0.0703862
ENSG00000087258	ILMN_1800381									0.0794809
ENSG00000198546	ILMN_1800390
ENSG00000089558	ILMN_1800396
ENSG00000168487	ILMN_1800412		0.282428											0.0472569
ENSG00000167257	ILMN_1800420														-0.250223
ENSG00000090020	ILMN_1800425
ENSG00000185024	ILMN_1800430
ENSG00000102893	ILMN_1800447
ENSG00000175221	ILMN_1800451	-0.0467871
ENSG00000204435	ILMN_1800461
ENSG00000164344	ILMN_1800468
ENSG00000100292	ILMN_1800512
ENSG00000122417	ILMN_1800517
ENSG00000157985	ILMN_1800530				0.0783845			-0.0145294						-0.131103
ENSG00000196352	ILMN_1800540														-0.0368002
ENSG00000092108	ILMN_1800543														-0.185289
ENSG00000171858	ILMN_1800573
ENSG00000174483	ILMN_1800590
ENSG00000196242	ILMN_1800595
ENSG00000115271	ILMN_1800602
ENSG00000112877	ILMN_1800611
ENSG00000155959	ILMN_1800612
ENSG00000184992	ILMN_1800619						-0.13335
ENSG00000080546	ILMN_1800626		-0.122771
ENSG00000103202	ILMN_1800634								0.0410154
ENSG00000048740	ILMN_1800638						0.098807								0.0311029
ENSG00000189056	ILMN_1800642		-0.0765695											0.00510033
ENSG00000166508	ILMN_1800654
ENSG00000079739	ILMN_1800659					-0.139102
ENSG00000169744	ILMN_1800697
ENSG00000163377	ILMN_1800705
ENSG00000100150	ILMN_1800711	-0.122579	-0.152888
ENSG00000183778	ILMN_1800713					0.0538715
ENSG00000197969	ILMN_1800721		-0.0194028			0.048756								0.0173237	-0.335987
ENSG00000204406	ILMN_1800731									-0.124305					-0.0484285
ENSG00000109323	ILMN_1800733
ENSG00000167642	ILMN_1800739
ENSG00000171163	ILMN_1800750									-0.239935		0.232655		0.0350996
ENSG00000131378	ILMN_1800787
ENSG00000153774	ILMN_1800837
ENSG00000186451	ILMN_1800838
ENSG00000227500	ILMN_1800843
ENSG00000196850	ILMN_1800855	0.00598336				0.0698806								0.0357985	-0.0516916
ENSG00000134042	ILMN_1800874
ENSG00000112367	ILMN_1800889
ENSG00000078618	ILMN_1800897											-0.131997
ENSG00000081181	ILMN_1800898				0.0970769			-0.0372534
ENSG00000103994	ILMN_1800912													-0.216695
ENSG00000173409	ILMN_1800935
ENSG00000168301	ILMN_1800942
ENSG00000124788	ILMN_1800951	-0.0850576		-0.173174		-0.128175	0.079152			0.195025			0.0344556	-0.130677	0.00186292	-0.0548796
ENSG00000108671	ILMN_1800952						-0.240772
ENSG00000155755	ILMN_1800958														-0.250008
ENSG00000131467	ILMN_1800975													-0.0447345
ENSG00000072736	ILMN_1800976	-0.128285	-0.147663			-0.0345752				-0.0682509		0.0124875
ENSG00000158748	ILMN_1800989
ENSG00000103351	ILMN_1800993		-0.0178533
ENSG00000156110	ILMN_1801020
ENSG00000197471	ILMN_1801040			0.158361									-0.102421
ENSG00000148180	ILMN_1801043
ENSG00000128512	ILMN_1801044		0.0354019			-0.0844535
ENSG00000120322	ILMN_1801051
ENSG00000185823	ILMN_1801053								-0.0210996	-0.048998		0.0547824
ENSG00000165617	ILMN_1801068					-0.0479928
ENSG00000147872	ILMN_1801077
ENSG00000213424	ILMN_1801090
ENSG00000188452	ILMN_1801091
ENSG00000145777	ILMN_1801098
ENSG00000204859	ILMN_1801101
ENSG00000163932	ILMN_1801105
ENSG00000172766	ILMN_1801109						-0.0397267
ENSG00000161981	ILMN_1801118
ENSG00000171791	ILMN_1801119		-0.0647502			-0.00277185
ENSG00000163904	ILMN_1801121	-0.13793	0.00013373		-0.318557			-0.0668494	-0.132546
ENSG00000170903	ILMN_1801124					0.0355121	-0.00847927
ENSG00000067221	ILMN_1801130					0.015238
ENSG00000184351	ILMN_1801138
ENSG00000167210	ILMN_1801143
ENSG00000198598	ILMN_1801146
ENSG00000134222	ILMN_1801152
ENSG00000117000	ILMN_1801156
ENSG00000034152	ILMN_1801175
ENSG00000250305	ILMN_1801178														0.121524
ENSG00000106665	ILMN_1801189
ENSG00000136235	ILMN_1801205						0.127812
ENSG00000177225	ILMN_1801215
ENSG00000163993	ILMN_1801216
ENSG00000130158	ILMN_1801226
ENSG00000013563	ILMN_1801230
ENSG00000133104	ILMN_1801236			-0.0475586									-0.0777945		-0.136812
ENSG00000186113	ILMN_1801240
ENSG00000185885	ILMN_1801246
ENSG00000115163	ILMN_1801257
ENSG00000182185	ILMN_1801262
ENSG00000105711	ILMN_1801302
ENSG00000126882	ILMN_1801304
ENSG00000121858	ILMN_1801307				0.158608			0.177309
ENSG00000181788	ILMN_1801313
ENSG00000125166	ILMN_1801348						0.0454971
ENSG00000212127	ILMN_1801349
ENSG00000147246	ILMN_1801357
ENSG00000167968	ILMN_1801366
ENSG00000081803	ILMN_1801370
ENSG00000132423	ILMN_1801378
ENSG00000157106	ILMN_1801383						-0.100004						-0.0361847				0.0318212
ENSG00000127337	ILMN_1801387
ENSG00000145604	ILMN_1801391					0.00803313			-0.114995							0.023961
ENSG00000109184	ILMN_1801403		-0.037985			-0.0379352			0.0321266							-0.105719
ENSG00000109158	ILMN_1801408
ENSG00000102119	ILMN_1801421
ENSG00000189182	ILMN_1801428
ENSG00000162944	ILMN_1801441					-0.101918									0.0605771
ENSG00000205426	ILMN_1801442
ENSG00000182704	ILMN_1801443						-0.249195
ENSG00000164411	ILMN_1801454
ENSG00000108848	ILMN_1801456						-0.146572										0.00669195
ENSG00000185722	ILMN_1801464			-0.0936111	-0.0378403			-0.0109509					-0.14411	-0.0765191		-0.0720028
ENSG00000163624	ILMN_1801476			-0.105349									0.121298	0.0437278
ENSG00000155850	ILMN_1801491						0.0444944
ENSG00000159216	ILMN_1801504					-0.126868
ENSG00000063660	ILMN_1801516									-0.107656
ENSG00000091262	ILMN_1801521		-0.016597
ENSG00000166477	ILMN_1801553
ENSG00000105072	ILMN_1801572
ENSG00000121966	ILMN_1801584
ENSG00000019991	ILMN_1801586					-0.174015									0.0199538
ENSG00000167363	ILMN_1801588
ENSG00000142039	ILMN_1801600					-0.103601						-0.0404471
ENSG00000115760	ILMN_1801605					0.121155	-0.172731						-0.073225
ENSG00000196704	ILMN_1801606
ENSG00000143603	ILMN_1801608			-0.00629796		0.0161386						-0.127005					0.0433755
ENSG00000134531	ILMN_1801616																0.124578
ENSG00000186081	ILMN_1801632				0.143843			0.157519	0.0394266
ENSG00000125995	ILMN_1801633
ENSG00000196305	ILMN_1801639	-0.189601												-0.0401585
ENSG00000138696	ILMN_1801658			-0.0950352											-0.0947463
ENSG00000161980	ILMN_1801664
ENSG00000185313	ILMN_1801666
ENSG00000181392	ILMN_1801697
ENSG00000168993	ILMN_1801703
ENSG00000077420	ILMN_1801710
ENSG00000196166	ILMN_1801725		0.223542
ENSG00000162897	ILMN_1801743
ENSG00000278889	ILMN_1801748
ENSG00000101132	ILMN_1801762														-0.12139
ENSG00000005059	ILMN_1801766
ENSG00000158201	ILMN_1801767	0.0437354
ENSG00000164100	ILMN_1801769				0.0275385			0.0350843	0.080301					0.0773135	0.174006
ENSG00000183668	ILMN_1801776
ENSG00000173511	ILMN_1801814
ENSG00000152242	ILMN_1801822			0.0526804			-0.0204759			-0.0592699			0.176025
ENSG00000159182	ILMN_1801832
ENSG00000138639	ILMN_1801833												-0.177898				0.252694
ENSG00000163661	ILMN_1801842
ENSG00000100246	ILMN_1801845
ENSG00000163286	ILMN_1801851
ENSG00000106803	ILMN_1801852
ENSG00000177990	ILMN_1801853																-0.216349
ENSG00000185658	ILMN_1801866			-0.135683		0.11988	-0.197581						0.0498114	-0.0765604
ENSG00000115368	ILMN_1801869	0.0523957	-0.0436399			-0.115703								0.0810884	-0.210644
ENSG00000137860	ILMN_1801886
ENSG00000041515	ILMN_1801889														0.0445441
ENSG00000165259	ILMN_1801891				0.0471166			0.0057678	-0.127893
ENSG00000178209	ILMN_1801899													-0.0524326
ENSG00000130734	ILMN_1801905
ENSG00000132740	ILMN_1801909
ENSG00000171960	ILMN_1801913
ENSG00000087266	ILMN_1801914									-0.199416				0.0103147	0.0385808
ENSG00000123268	ILMN_1801923					0.0242838	-0.172111
ENSG00000183733	ILMN_1801927
ENSG00000164924	ILMN_1801928					0.000323524	0.0673977					-0.130648
ENSG00000167565	ILMN_1801934
ENSG00000157456	ILMN_1801939
ENSG00000164008	ILMN_1801941
ENSG00000166833	ILMN_1801943												0.0285548			0.125706
ENSG00000163501	ILMN_1801953	0.17341	0.100732
ENSG00000134086	ILMN_1801984
ENSG00000159961	ILMN_1801987
ENSG00000127241	ILMN_1801996				-0.0876864			0.0627848	0.0103496
ENSG00000164125	ILMN_1802019						0.208298
ENSG00000085871	ILMN_1802027	-0.0267305	0.0895121
ENSG00000212710	ILMN_1802029
ENSG00000167232	ILMN_1802053																-0.158999
ENSG00000152784	ILMN_1802082
ENSG00000125755	ILMN_1802089
ENSG00000197928	ILMN_1802093		-0.173893				0.0921328								-0.038607
ENSG00000169548	ILMN_1802094
ENSG00000114626	ILMN_1802096
ENSG00000042980	ILMN_1802100				0.162419			0.142006
ENSG00000197745	ILMN_1802104
ENSG00000060140	ILMN_1802105
ENSG00000239713	ILMN_1802106													0.129655
ENSG00000081800	ILMN_1802131
ENSG00000021762	ILMN_1802151
ENSG00000079134	ILMN_1802157						-0.196254
ENSG00000168334	ILMN_1802160									0.212951				0.108109
ENSG00000144908	ILMN_1802167
ENSG00000184937	ILMN_1802174
ENSG00000129654	ILMN_1802190
ENSG00000188373	ILMN_1802192
ENSG00000143761	ILMN_1802203
ENSG00000143878	ILMN_1802205					0.116358
ENSG00000157087	ILMN_1802223					0.0400618			-0.00148275				-0.0366354	-0.0618939
ENSG00000129451	ILMN_1802246
ENSG00000183255	ILMN_1802251
ENSG00000111640	ILMN_1802252
ENSG00000141179	ILMN_1802257				0.204021			-0.106195	-0.0222423
ENSG00000139668	ILMN_1802292
ENSG00000005206	ILMN_1802315
ENSG00000103056	ILMN_1802316
ENSG00000197568	ILMN_1802338
ENSG00000068438	ILMN_1802347									-0.0573192
ENSG00000119446	ILMN_1802355						0.0621345
ENSG00000205867	ILMN_1802360
ENSG00000011275	ILMN_1802371			-0.00505644									-0.202083
ENSG00000102710	ILMN_1802376					-0.0787587						0.0555896
ENSG00000114473	ILMN_1802377
ENSG00000142599	ILMN_1802380						0.0944678							-0.108272
ENSG00000165195	ILMN_1802390			-0.136361		0.00811267			-0.119459				0.115749		-0.142313
ENSG00000182185	ILMN_1802392
ENSG00000088256	ILMN_1802397
ENSG00000103222	ILMN_1802404
ENSG00000213949	ILMN_1802411					0.0664659									0.19458
ENSG00000185015	ILMN_1802414												0.108366		0.0603953
ENSG00000162512	ILMN_1802418
ENSG00000149596	ILMN_1802434
ENSG00000115386	ILMN_1802441
ENSG00000129187	ILMN_1802456
ENSG00000125952	ILMN_1802457
ENSG00000177674	ILMN_1802458
ENSG00000136100	ILMN_1802519
ENSG00000249853	ILMN_1802523		-0.00628365	0.102828									-0.0674778	-0.00659138
ENSG00000105376	ILMN_1802524
ENSG00000186471	ILMN_1802537
ENSG00000166596	ILMN_1802539
ENSG00000062582	ILMN_1802553
ENSG00000013583	ILMN_1802557						-0.122307
ENSG00000065526	ILMN_1802611		0.0255754	0.050914		0.0899066							0.139876
ENSG00000105810	ILMN_1802615	-0.0299997	-0.224721				-0.050834
ENSG00000157778	ILMN_1802627											0.0840862
ENSG00000205808	ILMN_1802628	-0.00481924	-0.00182687		0.141691	-0.0167436		0.0242788	0.0349005
ENSG00000038002	ILMN_1802631		0.194473
ENSG00000022355	ILMN_1802633
ENSG00000141198	ILMN_1802642														0.000350422
ENSG00000106123	ILMN_1802646						-0.0726445					0.239338
ENSG00000110696	ILMN_1802649														-0.243392
ENSG00000105246	ILMN_1802653
ENSG00000120820	ILMN_1802654
ENSG00000107758	ILMN_1802669					-0.0414564
ENSG00000112530	ILMN_1802674
ENSG00000144366	ILMN_1802690					-0.123279	-0.018243								0.14675		0.0202342
ENSG00000206530	ILMN_1802691					0.0522516
ENSG00000100889	ILMN_1802699
ENSG00000067829	ILMN_1802706
ENSG00000026950	ILMN_1802708
ENSG00000212126	ILMN_1802731
ENSG00000185897	ILMN_1802735
ENSG00000167548	ILMN_1802743		0.0109492		-0.165528	-0.01055		0.125224	-0.0902049	-0.0439235		-0.107839		-0.111463
ENSG00000184281	ILMN_1802753
ENSG00000198889	ILMN_1802766
ENSG00000169314	ILMN_1802771
ENSG00000177675	ILMN_1802780			0.152077
ENSG00000174574	ILMN_1802799		-0.0193829			0.0837115
ENSG00000185513	ILMN_1802804			0.156629									-0.0329678
ENSG00000024526	ILMN_1802819												0.0322143		-0.240035
ENSG00000203690	ILMN_1802821
ENSG00000150712	ILMN_1802831					-0.016646									-0.174339
ENSG00000143294	ILMN_1802843
ENSG00000100023	ILMN_1802872					-0.243764	0.437901			0.05576
ENSG00000147394	ILMN_1802888													-0.113165			0.20536
ENSG00000196715	ILMN_1802894					0.150474
ENSG00000167723	ILMN_1802901						-0.0387651
ENSG00000105229	ILMN_1802905
ENSG00000234906	ILMN_1802923
ENSG00000204420	ILMN_1802942
ENSG00000143228	ILMN_1802951
ENSG00000158863	ILMN_1802971											-0.00809561
ENSG00000053900	ILMN_1802973
ENSG00000180938	ILMN_1802974											-0.0384608
ENSG00000132763	ILMN_1803005
ENSG00000167702	ILMN_1803018
ENSG00000243566	ILMN_1803024
ENSG00000089250	ILMN_1803030	0.0355256	-0.0410798											-0.0777762
ENSG00000008394	ILMN_1803033			-0.0436724									0.230498
ENSG00000059588	ILMN_1803036
ENSG00000275835	ILMN_1803045
ENSG00000161021	ILMN_1803060					0.0134813									-0.0386049
ENSG00000108176	ILMN_1803073
ENSG00000170962	ILMN_1803094			0.0619974									-0.018784
ENSG00000189091	ILMN_1803110
ENSG00000089685	ILMN_1803124
ENSG00000167578	ILMN_1803136		0.224107
ENSG00000162298	ILMN_1803143
ENSG00000258366	ILMN_1803162
ENSG00000117592	ILMN_1803180											0.0499589
ENSG00000241553	ILMN_1803183											-0.101245
ENSG00000092470	ILMN_1803192
ENSG00000108479	ILMN_1803194
ENSG00000127328	ILMN_1803197		0.0759343				0.0614836								0.113842
ENSG00000116661	ILMN_1803211
ENSG00000101825	ILMN_1803213					-0.0280601								-0.0556776
ENSG00000204175	ILMN_1803217
ENSG00000180269	ILMN_1803218
ENSG00000167608	ILMN_1803219													0.0399393
ENSG00000132000	ILMN_1803220
ENSG00000137975	ILMN_1803236					0.147046
ENSG00000100796	ILMN_1803254						0.023713
ENSG00000173320	ILMN_1803256	0.0260074	-0.187736	-0.100342		0.0500313	-0.0836494						0.137702	-0.0314927
ENSG00000112038	ILMN_1803261
ENSG00000013364	ILMN_1803277
ENSG00000117500	ILMN_1803279						-0.0771602
ENSG00000260811	ILMN_1803291
ENSG00000248449	ILMN_1803296
ENSG00000140107	ILMN_1803300
ENSG00000167193	ILMN_1803302		-0.371431		-0.192465		-0.0564407	-0.103076						-0.0742692	-0.245085
ENSG00000165917	ILMN_1803303
ENSG00000086189	ILMN_1803312
ENSG00000198917	ILMN_1803317
ENSG00000139220	ILMN_1803318					-0.103485	0.0273429					0.251198	0.0643862
ENSG00000091986	ILMN_1803338		0.050984
ENSG00000115504	ILMN_1803348
ENSG00000213889	ILMN_1803357
ENSG00000085276	ILMN_1803367														0.137208	0.269042
ENSG00000139154	ILMN_1803376		-0.130046				-0.128133
ENSG00000052850	ILMN_1803384			0.106239									0.0230685
ENSG00000213977	ILMN_1803392
ENSG00000112658	ILMN_1803398											-0.113968
ENSG00000133027	ILMN_1803402
ENSG00000111057	ILMN_1803408
ENSG00000133424	ILMN_1803412
ENSG00000129675	ILMN_1803423					-0.205992
ENSG00000026508	ILMN_1803429						-0.0268782
ENSG00000169509	ILMN_1803452
ENSG00000185619	ILMN_1803454				-0.0453025	-0.102734	0.141737	-0.0264087	-0.109093						-0.0798601
ENSG00000116793	ILMN_1803464
ENSG00000112078	ILMN_1803476			-0.119465			-0.193925					0.0226206	0.13168
ENSG00000116685	ILMN_1803483
ENSG00000109881	ILMN_1803490												0.0951106		-0.1166
ENSG00000114248	ILMN_1803528
ENSG00000116711	ILMN_1803561
ENSG00000048052	ILMN_1803563					0.203909	-0.126328								-0.251655		0.237798
ENSG00000058799	ILMN_1803564				0.106136			-0.00772039
ENSG00000184992	ILMN_1803570						-0.13335
ENSG00000133858	ILMN_1803590		-0.0789583			0.0778332	-0.0140528
ENSG00000108379	ILMN_1803593														-0.178361
ENSG00000172967	ILMN_1803609
ENSG00000007264	ILMN_1803615
ENSG00000197437	ILMN_1803621
ENSG00000105677	ILMN_1803624
ENSG00000135333	ILMN_1803637	-0.0946249	-0.0435106					-0.147651					0.0389211	0.14816
ENSG00000114023	ILMN_1803647
ENSG00000116990	ILMN_1803650
ENSG00000157693	ILMN_1803652	-0.144004	-0.167157
ENSG00000101349	ILMN_1803655
ENSG00000132199	ILMN_1803676
ENSG00000196839	ILMN_1803686				-0.086042			-0.113982
ENSG00000117407	ILMN_1803691						0.203041
ENSG00000124222	ILMN_1803698			-0.166742		0.225286
ENSG00000137674	ILMN_1803714
ENSG00000100036	ILMN_1803728
ENSG00000092200	ILMN_1803739
ENSG00000116489	ILMN_1803742					-0.086152								0.0795176
ENSG00000131871	ILMN_1803744					-0.0677592	0.0474276
ENSG00000139531	ILMN_1803745
ENSG00000115665	ILMN_1803748
ENSG00000175482	ILMN_1803772
ENSG00000105695	ILMN_1803773
ENSG00000115661	ILMN_1803774
ENSG00000183020	ILMN_1803779
ENSG00000131981	ILMN_1803788
ENSG00000150783	ILMN_1803803
ENSG00000125844	ILMN_1803810
ENSG00000173334	ILMN_1803811				-0.261453			-0.150563
ENSG00000034533	ILMN_1803813											0.0112515
ENSG00000157064	ILMN_1803818
ENSG00000140575	ILMN_1803819													-0.097089
ENSG00000188706	ILMN_1803824	-0.114003		-0.249688					0.0309609					-0.141798
ENSG00000107562	ILMN_1803825						0.246981							-0.11776
ENSG00000105427	ILMN_1803838
ENSG00000173812	ILMN_1803846
ENSG00000099282	ILMN_1803850
ENSG00000225921	ILMN_1803853
ENSG00000135472	ILMN_1803855						0.0235129							-0.0700032
ENSG00000177984	ILMN_1803862
ENSG00000102225	ILMN_1803870
ENSG00000163914	ILMN_1803871
ENSG00000181371	ILMN_1803873
ENSG00000143869	ILMN_1803881
ENSG00000112715	ILMN_1803882	-0.0194729	-0.028772												-0.0620781
ENSG00000105672	ILMN_1803906
ENSG00000172789	ILMN_1803907
ENSG00000116691	ILMN_1803911
ENSG00000100330	ILMN_1803925	-0.071002	-0.158764									-0.219245		-0.174251
ENSG00000181704	ILMN_1803939
ENSG00000121749	ILMN_1803941					0.101795									-0.180004
ENSG00000144857	ILMN_1803956														0.167805
ENSG00000141429	ILMN_1803977				0.198288	-0.0396179		0.159117	0.078154
ENSG00000111837	ILMN_1803984														-0.15517
ENSG00000143384	ILMN_1803988
ENSG00000064115	ILMN_1803995
ENSG00000165689	ILMN_1803997
ENSG00000130957	ILMN_1804005
ENSG00000106266	ILMN_1804051					-0.117237
ENSG00000196482	ILMN_1804064	0.121849	0.00365982				0.0885815							0.081827	-0.0229319	0.0155873
ENSG00000183048	ILMN_1804090
ENSG00000115085	ILMN_1804104
ENSG00000064490	ILMN_1804113
ENSG00000176973	ILMN_1804117
ENSG00000101974	ILMN_1804137
ENSG00000158604	ILMN_1804148				0.0730875			-0.00705652							0.0677534
ENSG00000106049	ILMN_1804150	0.0239058	-0.12809							-0.0293034					-0.134051
ENSG00000173826	ILMN_1804152	0.144007										0.133189
ENSG00000105364	ILMN_1804207
ENSG00000043591	ILMN_1804255				-0.177817	0.0913008		0.101766	0.0980153						0.130232
ENSG00000065029	ILMN_1804263
ENSG00000127903	ILMN_1804268
ENSG00000166068	ILMN_1804277		-0.0982296	0.032357									-0.186872		0.00116666
ENSG00000081237	ILMN_1804279
ENSG00000087460	ILMN_1804283
ENSG00000173991	ILMN_1804316											0.0137095
ENSG00000205531	ILMN_1804327
ENSG00000123124	ILMN_1804328		-0.0256808			-0.026785	-0.00648788							0.0541416
ENSG00000114383	ILMN_1804329													0.191201
ENSG00000173264	ILMN_1804332								0.169733			0.147265
ENSG00000008118	ILMN_1804339
ENSG00000155760	ILMN_1804351						0.0465505
ENSG00000168243	ILMN_1804357
ENSG00000107882	ILMN_1804361	0.0728539												-0.12098
ENSG00000169093	ILMN_1804384
ENSG00000119669	ILMN_1804396						0.212258
ENSG00000170545	ILMN_1804415
ENSG00000118308	ILMN_1804419														0.117426
ENSG00000109321	ILMN_1804421
ENSG00000185615	ILMN_1804444
ENSG00000166669	ILMN_1804445						-0.224805
ENSG00000153944	ILMN_1804448					-0.0721179									-0.183094
ENSG00000166477	ILMN_1804451
ENSG00000082269	ILMN_1804454		-0.0206143		-0.0531247			-0.0105152					0.153149	-0.216409	-0.0548464
ENSG00000105357	ILMN_1804461
ENSG00000144591	ILMN_1804476
ENSG00000112110	ILMN_1804479
ENSG00000128563	ILMN_1804490
ENSG00000183655	ILMN_1804494
ENSG00000106009	ILMN_1804498
ENSG00000167565	ILMN_1804502
ENSG00000157851	ILMN_1804509
ENSG00000108588	ILMN_1804522														-0.216603
ENSG00000184697	ILMN_1804531
ENSG00000136868	ILMN_1804562				0.229545		-0.185173
ENSG00000152413	ILMN_1804568														-0.0786792
ENSG00000148935	ILMN_1804569	0.307313				-0.00489767
ENSG00000187626	ILMN_1804571
ENSG00000188175	ILMN_1804593
ENSG00000115827	ILMN_1804597		-0.225168			0.0096275									-0.362083		0.112153
ENSG00000082196	ILMN_1804604
ENSG00000086102	ILMN_1804610
ENSG00000151135	ILMN_1804611
ENSG00000196511	ILMN_1804629
ENSG00000123415	ILMN_1804642				0.0413296			-0.110457						0.0306777
ENSG00000068137	ILMN_1804652
ENSG00000178449	ILMN_1804656																-0.119078
ENSG00000160145	ILMN_1804661						-0.141226							0.0609978
ENSG00000169752	ILMN_1804662									-0.0208737
ENSG00000169231	ILMN_1804663
ENSG00000170748	ILMN_1804668
ENSG00000168679	ILMN_1804673				0.227487			0.199234									-0.0127868
ENSG00000117533	ILMN_1804676														-0.224363
ENSG00000103510	ILMN_1804679
ENSG00000133138	ILMN_1804697					-0.00239653
ENSG00000204701	ILMN_1804722
ENSG00000160200	ILMN_1804735
ENSG00000162437	ILMN_1804737					0.114351							0.0497385
ENSG00000103313	ILMN_1804738															-0.133043
ENSG00000170832	ILMN_1804743
ENSG00000204687	ILMN_1804758
ENSG00000146352	ILMN_1804788
ENSG00000158941	ILMN_1804789
ENSG00000153107	ILMN_1804812					0.0628483	-0.059262
ENSG00000196705	ILMN_1804820																-0.0954775
ENSG00000271303	ILMN_1804822
ENSG00000124596	ILMN_1804834
ENSG00000186153	ILMN_1804841
ENSG00000181927	ILMN_1804845
ENSG00000239789	ILMN_1804851
ENSG00000044115	ILMN_1804854	-0.0838591
ENSG00000138669	ILMN_1804870														0.0661058
ENSG00000242259	ILMN_1804884
ENSG00000179546	ILMN_1804886
ENSG00000181016	ILMN_1804895			0.187495									-0.171624
ENSG00000136695	ILMN_1804901
ENSG00000203581	ILMN_1804907
ENSG00000180914	ILMN_1804929
ENSG00000163870	ILMN_1804938											0.220105
ENSG00000198046	ILMN_1804945											0.0379724
ENSG00000122483	ILMN_1804953														-0.0456448
ENSG00000174080	ILMN_1804955
ENSG00000182533	ILMN_1804980
ENSG00000165943	ILMN_1804988
ENSG00000168754	ILMN_1804993
ENSG00000135622	ILMN_1805007						0.0125183
ENSG00000112851	ILMN_1805024			-0.0484207									-0.0880942		-0.038834
ENSG00000104892	ILMN_1805027
ENSG00000163634	ILMN_1805028									0.12405
ENSG00000175497	ILMN_1805039
ENSG00000176742	ILMN_1805062
ENSG00000111305	ILMN_1805063		-0.0202328							0.095376
ENSG00000123360	ILMN_1805098
ENSG00000183044	ILMN_1805104											0.280832			0.0204097
ENSG00000185658	ILMN_1805111			-0.135683		0.11988	-0.197581						0.0498114	-0.0765604
ENSG00000204237	ILMN_1805131	-0.0896151
ENSG00000165194	ILMN_1805132				0.101826			0.0514554	0.058083			0.170937			0.169798
ENSG00000162994	ILMN_1805148															0.147431
ENSG00000105227	ILMN_1805149									0.00569615
ENSG00000143498	ILMN_1805158
ENSG00000099949	ILMN_1805161									0.115654
ENSG00000163235	ILMN_1805175			-0.00655117									0.00831886	0.226221	-0.0551891
ENSG00000141449	ILMN_1805177	0.0454784	0.00925932		-0.200678				-0.10241
ENSG00000148841	ILMN_1805192	-0.230543
ENSG00000173662	ILMN_1805197
ENSG00000106976	ILMN_1805200
ENSG00000183098	ILMN_1805216	-0.0518051
ENSG00000147533	ILMN_1805221
ENSG00000111684	ILMN_1805225									0.020384
ENSG00000171236	ILMN_1805228
ENSG00000275066	ILMN_1805247
ENSG00000179331	ILMN_1805255
ENSG00000182903	ILMN_1805271
ENSG00000167487	ILMN_1805330
ENSG00000108654	ILMN_1805344		0.0147845			-0.048079
ENSG00000106330	ILMN_1805345
ENSG00000133138	ILMN_1805366					-0.00239653
ENSG00000099783	ILMN_1805371						-0.236162										-0.0252206
ENSG00000157542	ILMN_1805376			0.0495475		-0.0114002	0.0448061			0.208194		0.0794497		0.0644319			0.0879262
ENSG00000164485	ILMN_1805385
ENSG00000168056	ILMN_1805395	0.175301	0.320278							-0.0278452
ENSG00000176884	ILMN_1805404
ENSG00000166920	ILMN_1805410						0.0265022
ENSG00000172572	ILMN_1805415														-0.0847935
ENSG00000079819	ILMN_1805448															-0.0184017
ENSG00000139192	ILMN_1805449
ENSG00000171786	ILMN_1805457	0.140945
ENSG00000125398	ILMN_1805466					0.00820452	0.056237									-0.186532
ENSG00000186977	ILMN_1805469
ENSG00000143633	ILMN_1805474													0.175134
ENSG00000066651	ILMN_1805481
ENSG00000183260	ILMN_1805483
ENSG00000101940	ILMN_1805512
ENSG00000272398	ILMN_1805519
ENSG00000124743	ILMN_1805522				-0.0735586		-0.0115746	0.0906024	-0.0714646
ENSG00000168530	ILMN_1805526
ENSG00000105053	ILMN_1805535
ENSG00000163638	ILMN_1805543					-0.0229756										0.0750642
ENSG00000141469	ILMN_1805561
ENSG00000115252	ILMN_1805564											-0.102392			0.259425
ENSG00000128534	ILMN_1805590
ENSG00000197748	ILMN_1805603						0.0035426								0.023988		-0.0937954
ENSG00000120278	ILMN_1805606														-0.00869687
ENSG00000188992	ILMN_1805609
ENSG00000069667	ILMN_1805614	0.0896767	-0.052432			0.138658	-0.188445					-0.0536756			-0.262081	-0.0678071	0.403743
ENSG00000277363	ILMN_1805623
ENSG00000161395	ILMN_1805636
ENSG00000188026	ILMN_1805643											0.118393
ENSG00000179104	ILMN_1805645														0.00116936
ENSG00000141380	ILMN_1805646
ENSG00000175470	ILMN_1805652		-0.0323894
ENSG00000135521	ILMN_1805658
ENSG00000125848	ILMN_1805665														0.0703907
ENSG00000160993	ILMN_1805673
ENSG00000089639	ILMN_1805693
ENSG00000146350	ILMN_1805695		0.0853568												-0.112628
ENSG00000160049	ILMN_1805696									0.230979							0.136797
ENSG00000135454	ILMN_1805725									-0.0332375		0.201387
ENSG00000138813	ILMN_1805730
ENSG00000067057	ILMN_1805737
ENSG00000150990	ILMN_1805742
ENSG00000142089	ILMN_1805750
ENSG00000164309	ILMN_1805765											0.0551085	-0.0482103
ENSG00000184271	ILMN_1805766		0.246	0.270569									0.0433785
ENSG00000111339	ILMN_1805773
ENSG00000183808	ILMN_1805778								-0.245647
ENSG00000134283	ILMN_1805788					-0.0927048
ENSG00000038382	ILMN_1805792									0.213342		-0.350268
ENSG00000162076	ILMN_1805796
ENSG00000144566	ILMN_1805800			-0.0717373									-0.0836127
ENSG00000111046	ILMN_1805802
ENSG00000115194	ILMN_1805807
ENSG00000136827	ILMN_1805812
ENSG00000125888	ILMN_1805823
ENSG00000134897	ILMN_1805826
ENSG00000180817	ILMN_1805827
ENSG00000100749	ILMN_1805828
ENSG00000022267	ILMN_1805842						-0.0599271
ENSG00000167716	ILMN_1805863
ENSG00000139610	ILMN_1805902
ENSG00000147443	ILMN_1805903
ENSG00000155545	ILMN_1805910					0.210809	0.124533							0.0826915
ENSG00000184117	ILMN_1805916
ENSG00000184371	ILMN_1805930		0.179149	0.0361612								-0.000445402	-0.120517		0.206858
ENSG00000203872	ILMN_1805932
ENSG00000204176	ILMN_1805952
ENSG00000183150	ILMN_1805973
ENSG00000160219	ILMN_1805979
ENSG00000133302	ILMN_1805985
ENSG00000030110	ILMN_1805990
ENSG00000187164	ILMN_1805992															0.114936
ENSG00000163116	ILMN_1805995
ENSG00000169375	ILMN_1805996						0.105271										0.0538189
ENSG00000141428	ILMN_1805998				-0.0474466			-0.0588162
ENSG00000176658	ILMN_1805999			0.0082315									-0.0658694
ENSG00000152582	ILMN_1806003	0.180436				-0.129271								0.030594
ENSG00000112659	ILMN_1806010
ENSG00000092010	ILMN_1806017
ENSG00000177606	ILMN_1806023
ENSG00000118898	ILMN_1806030		0.00715231
ENSG00000167900	ILMN_1806037
ENSG00000176890	ILMN_1806040
ENSG00000109103	ILMN_1806052
ENSG00000124469	ILMN_1806056						0.00910308			-0.0163312
ENSG00000196805	ILMN_1806059
ENSG00000169905	ILMN_1806093						-0.0115432								-0.230021
ENSG00000173080	ILMN_1806099
ENSG00000163938	ILMN_1806106
ENSG00000100888	ILMN_1806122
ENSG00000214026	ILMN_1806123
ENSG00000162188	ILMN_1806147						-0.0736327
ENSG00000154102	ILMN_1806149
ENSG00000053918	ILMN_1806150
ENSG00000108510	ILMN_1806184														-0.264661
ENSG00000109991	ILMN_1806186
ENSG00000101842	ILMN_1806198
ENSG00000059915	ILMN_1806242			0.0574507									-0.00968771
ENSG00000136689	ILMN_1806249
ENSG00000172568	ILMN_1806256
ENSG00000138698	ILMN_1806266
ENSG00000213638	ILMN_1806275
ENSG00000161849	ILMN_1806284
ENSG00000111052	ILMN_1806293	0.054005	0.0136733			0.0643547	0.147786
ENSG00000177189	ILMN_1806294	-0.034121	0.0190373
ENSG00000197217	ILMN_1806304		-0.0046979											0.00120667	-0.2137
ENSG00000185900	ILMN_1806305
ENSG00000185518	ILMN_1806306					0.0249535								0.128921
ENSG00000148584	ILMN_1806310
ENSG00000089063	ILMN_1806312
ENSG00000242389	ILMN_1806313
ENSG00000087995	ILMN_1806314
ENSG00000110841	ILMN_1806320														-0.120495
ENSG00000175087	ILMN_1806328	-0.00653899	-0.0350885	-0.0130423									0.198363
ENSG00000278505	ILMN_1806330
ENSG00000188227	ILMN_1806333
ENSG00000164438	ILMN_1806344
ENSG00000130821	ILMN_1806349									-0.202338
ENSG00000165675	ILMN_1806366					-0.0559947
ENSG00000137634	ILMN_1806386
ENSG00000186150	ILMN_1806394
ENSG00000107187	ILMN_1806395
ENSG00000103710	ILMN_1806403
ENSG00000137872	ILMN_1806407	0.178554	0.121143			0.0552882								0.197746			-0.242905
ENSG00000072778	ILMN_1806408							-0.0209163
ENSG00000100271	ILMN_1806415
ENSG00000125458	ILMN_1806432
ENSG00000196358	ILMN_1806448
ENSG00000119636	ILMN_1806456									0.115161
ENSG00000184647	ILMN_1806464
ENSG00000184515	ILMN_1806473
ENSG00000174442	ILMN_1806483
ENSG00000177096	ILMN_1806487					-0.14638
ENSG00000181378	ILMN_1806488
ENSG00000116147	ILMN_1806492						-0.101192			-0.145756
ENSG00000124772	ILMN_1806500
ENSG00000197279	ILMN_1806502
ENSG00000117411	ILMN_1806508
ENSG00000141252	ILMN_1806510											-0.235287
ENSG00000196900	ILMN_1806520
ENSG00000171408	ILMN_1806533						0.0442762								-0.0368899
ENSG00000144852	ILMN_1806561
ENSG00000132463	ILMN_1806601						-0.0284104
ENSG00000166823	ILMN_1806603
ENSG00000175793	ILMN_1806607
ENSG00000112992	ILMN_1806634		-0.146269				-0.114146		-0.0843736
ENSG00000164818	ILMN_1806647									0.131316
ENSG00000151883	ILMN_1806651				-0.00644846	-0.266268	0.0377268	-0.0661314	-0.0712074			-0.181409			-0.0261421
ENSG00000047648	ILMN_1806655														0.130166
ENSG00000138759	ILMN_1806667				0.249586		0.103865	-0.0458739	0.104129
ENSG00000121853	ILMN_1806691
ENSG00000049860	ILMN_1806692
ENSG00000148331	ILMN_1806705
ENSG00000187017	ILMN_1806710	0.265999	0.126403			0.0458443
ENSG00000154957	ILMN_1806713
ENSG00000149534	ILMN_1806721
ENSG00000188389	ILMN_1806725	0.124417	0.201335							0.0773222					-0.0524363
ENSG00000204104	ILMN_1806728
ENSG00000182871	ILMN_1806733
ENSG00000177202	ILMN_1806749
ENSG00000152527	ILMN_1806752											0.0912489
ENSG00000178445	ILMN_1806754					0.120823	0.0199887
ENSG00000132382	ILMN_1806757
ENSG00000155621	ILMN_1806758					0.117036
ENSG00000170142	ILMN_1806778						-0.19856
ENSG00000204920	ILMN_1806779
ENSG00000159917	ILMN_1806782
ENSG00000172346	ILMN_1806787
ENSG00000169855	ILMN_1806790			-0.0409149									0.0350967
ENSG00000185926	ILMN_1806791
ENSG00000170417	ILMN_1806801						0.137919								-0.0391901
ENSG00000101557	ILMN_1806804	-0.109566	-0.168945			-0.014807									-0.20767
ENSG00000136870	ILMN_1806809						-0.116711								-0.205479	-0.0541034
ENSG00000112118	ILMN_1806818
ENSG00000100629	ILMN_1806825											-0.128493
ENSG00000037757	ILMN_1806828
ENSG00000197140	ILMN_1806841
ENSG00000169040	ILMN_1806849
ENSG00000114850	ILMN_1806906					-0.124887	-0.210514								-0.261314
ENSG00000177425	ILMN_1806907	0.00532805			-0.113617	-0.0624045		-0.00306408	-0.122928
ENSG00000166501	ILMN_1806908						-0.0436016							0.134045
ENSG00000147378	ILMN_1806914
ENSG00000105393	ILMN_1806937
ENSG00000108312	ILMN_1806946
ENSG00000176102	ILMN_1806951
ENSG00000176208	ILMN_1806956					0.106662			-0.121471						-0.143096
ENSG00000163467	ILMN_1806963
ENSG00000084453	ILMN_1806979											0.115269
ENSG00000123810	ILMN_1806999
ENSG00000122359	ILMN_1807003		0.176572			-0.226298						-0.191016
ENSG00000164972	ILMN_1807009
ENSG00000106689	ILMN_1807016									0.0728657
ENSG00000179476	ILMN_1807031				0.23079	-0.0400461		0.0942186	0.20241				-0.0610959		-0.0629689
ENSG00000110680	ILMN_1807034
ENSG00000161798	ILMN_1807036
ENSG00000277443	ILMN_1807042
ENSG00000130560	ILMN_1807044					-0.0885025	0.137511
ENSG00000185634	ILMN_1807050						0.182492
ENSG00000101342	ILMN_1807067
ENSG00000108433	ILMN_1807072
ENSG00000240972	ILMN_1807074
ENSG00000113638	ILMN_1807088
ENSG00000134056	ILMN_1807095
ENSG00000088926	ILMN_1807101
ENSG00000134333	ILMN_1807106														-0.185321
ENSG00000118434	ILMN_1807123
ENSG00000135870	ILMN_1807147						-0.0783663								-0.2348	-0.142126
ENSG00000136935	ILMN_1807152		-0.026623			-0.143565						-0.0965041
ENSG00000121314	ILMN_1807159
ENSG00000142910	ILMN_1807169
ENSG00000127472	ILMN_1807171
ENSG00000188352	ILMN_1807177	-0.00671113
ENSG00000156273	ILMN_1807181				-0.0572907	0.166899	-0.205443	-0.0433822	-0.120436
ENSG00000133193	ILMN_1807201			-0.151672	-0.0507217			-0.0163933	-0.116105			-0.0058421	0.102543
ENSG00000157379	ILMN_1807206
ENSG00000145029	ILMN_1807211
ENSG00000136014	ILMN_1807212		-0.0130393		-0.240606	0.03218		0.0626815	-0.200768						-0.259544
ENSG00000165630	ILMN_1807243														-0.166937
ENSG00000108759	ILMN_1807249
ENSG00000197124	ILMN_1807263
ENSG00000189099	ILMN_1807272
ENSG00000216490	ILMN_1807277
ENSG00000070614	ILMN_1807283											0.00198278
ENSG00000140465	ILMN_1807291
ENSG00000119508	ILMN_1807298											-0.0730539		0.0388418	-0.0679166
ENSG00000118762	ILMN_1807300
ENSG00000152601	ILMN_1807304	-0.0174297		-0.26318		0.0508775							0.00604181		-0.24032
ENSG00000259571	ILMN_1807331
ENSG00000113905	ILMN_1807339
ENSG00000105472	ILMN_1807359
ENSG00000128271	ILMN_1807372		0.112751
ENSG00000147548	ILMN_1807379								0.016134						-0.11565
ENSG00000136521	ILMN_1807397
ENSG00000136231	ILMN_1807423				-0.0368649			0.0440873	-0.053554	-0.00734142
ENSG00000030419	ILMN_1807425			0.222659	0.0481357	-0.071634	0.308629	0.122844							0.0901804
ENSG00000184254	ILMN_1807439		0.0625458											0.20842
ENSG00000137414	ILMN_1807448									0.0459793					-0.15413
ENSG00000100612	ILMN_1807455		0.0844596
ENSG00000167618	ILMN_1807491
ENSG00000139567	ILMN_1807493											-0.0437974
ENSG00000147536	ILMN_1807501
ENSG00000158516	ILMN_1807503
ENSG00000177613	ILMN_1807515
ENSG00000105219	ILMN_1807525
ENSG00000159339	ILMN_1807529				-0.077938			0.0778158
ENSG00000167447	ILMN_1807533
ENSG00000107745	ILMN_1807540
ENSG00000104313	ILMN_1807554	-0.0870695	0.00493915												0.125743
ENSG00000173486	ILMN_1807563
ENSG00000164180	ILMN_1807580	0.0124524	-0.0195083	0.0473277		0.23502	-0.00370492						-0.00597049		-0.106632		-0.0748779
ENSG00000165006	ILMN_1807596
ENSG00000182446	ILMN_1807600
ENSG00000137877	ILMN_1807609
ENSG00000112619	ILMN_1807610		-0.08161				0.0565082
ENSG00000138398	ILMN_1807611	-0.198659	-0.288041	-0.223608		-0.0371794	-0.277009						-0.0780327		-0.267966
ENSG00000171659	ILMN_1807613
ENSG00000132541	ILMN_1807633	-0.182597	-0.202873
ENSG00000144228	ILMN_1807649			-0.0337334									0.0377358	-0.150511	-0.170579
ENSG00000137868	ILMN_1807652											-0.0444054
ENSG00000197081	ILMN_1807662					-0.0525763
ENSG00000100557	ILMN_1807667													0.138302
ENSG00000165495	ILMN_1807689					-0.0298285				0.0989754
ENSG00000188322	ILMN_1807694					0.0616327
ENSG00000169567	ILMN_1807710		0.0128822
ENSG00000121716	ILMN_1807712
ENSG00000040531	ILMN_1807719
ENSG00000123576	ILMN_1807726
ENSG00000197976	ILMN_1807737
ENSG00000111713	ILMN_1807745
ENSG00000256436	ILMN_1807759
ENSG00000131149	ILMN_1807767													-0.0154883
ENSG00000138395	ILMN_1807771						0.197703
ENSG00000135390	ILMN_1807798
ENSG00000182628	ILMN_1807807													-0.0463867
ENSG00000112799	ILMN_1807825
ENSG00000101294	ILMN_1807833
ENSG00000129515	ILMN_1807873				-0.0324316	0.0720526		-0.114793
ENSG00000069869	ILMN_1807881	0.137947			0.0216976	0.050257	0.10891	0.0760581	0.0933953			-0.00392053		-0.153915	0.120039
ENSG00000092068	ILMN_1807894											-0.0805391
ENSG00000129744	ILMN_1807913
ENSG00000197142	ILMN_1807914
ENSG00000079308	ILMN_1807919
ENSG00000179055	ILMN_1807924
ENSG00000186469	ILMN_1807925						0.316769
ENSG00000140350	ILMN_1807945											0.024874
ENSG00000072133	ILMN_1807968
ENSG00000064692	ILMN_1807969											0.377267
ENSG00000111846	ILMN_1807970					-0.100877								0.293916
ENSG00000135596	ILMN_1807972					-0.16624
ENSG00000081154	ILMN_1807994														-0.0267802
ENSG00000158246	ILMN_1808011			0.0659449									-0.0483433
ENSG00000198755	ILMN_1808041
ENSG00000134686	ILMN_1808047											-0.208917
ENSG00000187860	ILMN_1808053
ENSG00000124243	ILMN_1808059
ENSG00000068028	ILMN_1808066
ENSG00000118193	ILMN_1808071						-0.0193462
ENSG00000144820	ILMN_1808078
ENSG00000181852	ILMN_1808095		0.00117596	0.0471089						-0.0843439		0.209462	0.000864441
ENSG00000189409	ILMN_1808107
ENSG00000011007	ILMN_1808110											-0.229201
ENSG00000133800	ILMN_1808114				0.0182642			-0.0273227	-0.0490986
ENSG00000165240	ILMN_1808115		-0.0536553			0.0443484	0.0015174
ENSG00000186897	ILMN_1808117
ENSG00000026103	ILMN_1808132				0.205035			0.0430094	0.098164						-0.157557	0.173239
ENSG00000197114	ILMN_1808147
ENSG00000114544	ILMN_1808152
ENSG00000105784	ILMN_1808157	0.211636	0.0453657			0.113064
ENSG00000171067	ILMN_1808163
ENSG00000148834	ILMN_1808196
ENSG00000198858	ILMN_1808202
ENSG00000135824	ILMN_1808215
ENSG00000150722	ILMN_1808217																0.209354
ENSG00000155393	ILMN_1808219
ENSG00000185966	ILMN_1808220
ENSG00000143333	ILMN_1808226				-0.29072			-0.133797	-0.280364
ENSG00000166831	ILMN_1808238
ENSG00000180316	ILMN_1808241					0.0703122
ENSG00000164764	ILMN_1808245
ENSG00000166959	ILMN_1808249
ENSG00000164270	ILMN_1808258
ENSG00000102763	ILMN_1808260									-0.325406
ENSG00000280314	ILMN_1808262
ENSG00000177807	ILMN_1808272			0.060242						0.0198357			-0.0486343	0.171693
ENSG00000177427	ILMN_1808295	-0.0851268	-0.0381492
ENSG00000144711	ILMN_1808299
ENSG00000278845	ILMN_1808301
ENSG00000137996	ILMN_1808305			-0.0173319									-0.319861
ENSG00000145217	ILMN_1808306
ENSG00000151322	ILMN_1808326	0.0805138
ENSG00000115685	ILMN_1808333
ENSG00000071889	ILMN_1808356
ENSG00000165059	ILMN_1808368
ENSG00000168807	ILMN_1808374		-0.162426			0.0789017						-0.135841			-0.114736
ENSG00000115556	ILMN_1808379
ENSG00000152213	ILMN_1808383	0.0853818
ENSG00000186766	ILMN_1808388											0.353844
ENSG00000120875	ILMN_1808391				0.137527		0.0406731	-0.0858943				0.00232957
ENSG00000072818	ILMN_1808395
ENSG00000007384	ILMN_1808404	0.15938										0.045506		0.0321758
ENSG00000124440	ILMN_1808409				-0.363057			-0.060814	-0.195854
ENSG00000131697	ILMN_1808417													-0.222864
ENSG00000120289	ILMN_1808418
ENSG00000146757	ILMN_1808455
ENSG00000112837	ILMN_1808457														-0.227564
ENSG00000189326	ILMN_1808463
ENSG00000138308	ILMN_1808487
ENSG00000151655	ILMN_1808494
ENSG00000011523	ILMN_1808500
ENSG00000147010	ILMN_1808501					-0.074001
ENSG00000049130	ILMN_1808508
ENSG00000095917	ILMN_1808512
ENSG00000188993	ILMN_1808537
ENSG00000138111	ILMN_1808566											-0.0522463
ENSG00000143811	ILMN_1808568
ENSG00000203667	ILMN_1808584
ENSG00000140836	ILMN_1808587		-0.0404099			-0.106765
ENSG00000164116	ILMN_1808590			0.0919734		-0.215423				0.0143175				-0.0876231			0.0137637
ENSG00000169621	ILMN_1808597
ENSG00000183250	ILMN_1808602
ENSG00000163703	ILMN_1808613
ENSG00000196476	ILMN_1808633													0.084213
ENSG00000156171	ILMN_1808634						-0.180379									0.113103
ENSG00000138709	ILMN_1808636														-0.289158
ENSG00000146233	ILMN_1808650						0.0954583
ENSG00000007933	ILMN_1808657
ENSG00000120054	ILMN_1808674
ENSG00000181961	ILMN_1808683
ENSG00000075618	ILMN_1808707
ENSG00000103549	ILMN_1808712
ENSG00000086696	ILMN_1808713
ENSG00000179528	ILMN_1808731
ENSG00000173432	ILMN_1808732
ENSG00000011021	ILMN_1808748			0.110321								-0.073362		-0.158112
ENSG00000175395	ILMN_1808765	0.105184	0.0839264												-0.0380652
ENSG00000067900	ILMN_1808768	-0.0229046					-0.105277			0.0752256
ENSG00000024422	ILMN_1808777
ENSG00000176102	ILMN_1808779
ENSG00000109118	ILMN_1808781									-0.045548			0.0589113
ENSG00000165209	ILMN_1808783		-0.107236		-0.0340939			-0.103401	-0.138203
ENSG00000128833	ILMN_1808789
ENSG00000239382	ILMN_1808792
ENSG00000177694	ILMN_1808795	0.0751485				-0.0191811									0.145618
ENSG00000143199	ILMN_1808797						0.11334					-0.108942
ENSG00000188452	ILMN_1808810
ENSG00000064932	ILMN_1808811
ENSG00000110442	ILMN_1808821
ENSG00000078114	ILMN_1808824	0.172566	0.0834272			0.0129568								0.110157	-0.0244748
ENSG00000216937	ILMN_1808835				0.289935			0.217496	0.264504
ENSG00000198933	ILMN_1808846	0.044995			-0.347406			-0.0404601	-0.2369					0.132997
ENSG00000136848	ILMN_1808850											-0.0114288
ENSG00000162236	ILMN_1808860
ENSG00000159899	ILMN_1808898
ENSG00000111254	ILMN_1808905
ENSG00000233822	ILMN_1808907												0.12097		0.0209386
ENSG00000213923	ILMN_1808913
ENSG00000168070	ILMN_1808914
ENSG00000100099	ILMN_1808919																0.0263018
ENSG00000151665	ILMN_1808938
ENSG00000137154	ILMN_1808939
ENSG00000214783	ILMN_1808946
ENSG00000169758	ILMN_1808956
ENSG00000114487	ILMN_1808970
ENSG00000166527	ILMN_1808979
ENSG00000142632	ILMN_1808999
ENSG00000159228	ILMN_1809003
ENSG00000165916	ILMN_1809010
ENSG00000092841	ILMN_1809013	-0.108871	0.0431071
ENSG00000105341	ILMN_1809027
ENSG00000257218	ILMN_1809034
ENSG00000157978	ILMN_1809040
ENSG00000136270	ILMN_1809047
ENSG00000168152	ILMN_1809054													-0.204849
ENSG00000251258	ILMN_1809077
ENSG00000114127	ILMN_1809086				-0.0793824		-0.139502	0.113293	-0.0815472								0.0775571
ENSG00000176769	ILMN_1809095
ENSG00000169777	ILMN_1809098
ENSG00000137033	ILMN_1809099																0.146421
ENSG00000157214	ILMN_1809101													0.0381193	0.099932
ENSG00000124688	ILMN_1809117
ENSG00000153207	ILMN_1809139				-0.0994701			0.0988611	-0.146479						-0.369276
ENSG00000111653	ILMN_1809141													0.00203591
ENSG00000100106	ILMN_1809145			0.203878						-0.032439
ENSG00000100376	ILMN_1809147				-0.079098			-0.188258
ENSG00000197706	ILMN_1809148
ENSG00000116473	ILMN_1809191											-0.246847			-0.104685		-0.0704929
ENSG00000080815	ILMN_1809193													-0.0521663
ENSG00000088340	ILMN_1809199
ENSG00000076826	ILMN_1809208
ENSG00000180957	ILMN_1809245					-0.113991
ENSG00000133460	ILMN_1809248
ENSG00000133328	ILMN_1809259
ENSG00000121940	ILMN_1809267
ENSG00000161013	ILMN_1809272						0.103505
ENSG00000272886	ILMN_1809285
ENSG00000156298	ILMN_1809291	0.0139402
ENSG00000184903	ILMN_1809292											-0.194068
ENSG00000116726	ILMN_1809304
ENSG00000172404	ILMN_1809307						0.220276
ENSG00000175336	ILMN_1809311
ENSG00000064012	ILMN_1809313						0.0486969
ENSG00000165152	ILMN_1809323					-0.107598	0.0357555
ENSG00000114993	ILMN_1809336												-0.21387
ENSG00000188649	ILMN_1809342
ENSG00000148925	ILMN_1809344			-0.0380369		-0.14176											0.171253
ENSG00000172179	ILMN_1809352
ENSG00000185652	ILMN_1809364														0.10419
ENSG00000186204	ILMN_1809384
ENSG00000186732	ILMN_1809385
ENSG00000153310	ILMN_1809400						-0.103174
ENSG00000173621	ILMN_1809417
ENSG00000100219	ILMN_1809433
ENSG00000005486	ILMN_1809437
ENSG00000122756	ILMN_1809456									-0.00159583
ENSG00000168899	ILMN_1809467
ENSG00000153048	ILMN_1809477
ENSG00000106028	ILMN_1809478
ENSG00000087076	ILMN_1809483
ENSG00000138594	ILMN_1809484												-0.0101562
ENSG00000176771	ILMN_1809490
ENSG00000205212	ILMN_1809491	0.111085	0.103817			0.0147736	0.279701
ENSG00000176340	ILMN_1809495
ENSG00000158623	ILMN_1809496
ENSG00000255529	ILMN_1809511														-0.170358
ENSG00000170782	ILMN_1809520
ENSG00000148411	ILMN_1809522		0.0136715	-0.151298		0.12539							-0.033537
ENSG00000127241	ILMN_1809537				-0.0876864			0.0627848	0.0103496
ENSG00000176697	ILMN_1809543	-0.156534
ENSG00000172465	ILMN_1809552
ENSG00000196812	ILMN_1809566
ENSG00000129003	ILMN_1809582					0.0502777	-0.0688155								-0.188749
ENSG00000005339	ILMN_1809583														-0.0307694
ENSG00000142687	ILMN_1809585												-0.0501532
ENSG00000131153	ILMN_1809590
ENSG00000180116	ILMN_1809597
ENSG00000127578	ILMN_1809601
ENSG00000198948	ILMN_1809604		0.00739866				0.0233165
ENSG00000108179	ILMN_1809607		0.125086
ENSG00000165120	ILMN_1809612
ENSG00000066248	ILMN_1809613
ENSG00000196932	ILMN_1809639		-0.236929			-0.123425	0.188161							0.0340879	-0.105657
ENSG00000170035	ILMN_1809652
ENSG00000204899	ILMN_1809662					0.131984									-0.200939
ENSG00000130433	ILMN_1809676
ENSG00000148660	ILMN_1809695						-0.0643622					-0.123664
ENSG00000188997	ILMN_1809708				0.147431			0.0706199	0.00750812
ENSG00000126070	ILMN_1809751	0.144473	0.000135587	0.0950239	-0.0619561	0.242182		0.161149	0.0990597			0.00478875	0.140864	-0.178758	-0.165951
ENSG00000150361	ILMN_1809760
ENSG00000101353	ILMN_1809767
ENSG00000119630	ILMN_1809813											0.153889
ENSG00000128536	ILMN_1809817					0.248634						0.129331
ENSG00000143294	ILMN_1809818
ENSG00000114854	ILMN_1809842
ENSG00000142552	ILMN_1809850
ENSG00000121988	ILMN_1809857					0.131571	-0.176484								-0.0513011
ENSG00000277258	ILMN_1809859
ENSG00000100147	ILMN_1809883
ENSG00000159873	ILMN_1809889					0.00694442
ENSG00000070061	ILMN_1809890	0.0214144
ENSG00000139173	ILMN_1809894									-0.219237				-0.0931513
ENSG00000137942	ILMN_1809895						0.0690202										0.00219524
ENSG00000273111	ILMN_1809905
ENSG00000142173	ILMN_1809928									0.153319
ENSG00000104419	ILMN_1809931
ENSG00000183665	ILMN_1809944
ENSG00000164112	ILMN_1809947
ENSG00000010539	ILMN_1809951				0.0172542			0.156491							-0.00210546
ENSG00000042753	ILMN_1809957
ENSG00000109576	ILMN_1809959
ENSG00000136444	ILMN_1809963
ENSG00000196184	ILMN_1809964
ENSG00000163618	ILMN_1809972						0.0720648
ENSG00000139547	ILMN_1810000
ENSG00000158079	ILMN_1810011					0.188988
ENSG00000254737	ILMN_1810020
ENSG00000165794	ILMN_1810025
ENSG00000198853	ILMN_1810037
ENSG00000091592	ILMN_1810045
ENSG00000095203	ILMN_1810051		-0.0473247				-0.139803
ENSG00000118596	ILMN_1810053		0.253921				0.119052							0.107719
ENSG00000130176	ILMN_1810054	-0.0379758	-0.0825416
ENSG00000167930	ILMN_1810055			-0.0870058
ENSG00000161204	ILMN_1810085
ENSG00000258986	ILMN_1810092
ENSG00000134198	ILMN_1810093						0.0158504
ENSG00000167081	ILMN_1810100				0.0885196			0.116702	0.0103998	0.162652				-0.193657
ENSG00000184560	ILMN_1810107
ENSG00000204084	ILMN_1810116		0.175563											-0.0611819
ENSG00000011347	ILMN_1810120				-0.160225			-0.0891688	-0.118324	0.258633		-0.0864227
ENSG00000198556	ILMN_1810127
ENSG00000165566	ILMN_1810131					0.208524	-0.0875959
ENSG00000171443	ILMN_1810147
ENSG00000172901	ILMN_1810159														0.0330198
ENSG00000106483	ILMN_1810172
ENSG00000135341	ILMN_1810176					-0.0799393									-0.220378
ENSG00000156374	ILMN_1810181
ENSG00000105499	ILMN_1810191
ENSG00000162174	ILMN_1810199
ENSG00000163466	ILMN_1810200
ENSG00000126733	ILMN_1810210
ENSG00000130522	ILMN_1810214
ENSG00000163945	ILMN_1810225
ENSG00000166402	ILMN_1810227																-0.0632399
ENSG00000116830	ILMN_1810228	-0.302382										-0.124092
ENSG00000032219	ILMN_1810229	0.0420632				0.153483								0.0768038			0.16999
ENSG00000250565	ILMN_1810235
ENSG00000104081	ILMN_1810239
ENSG00000167077	ILMN_1810254		0.235569
ENSG00000179532	ILMN_1810267	-0.0448928
ENSG00000173917	ILMN_1810274
ENSG00000155465	ILMN_1810275													0.131273
ENSG00000114279	ILMN_1810283	0.0649936					0.10279
ENSG00000138119	ILMN_1810289
ENSG00000147753	ILMN_1810319
ENSG00000203784	ILMN_1810321
ENSG00000163069	ILMN_1810324			0.15257		-0.0489456
ENSG00000149600	ILMN_1810334
ENSG00000136267	ILMN_1810335									0.204505		0.0810975
ENSG00000114923	ILMN_1810346	0.0967301	-0.0717639
ENSG00000121895	ILMN_1810374
ENSG00000185742	ILMN_1810376
ENSG00000137055	ILMN_1810387			-0.108495
ENSG00000174276	ILMN_1810392
ENSG00000101365	ILMN_1810400
ENSG00000143815	ILMN_1810418				-0.186133		0.0444182	-0.0201448	-0.275269
ENSG00000135636	ILMN_1810420																-0.07167
ENSG00000124787	ILMN_1810423
ENSG00000134489	ILMN_1810424
ENSG00000115137	ILMN_1810436
ENSG00000110171	ILMN_1810441			-0.053289
ENSG00000105568	ILMN_1810467	-0.190498	-0.14348
ENSG00000103275	ILMN_1810474		-0.00212758			-0.0907715	-0.0119789
ENSG00000109113	ILMN_1810486			-0.200126
ENSG00000066136	ILMN_1810488
ENSG00000160785	ILMN_1810514			-0.147166									0.0378925
ENSG00000108591	ILMN_1810531
ENSG00000182533	ILMN_1810532
ENSG00000072041	ILMN_1810533
ENSG00000146555	ILMN_1810540
ENSG00000007516	ILMN_1810550
ENSG00000140992	ILMN_1810554													-0.0927957	-0.10578
ENSG00000119729	ILMN_1810559													-0.099731	-0.0049518
ENSG00000176046	ILMN_1810560
ENSG00000115594	ILMN_1810584
ENSG00000183791	ILMN_1810590
ENSG00000162927	ILMN_1810591												-0.163883		-0.199371
ENSG00000033122	ILMN_1810593
ENSG00000110675	ILMN_1810604		0.0154522
ENSG00000138035	ILMN_1810608												-0.187148
ENSG00000106772	ILMN_1810628			-0.131271		0.0144506							-0.00592731		-0.286455
ENSG00000205176	ILMN_1810639
ENSG00000101981	ILMN_1810651
ENSG00000164187	ILMN_1810652						-0.0930845						-0.0912547		-0.250566		0.00935193
ENSG00000136854	ILMN_1810657					0.26034
ENSG00000137251	ILMN_1810684
ENSG00000078295	ILMN_1810691			0.0998028
ENSG00000196914	ILMN_1810712			-0.0451997		0.11078	-0.0740704						0.15782
ENSG00000146013	ILMN_1810716
ENSG00000043093	ILMN_1810719		-0.0251456			-0.0586123									-0.217918
ENSG00000135842	ILMN_1810725						0.0596129
ENSG00000162241	ILMN_1810727
ENSG00000122042	ILMN_1810729	-0.166061													-0.0604439
ENSG00000145817	ILMN_1810738						-0.0934824
ENSG00000123838	ILMN_1810752
ENSG00000168288	ILMN_1810759
ENSG00000238423	ILMN_1810762
ENSG00000147010	ILMN_1810782					-0.074001
ENSG00000123091	ILMN_1810785											-0.26008			-0.0512517
ENSG00000132970	ILMN_1810797											0.11687		0.0244916
ENSG00000008869	ILMN_1810805
ENSG00000156508	ILMN_1810810					-0.0123224	-0.146342
ENSG00000135040	ILMN_1810826					0.00705453
ENSG00000088876	ILMN_1810832				-0.109956			-0.0953111
ENSG00000204410	ILMN_1810834	0.0716067
ENSG00000163209	ILMN_1810835
ENSG00000138735	ILMN_1810836					0.0743774
ENSG00000147649	ILMN_1810838				-0.308184	-0.0313009	-0.259803	-0.0867905
ENSG00000106538	ILMN_1810844
ENSG00000135862	ILMN_1810852													-0.0813114
ENSG00000183208	ILMN_1810855
ENSG00000108840	ILMN_1810856					0.0383689
ENSG00000196420	ILMN_1810857
ENSG00000109099	ILMN_1810864
ENSG00000128626	ILMN_1810866
ENSG00000100321	ILMN_1810875									0.0409466
ENSG00000161664	ILMN_1810881
ENSG00000104889	ILMN_1810901
ENSG00000000971	ILMN_1810910	0.0736233										0.0583676
ENSG00000117480	ILMN_1810915
ENSG00000160299	ILMN_1810922
ENSG00000181577	ILMN_1810930
ENSG00000158887	ILMN_1810937											-0.154766
ENSG00000093010	ILMN_1810941
ENSG00000106258	ILMN_1810942						-0.00760964
ENSG00000152894	ILMN_1810962				0.068033			-0.138964	-0.0968934
ENSG00000091527	ILMN_1810977				-0.166977			-0.136154	-0.18423
ENSG00000172551	ILMN_1810978
ENSG00000084774	ILMN_1810992
ENSG00000171502	ILMN_1810996	-0.0412718	-0.019809
ENSG00000129173	ILMN_1811006
ENSG00000082175	ILMN_1811014						-0.0265223					0.208445		0.0141895	0.119436
ENSG00000215612	ILMN_1811022
ENSG00000198586	ILMN_1811029	0.0210803	0.226209		-0.085713		-0.312341
ENSG00000173250	ILMN_1811039
ENSG00000148358	ILMN_1811048						-0.0169439										0.143698
ENSG00000110777	ILMN_1811049																-0.0504385
ENSG00000115355	ILMN_1811050			-0.0469206									0.0175054		-0.39511
ENSG00000154040	ILMN_1811068
ENSG00000169282	ILMN_1811072		0.146888										0.0252145
ENSG00000175809	ILMN_1811098
ENSG00000148356	ILMN_1811102
ENSG00000276547	ILMN_1811103
ENSG00000156414	ILMN_1811110
ENSG00000135094	ILMN_1811114
ENSG00000123575	ILMN_1811121					0.0403664
ENSG00000138756	ILMN_1811148					-0.0616244						-0.0580133	0.000526929
ENSG00000162592	ILMN_1811167											0.101025
ENSG00000183484	ILMN_1811171
ENSG00000140386	ILMN_1811178									0.00979713
ENSG00000107949	ILMN_1811188			-0.117688										0.00801189
ENSG00000121417	ILMN_1811195
ENSG00000256870	ILMN_1811221
ENSG00000047936	ILMN_1811234
ENSG00000148339	ILMN_1811235
ENSG00000198796	ILMN_1811238
ENSG00000153930	ILMN_1811239
ENSG00000104856	ILMN_1811258
ENSG00000001631	ILMN_1811261
ENSG00000128891	ILMN_1811264	-0.14314	-0.0398276									-0.00729936
ENSG00000204977	ILMN_1811277					-0.146239
ENSG00000178828	ILMN_1811278
ENSG00000197565	ILMN_1811289
ENSG00000148384	ILMN_1811301
ENSG00000116833	ILMN_1811303					0.200766
ENSG00000184347	ILMN_1811313														0.276662
ENSG00000154143	ILMN_1811316
ENSG00000108826	ILMN_1811327
ENSG00000176978	ILMN_1811328
ENSG00000154153	ILMN_1811330
ENSG00000149124	ILMN_1811345
ENSG00000198728	ILMN_1811347
ENSG00000139910	ILMN_1811363	0.0656571	0.134604	0.00879334		-0.0297656			-0.0167232						0.147467
ENSG00000038274	ILMN_1811367						-0.224774						-0.066636
ENSG00000117594	ILMN_1811370
ENSG00000116199	ILMN_1811373
ENSG00000100226	ILMN_1811378														-0.0340036
ENSG00000143105	ILMN_1811380
ENSG00000160180	ILMN_1811387													-0.14191
ENSG00000180448	ILMN_1811392
ENSG00000162004	ILMN_1811397
ENSG00000072832	ILMN_1811405
ENSG00000112077	ILMN_1811410
ENSG00000133687	ILMN_1811426					-0.122669	-0.0455121							0.0598321	0.0104532		-0.0939127
ENSG00000161016	ILMN_1811433
ENSG00000124920	ILMN_1811437
ENSG00000101200	ILMN_1811443
ENSG00000152380	ILMN_1811450
ENSG00000177508	ILMN_1811468
ENSG00000100558	ILMN_1811470
ENSG00000137807	ILMN_1811472						-0.00750592					-0.220314		-0.0989784
ENSG00000163975	ILMN_1811478
ENSG00000178172	ILMN_1811479
ENSG00000116863	ILMN_1811480
ENSG00000028310	ILMN_1811481
ENSG00000172939	ILMN_1811489											-0.213814
ENSG00000082458	ILMN_1811515														0.118778
ENSG00000129474	ILMN_1811535	0.0221349
ENSG00000213071	ILMN_1811544
ENSG00000023697	ILMN_1811551
ENSG00000105705	ILMN_1811560
ENSG00000226761	ILMN_1811572
ENSG00000138834	ILMN_1811574
ENSG00000051128	ILMN_1811579
ENSG00000140464	ILMN_1811588
ENSG00000107863	ILMN_1811592			-0.0162276								-0.109082
ENSG00000163293	ILMN_1811593						0.10032								0.0151443
ENSG00000102230	ILMN_1811597
ENSG00000196616	ILMN_1811598
ENSG00000187747	ILMN_1811599
ENSG00000122218	ILMN_1811615
ENSG00000122547	ILMN_1811616					0.053264						-0.0438929
ENSG00000115970	ILMN_1811624						-0.171186							-0.064166
ENSG00000131781	ILMN_1811632						0.0296166							-0.0803353
ENSG00000114446	ILMN_1811636														-0.0322741		0.123418
ENSG00000172992	ILMN_1811648
ENSG00000167264	ILMN_1811650											0.0134688		0.11627
ENSG00000134640	ILMN_1811678
ENSG00000106665	ILMN_1811682
ENSG00000108592	ILMN_1811692
ENSG00000161513	ILMN_1811696
ENSG00000030582	ILMN_1811702
ENSG00000137474	ILMN_1811719
ENSG00000142273	ILMN_1811729
ENSG00000168333	ILMN_1811735
ENSG00000176177	ILMN_1811736
ENSG00000140990	ILMN_1811754
ENSG00000198315	ILMN_1811755														-0.184443
ENSG00000173786	ILMN_1811758
ENSG00000087116	ILMN_1811765
ENSG00000139269	ILMN_1811767
ENSG00000007080	ILMN_1811775
ENSG00000150636	ILMN_1811786
ENSG00000170881	ILMN_1811787								-0.096059
ENSG00000179772	ILMN_1811790
ENSG00000121318	ILMN_1811799
ENSG00000139767	ILMN_1811820		0.125298							0.0333641
ENSG00000104973	ILMN_1811823
ENSG00000124140	ILMN_1811835					-0.0658754							0.0462194
ENSG00000138036	ILMN_1811836						-0.130326			-0.263679		0.105288
ENSG00000116132	ILMN_1811851				0.163446		-0.0144795	0.108921		0.121769					-0.16376		0.255482
ENSG00000169604	ILMN_1811877	-0.11328															0.358465
ENSG00000155961	ILMN_1811889
ENSG00000148908	ILMN_1811890
ENSG00000159176	ILMN_1811921
ENSG00000238243	ILMN_1811927
ENSG00000176974	ILMN_1811933						-0.0227182
ENSG00000157168	ILMN_1811954
ENSG00000100462	ILMN_1811955													-0.103786			0.172881
ENSG00000130559	ILMN_1811957															0.00131164
ENSG00000005810	ILMN_1811972				0.0728064			-0.00817072				-0.0932166
ENSG00000112033	ILMN_1811973
ENSG00000181396	ILMN_1811991						-0.108047
ENSG00000187790	ILMN_1811995														-0.268553
ENSG00000265491	ILMN_1811997
ENSG00000125753	ILMN_1812001											-0.128353
ENSG00000099864	ILMN_1812031									0.0927078
ENSG00000157916	ILMN_1812067
ENSG00000085563	ILMN_1812070						0.149525
ENSG00000116039	ILMN_1812073
ENSG00000138617	ILMN_1812080				-0.0315737	0.0024189		-0.0671202
ENSG00000108950	ILMN_1812091									-0.199425
ENSG00000188958	ILMN_1812093
ENSG00000105767	ILMN_1812096									0.140947
ENSG00000139985	ILMN_1812112
ENSG00000171827	ILMN_1812118											-0.234323
ENSG00000158636	ILMN_1812134
ENSG00000101265	ILMN_1812139													0.14238
ENSG00000197465	ILMN_1812163									0.077246
ENSG00000122335	ILMN_1812169													-0.106701
ENSG00000111678	ILMN_1812191
ENSG00000275111	ILMN_1812222
ENSG00000090339	ILMN_1812226						0.0663392
ENSG00000160145	ILMN_1812233						-0.141226							0.0609978
ENSG00000175746	ILMN_1812249
ENSG00000155980	ILMN_1812254	0.250647	0.242704	0.323386									-0.11756
ENSG00000214013	ILMN_1812256
ENSG00000204580	ILMN_1812262									-0.0240416
ENSG00000181090	ILMN_1812273						0.115315
ENSG00000122224	ILMN_1812278	0.180402	0.164035
ENSG00000118520	ILMN_1812281
ENSG00000101391	ILMN_1812289
ENSG00000003137	ILMN_1812297		-0.00802327												-0.165596
ENSG00000115841	ILMN_1812302				0.235759	0.0444481		-0.00561374
ENSG00000164258	ILMN_1812312
ENSG00000034677	ILMN_1812327						-0.133115							-0.108819
ENSG00000092377	ILMN_1812328
ENSG00000104218	ILMN_1812353
ENSG00000174989	ILMN_1812359
ENSG00000151376	ILMN_1812362
ENSG00000113580	ILMN_1812384					0.0969024									0.00884803
ENSG00000034510	ILMN_1812392														0.21407
ENSG00000155506	ILMN_1812395									-0.0579529					-0.174383
ENSG00000185825	ILMN_1812403
ENSG00000150455	ILMN_1812432
ENSG00000257017	ILMN_1812433
ENSG00000173065	ILMN_1812441				-0.102473			-0.0198224	-0.23186	0.0686835		-0.137221
ENSG00000141127	ILMN_1812445
ENSG00000267534	ILMN_1812452
ENSG00000064205	ILMN_1812461
ENSG00000171843	ILMN_1812473						0.0649133					-0.220809
ENSG00000114354	ILMN_1812474
ENSG00000149927	ILMN_1812477					0.0755548
ENSG00000273611	ILMN_1812478
ENSG00000107669	ILMN_1812479						-0.0337847
ENSG00000130695	ILMN_1812489
ENSG00000119125	ILMN_1812494			-0.0113778									0.00203111
ENSG00000067177	ILMN_1812503	0.0146632	0.0336481
ENSG00000107831	ILMN_1812517
ENSG00000256061	ILMN_1812523
ENSG00000092969	ILMN_1812526			0.0672996								-0.0252076	0.11781	0.233932
ENSG00000100206	ILMN_1812545
ENSG00000124196	ILMN_1812548
ENSG00000078124	ILMN_1812552	-0.157781					-0.182693					-0.0458856
ENSG00000108465	ILMN_1812557	-0.0784327
ENSG00000103064	ILMN_1812559
ENSG00000003147	ILMN_1812567											0.0761237
ENSG00000160691	ILMN_1812570
ENSG00000111737	ILMN_1812571
ENSG00000161179	ILMN_1812580
ENSG00000013561	ILMN_1812581		-0.151739											0.0882904	-0.125664
ENSG00000165406	ILMN_1812607					-0.258292
ENSG00000196091	ILMN_1812615
ENSG00000197879	ILMN_1812616
ENSG00000120318	ILMN_1812618
ENSG00000140398	ILMN_1812622	0.168407
ENSG00000167283	ILMN_1812638
ENSG00000112038	ILMN_1812641
ENSG00000148604	ILMN_1812644											-0.0461106
ENSG00000120675	ILMN_1812666													0.0750481
ENSG00000170801	ILMN_1812669					0.0363644
ENSG00000187546	ILMN_1812678
ENSG00000114638	ILMN_1812679
ENSG00000213699	ILMN_1812688	-0.190868
ENSG00000166035	ILMN_1812700
ENSG00000151470	ILMN_1812701			0.0384806									0.00740316		0.147558
ENSG00000126778	ILMN_1812702					0.0382315
ENSG00000185787	ILMN_1812726					-0.0171026
ENSG00000131979	ILMN_1812759
ENSG00000162191	ILMN_1812769
ENSG00000143756	ILMN_1812776			-0.122986		0.0641452							-0.229043	0.196897
ENSG00000132313	ILMN_1812777
ENSG00000079102	ILMN_1812795	-0.0822245	-0.15023	-0.14859	-0.0296327			0.00672812							-0.0116278
ENSG00000175065	ILMN_1812799
ENSG00000157005	ILMN_1812824
ENSG00000165084	ILMN_1812841					0.0732177									-0.0598636
ENSG00000171481	ILMN_1812850
ENSG00000168612	ILMN_1812856
ENSG00000128683	ILMN_1812859						0.0612419		-0.0946131					0.145202
ENSG00000229809	ILMN_1812877
ENSG00000164916	ILMN_1812893		-0.203098				-0.15613
ENSG00000105929	ILMN_1812896
ENSG00000131849	ILMN_1812898
ENSG00000166265	ILMN_1812902					0.0670963									0.0891613
ENSG00000120889	ILMN_1812915					0.0785063
ENSG00000163297	ILMN_1812926									0.0557084					0.0838569
ENSG00000101191	ILMN_1812934											-0.107833
ENSG00000104907	ILMN_1812940
ENSG00000181656	ILMN_1812946
ENSG00000137161	ILMN_1812967
ENSG00000203883	ILMN_1812968
ENSG00000111832	ILMN_1812970	-0.0592568	-0.00924043
ENSG00000160208	ILMN_1812973					0.0115584			-0.408606
ENSG00000123064	ILMN_1812976	-0.251978
ENSG00000204657	ILMN_1812980
ENSG00000179165	ILMN_1812981
ENSG00000135047	ILMN_1812995
ENSG00000009844	ILMN_1813010					0.0246972											0.0868048
ENSG00000162616	ILMN_1813019	-0.0136928	-0.0665389												-0.0392162
ENSG00000197565	ILMN_1813021
ENSG00000146063	ILMN_1813027				-0.155564			0.0566299	0.0986232
ENSG00000094916	ILMN_1813028				-0.0365798		0.0390125	0.0899281	-0.0769289	0.114098		-0.149839
ENSG00000132840	ILMN_1813043
ENSG00000187855	ILMN_1813075
ENSG00000120805	ILMN_1813091
ENSG00000112379	ILMN_1813100					-0.0592988	0.119629								-0.0604485		-0.120572
ENSG00000131386	ILMN_1813104								0.036253
ENSG00000144668	ILMN_1813117			-0.0483292		-0.00285253								-0.195559
ENSG00000011566	ILMN_1813120				0.0425999			-0.0347694	0.0279405						-0.135217
ENSG00000069667	ILMN_1813134	0.0896767	-0.052432			0.138658	-0.188445					-0.0536756			-0.262081	-0.0678071	0.403743
ENSG00000166839	ILMN_1813139
ENSG00000072071	ILMN_1813175
ENSG00000184564	ILMN_1813197
ENSG00000047457	ILMN_1813206						0.132772									0.142673
ENSG00000135972	ILMN_1813207		-0.0852155
ENSG00000075035	ILMN_1813230
ENSG00000204564	ILMN_1813236		0.0376481									0.0667591
ENSG00000173674	ILMN_1813240
ENSG00000176248	ILMN_1813243
ENSG00000119878	ILMN_1813256
ENSG00000126768	ILMN_1813260
ENSG00000135374	ILMN_1813270
ENSG00000196284	ILMN_1813277					-0.0312488
ENSG00000048540	ILMN_1813295					0.00248655
ENSG00000080511	ILMN_1813296
ENSG00000145861	ILMN_1813307
ENSG00000197903	ILMN_1813314
ENSG00000128655	ILMN_1813325																-0.15135
ENSG00000089692	ILMN_1813338
ENSG00000122420	ILMN_1813341		-0.0197586
ENSG00000101247	ILMN_1813344														0.0118373
ENSG00000176387	ILMN_1813350
ENSG00000081138	ILMN_1813352
ENSG00000171819	ILMN_1813361
ENSG00000161091	ILMN_1813374				0.00231108			-0.0581481
ENSG00000049249	ILMN_1813379
ENSG00000167549	ILMN_1813386
ENSG00000125445	ILMN_1813389
ENSG00000221888	ILMN_1813390
ENSG00000070961	ILMN_1813399				0.129381	0.118584	-0.148665	-0.0613814	0.0249641
ENSG00000145439	ILMN_1813400														-0.186545		0.0107017
ENSG00000122390	ILMN_1813423
ENSG00000185880	ILMN_1813430
ENSG00000206190	ILMN_1813434				0.354964			0.119908
ENSG00000175077	ILMN_1813450
ENSG00000135899	ILMN_1813455
ENSG00000128731	ILMN_1813475	-0.230018
ENSG00000132155	ILMN_1813489	-0.184696	-0.254977											-0.0780685
ENSG00000105255	ILMN_1813490
ENSG00000090054	ILMN_1813491
ENSG00000143434	ILMN_1813503											0.00232554
ENSG00000140323	ILMN_1813517
ENSG00000183287	ILMN_1813528													-0.144195
ENSG00000135744	ILMN_1813530
ENSG00000083720	ILMN_1813544														-0.0579918
ENSG00000006747	ILMN_1813561
ENSG00000196689	ILMN_1813568													-0.17311
ENSG00000172349	ILMN_1813572	0.00536083														-0.0555333
ENSG00000118432	ILMN_1813581			0.129394		0.0908098							-0.0064707
ENSG00000128610	ILMN_1813585
ENSG00000189337	ILMN_1813590											0.362538
ENSG00000115540	ILMN_1813594		0.0294761		-0.0887327			-0.127518							-0.0922847
ENSG00000120907	ILMN_1813598
ENSG00000099795	ILMN_1813604
ENSG00000137817	ILMN_1813620				0.119876	0.190209		0.027887						-0.0633803
ENSG00000121060	ILMN_1813625
ENSG00000164944	ILMN_1813635	-0.209637
ENSG00000101198	ILMN_1813639
ENSG00000198113	ILMN_1813641
ENSG00000114670	ILMN_1813645						-0.0145307
ENSG00000025293	ILMN_1813657	0.00076027		0.0155245		0.172733	-0.0993046						-0.0449028
ENSG00000100084	ILMN_1813664
ENSG00000005981	ILMN_1813668					0.017784						0.0630695
ENSG00000064999	ILMN_1813669		-0.189141											0.15548
ENSG00000120329	ILMN_1813670
ENSG00000100075	ILMN_1813671
ENSG00000204822	ILMN_1813682
ENSG00000117280	ILMN_1813685						0.0687251									-0.124047
ENSG00000183607	ILMN_1813688
ENSG00000178394	ILMN_1813690
ENSG00000075391	ILMN_1813701	-0.144959				0.0639444								-0.157752
ENSG00000116191	ILMN_1813703					0.13888	0.0309167						0.180716
ENSG00000103888	ILMN_1813704	-0.157867													-0.0118431
ENSG00000151292	ILMN_1813735														-0.314338
ENSG00000153822	ILMN_1813741
ENSG00000106789	ILMN_1813746
ENSG00000105894	ILMN_1813753						0.0590514
ENSG00000168575	ILMN_1813763	0.275499	0.198169
ENSG00000120158	ILMN_1813766
ENSG00000178950	ILMN_1813775
ENSG00000166884	ILMN_1813776
ENSG00000266094	ILMN_1813795
ENSG00000163449	ILMN_1813796
ENSG00000007174	ILMN_1813799
ENSG00000083635	ILMN_1813800
ENSG00000162910	ILMN_1813817
ENSG00000103245	ILMN_1813833
ENSG00000198890	ILMN_1813834					0.00330813
ENSG00000115866	ILMN_1813836
ENSG00000165698	ILMN_1813837											0.125327
ENSG00000004487	ILMN_1813840
ENSG00000135124	ILMN_1813846
ENSG00000126010	ILMN_1813851
ENSG00000111701	ILMN_1813881
ENSG00000197786	ILMN_1813882
ENSG00000080007	ILMN_1813893
ENSG00000213614	ILMN_1813911
ENSG00000140939	ILMN_1813925
ENSG00000158486	ILMN_1813936				-0.0850441		0.155267	0.00021105		-0.0804868		0.0979866		0.103359			-0.164798
ENSG00000163528	ILMN_1813938
ENSG00000157782	ILMN_1813946
ENSG00000143318	ILMN_1813949
ENSG00000167565	ILMN_1813955
ENSG00000007306	ILMN_1813957
ENSG00000164363	ILMN_1813964
ENSG00000182551	ILMN_1813975
ENSG00000152767	ILMN_1813982				0.129754			0.141569
ENSG00000203909	ILMN_1813998
ENSG00000007866	ILMN_1814002									0.276909					-0.0139283
ENSG00000079112	ILMN_1814015														0.179897
ENSG00000025434	ILMN_1814022
ENSG00000099991	ILMN_1814044
ENSG00000044446	ILMN_1814074
ENSG00000169946	ILMN_1814077	-0.115136		-0.0715777			-0.0254594						0.161241		-0.286396
ENSG00000197191	ILMN_1814106
ENSG00000056097	ILMN_1814113						-0.166672
ENSG00000115425	ILMN_1814120
ENSG00000137337	ILMN_1814122											-0.155274
ENSG00000106541	ILMN_1814151
ENSG00000136930	ILMN_1814156
ENSG00000157216	ILMN_1814165
ENSG00000127616	ILMN_1814173													-0.0852248
ENSG00000196628	ILMN_1814194			-0.00875758			-0.0373182						0.0964499	-0.131056	0.0388433
ENSG00000138756	ILMN_1814200					-0.0616244						-0.0580133	0.000526929
ENSG00000135312	ILMN_1814206
ENSG00000135679	ILMN_1814208				0.0467759		-0.114505								-0.13416
ENSG00000162976	ILMN_1814213	0.128894				-0.0685753									0.120116
ENSG00000166828	ILMN_1814215
ENSG00000171246	ILMN_1814221			0.000453853
ENSG00000214827	ILMN_1814230														0.122741
ENSG00000101190	ILMN_1814247
ENSG00000167656	ILMN_1814270
ENSG00000152253	ILMN_1814281
ENSG00000181026	ILMN_1814282				-0.191343			-0.2378	-0.262442
ENSG00000119121	ILMN_1814296				0.0502894			-0.0152404							0.178112
ENSG00000205413	ILMN_1814305
ENSG00000213676	ILMN_1814313
ENSG00000163346	ILMN_1814315
ENSG00000078328	ILMN_1814316				-0.0525527	-0.0196745		0.0599375						-0.0803265	-0.131377
ENSG00000144891	ILMN_1814327														0.0787578
ENSG00000163536	ILMN_1814333
ENSG00000205929	ILMN_1814369
ENSG00000166947	ILMN_1814397
ENSG00000141905	ILMN_1814402									0.0598273				-0.351313
ENSG00000125084	ILMN_1814443
ENSG00000131477	ILMN_1814464									0.0287526
ENSG00000132388	ILMN_1814465					-0.137592	-0.0500988
ENSG00000137872	ILMN_1814494	0.178554	0.121143			0.0552882								0.197746			-0.242905
ENSG00000148700	ILMN_1814526														-0.0492181
ENSG00000104447	ILMN_1814557					0.133574	-0.142327								-0.382459
ENSG00000182634	ILMN_1814562
ENSG00000180917	ILMN_1814573						0.0203712
ENSG00000096006	ILMN_1814583
ENSG00000035499	ILMN_1814600	-0.10246	-0.175859
ENSG00000143641	ILMN_1814606				-0.149515	-0.141515		0.122176
ENSG00000204625	ILMN_1814611
ENSG00000189180	ILMN_1814619						-0.115033								-0.156045
ENSG00000145723	ILMN_1814622															0.202428
ENSG00000102053	ILMN_1814629			0.144673									0.12886
ENSG00000163206	ILMN_1814631
ENSG00000196655	ILMN_1814650
ENSG00000171487	ILMN_1814652
ENSG00000090447	ILMN_1814657														-0.147967
ENSG00000081913	ILMN_1814661					0.0508953
ENSG00000135697	ILMN_1814686
ENSG00000143515	ILMN_1814688					-0.0452395									-0.0417478
ENSG00000112280	ILMN_1814701
ENSG00000143195	ILMN_1814703	0.0741639	0.121752				-0.0183677					0.236615					-0.320678
ENSG00000113209	ILMN_1814710
ENSG00000138207	ILMN_1814719
ENSG00000138760	ILMN_1814726													-0.11738
ENSG00000113441	ILMN_1814737			-0.0121026			-0.0725766						-0.0621229		-0.229922
ENSG00000196353	ILMN_1814770
ENSG00000003147	ILMN_1814787											0.0761237
ENSG00000143569	ILMN_1814789
ENSG00000162105	ILMN_1814790			0.0528968									-0.0321355	-0.038176
ENSG00000189171	ILMN_1814799
ENSG00000103429	ILMN_1814808		-0.211704
ENSG00000160325	ILMN_1814856
ENSG00000213782	ILMN_1814859
ENSG00000177294	ILMN_1814890					0.00896178						-0.1531
ENSG00000065717	ILMN_1814917
ENSG00000144815	ILMN_1814924		-0.0434812				-0.0601711
ENSG00000154803	ILMN_1814952
ENSG00000131788	ILMN_1814966
ENSG00000141002	ILMN_1814971
ENSG00000196923	ILMN_1814985									0.185027
ENSG00000230797	ILMN_1814994					-0.0410527
ENSG00000110315	ILMN_1815010													-0.00304355	-0.122622
ENSG00000182473	ILMN_1815012
ENSG00000137193	ILMN_1815023	-0.000518331	0.0109364											-0.0395915
ENSG00000126432	ILMN_1815024
ENSG00000171056	ILMN_1815032
ENSG00000121905	ILMN_1815033
ENSG00000124541	ILMN_1815039
ENSG00000122140	ILMN_1815043
ENSG00000166181	ILMN_1815051						-0.125354
ENSG00000182885	ILMN_1815054
ENSG00000113721	ILMN_1815057											-0.139884
ENSG00000168297	ILMN_1815063
ENSG00000127666	ILMN_1815079					0.0218027
ENSG00000185049	ILMN_1815083
ENSG00000131669	ILMN_1815086
ENSG00000196099	ILMN_1815093
ENSG00000213398	ILMN_1815102
ENSG00000015479	ILMN_1815107						-0.081428
ENSG00000197182	ILMN_1815114
ENSG00000179091	ILMN_1815115
ENSG00000172006	ILMN_1815118											0.132084
ENSG00000147596	ILMN_1815120
ENSG00000118495	ILMN_1815121		0.0720821
ENSG00000100139	ILMN_1815130
ENSG00000038210	ILMN_1815134
ENSG00000196547	ILMN_1815148	-0.0196072	-0.0568494		0.0050442			-0.0558532
ENSG00000133026	ILMN_1815154					0.068888
ENSG00000132522	ILMN_1815158											0.0299746
ENSG00000156222	ILMN_1815165
ENSG00000122986	ILMN_1815168
ENSG00000100297	ILMN_1815169
ENSG00000066279	ILMN_1815184
ENSG00000037897	ILMN_1815190
ENSG00000134240	ILMN_1815203
ENSG00000090382	ILMN_1815205
ENSG00000167359	ILMN_1815230
ENSG00000034152	ILMN_1815238
ENSG00000155660	ILMN_1815261
ENSG00000100263	ILMN_1815264
ENSG00000169255	ILMN_1815287						-0.202859
ENSG00000147604	ILMN_1815292						-0.161358
ENSG00000196961	ILMN_1815306	-0.0840829							-0.0609569
ENSG00000115884	ILMN_1815308
ENSG00000182585	ILMN_1815313
ENSG00000183723	ILMN_1815319		-0.0838273
ENSG00000136931	ILMN_1815320
ENSG00000166510	ILMN_1815326						-0.119512								0.103914
ENSG00000104131	ILMN_1815345
ENSG00000181264	ILMN_1815346						-0.0367818
ENSG00000101966	ILMN_1815361						-0.0577938							0.0113256	0.0249498
ENSG00000167280	ILMN_1815366
ENSG00000120693	ILMN_1815385
ENSG00000156282	ILMN_1815388
ENSG00000123165	ILMN_1815392
ENSG00000173627	ILMN_1815425
ENSG00000198930	ILMN_1815439
ENSG00000077800	ILMN_1815444
ENSG00000010404	ILMN_1815445													-0.138413	0.202315		0.233114
ENSG00000182117	ILMN_1815479
ENSG00000144035	ILMN_1815480
ENSG00000096433	ILMN_1815500				0.307231			0.193696
ENSG00000072134	ILMN_1815519
ENSG00000223609	ILMN_1815527
ENSG00000084734	ILMN_1815530
ENSG00000181609	ILMN_1815548
ENSG00000157045	ILMN_1815552
ENSG00000165828	ILMN_1815556
ENSG00000161381	ILMN_1815568
ENSG00000106006	ILMN_1815570
ENSG00000178386	ILMN_1815578
ENSG00000186790	ILMN_1815599
ENSG00000173227	ILMN_1815610															-0.184687
ENSG00000113722	ILMN_1815619
ENSG00000172893	ILMN_1815626
ENSG00000131055	ILMN_1815634
ENSG00000146830	ILMN_1815639	-0.0903653	-0.057264			0.179286				0.239592
ENSG00000204131	ILMN_1815644
ENSG00000248483	ILMN_1815649
ENSG00000132824	ILMN_1815656			-0.111989		0.0731951							-0.171801
ENSG00000174437	ILMN_1815666	-0.106059	-0.166802		-0.0696949	-0.120484		0.0407411									0.0276017
ENSG00000050165	ILMN_1815673
ENSG00000183624	ILMN_1815682
ENSG00000269858	ILMN_1815686				0.0337733			-0.123963
ENSG00000066056	ILMN_1815690
ENSG00000154342	ILMN_1815700
ENSG00000163818	ILMN_1815705													-0.110634	-0.23783
ENSG00000129007	ILMN_1815707
ENSG00000185621	ILMN_1815716				-0.0121549	0.0101214		0.225974					-0.014858
ENSG00000166167	ILMN_1815718	0.0111632	-0.0662479									0.0477196
ENSG00000197943	ILMN_1815719
ENSG00000163002	ILMN_1815723
ENSG00000100664	ILMN_1815733	0.019269										-0.18633					0.10434
ENSG00000137478	ILMN_1815734		-0.196366
ENSG00000124766	ILMN_1815745			-0.159887		-0.104162							0.258403		0.144877
ENSG00000033327	ILMN_1815758											-0.355441
ENSG00000060069	ILMN_1815759									-0.16368
ENSG00000160472	ILMN_1815773
ENSG00000109339	ILMN_1815780			0.183952			0.200645						0.139309
ENSG00000116981	ILMN_1815796
ENSG00000089486	ILMN_1815812
ENSG00000128322	ILMN_1815840
ENSG00000284680	ILMN_1815849
ENSG00000104884	ILMN_1815859
ENSG00000095380	ILMN_1815874													0.0390223
ENSG00000149357	ILMN_1815878
ENSG00000135486	ILMN_1815882		-0.229249			0.0548384						0.00202955
ENSG00000062370	ILMN_1815885
ENSG00000096996	ILMN_1815890
ENSG00000197465	ILMN_1815908									0.077246
ENSG00000177427	ILMN_1815923	-0.0851268	-0.0381492
ENSG00000111581	ILMN_1815924						-0.159671										0.116553
ENSG00000187690	ILMN_1815931
ENSG00000122687	ILMN_1815933
ENSG00000164855	ILMN_1815937									-0.0114392
ENSG00000140090	ILMN_1815949
ENSG00000145882	ILMN_1815951				-0.129276			-0.0502371	-0.185504
ENSG00000137267	ILMN_2038775
ENSG00000136810	ILMN_2038776
ENSG00000075624	ILMN_2038777				0.142765			-0.0145692	-0.0819672					0.0805674
ENSG00000111640	ILMN_2038778
ENSG00000173207	ILMN_2041046
ENSG00000174485	ILMN_2041161		-0.100775									-0.300644			-0.201523
ENSG00000233087	ILMN_2041176
ENSG00000164251	ILMN_2041190	0.0193543					0.210038
ENSG00000265480	ILMN_2041222
ENSG00000132359	ILMN_2041236
ENSG00000104549	ILMN_2041293
ENSG00000116221	ILMN_2041327
ENSG00000203690	ILMN_2041355
ENSG00000276168	ILMN_2041368
ENSG00000163424	ILMN_2041463
ENSG00000120324	ILMN_2041483
ENSG00000185803	ILMN_2041577
ENSG00000176040	ILMN_2041648
ENSG00000172399	ILMN_2041725
ENSG00000172554	ILMN_2041780
ENSG00000102024	ILMN_2041788	-0.169241			0.172375			-0.10849				-0.158521
ENSG00000188917	ILMN_2041971
ENSG00000078674	ILMN_2042595
ENSG00000185862	ILMN_2042651				0.407497			0.114229
ENSG00000164611	ILMN_2042771
ENSG00000153495	ILMN_2042792
ENSG00000011638	ILMN_2042941
ENSG00000197312	ILMN_2043007				-0.0138976	0.103172	-0.0280795	0.0589382	-1.89118e-05			-0.109568	0.0630483			-0.23503
ENSG00000114805	ILMN_2043060
ENSG00000145103	ILMN_2043079
ENSG00000268916	ILMN_2043126
ENSG00000092850	ILMN_2043173
ENSG00000103994	ILMN_2043265													-0.216695
ENSG00000115109	ILMN_2043306			0.0743423		0.0079814							-0.0770922
ENSG00000163807	ILMN_2043360													-0.151122	-0.298412
ENSG00000112039	ILMN_2043452
ENSG00000101292	ILMN_2043553
ENSG00000130150	ILMN_2043569														0.026398
ENSG00000204237	ILMN_2043615	-0.0896151
ENSG00000131061	ILMN_2043728				-0.0459111			0.0617227	0.0929509	-0.0351267
ENSG00000152556	ILMN_2043809	-0.0596654	-0.132727
ENSG00000136950	ILMN_2043816
ENSG00000147679	ILMN_2043828
ENSG00000154059	ILMN_2043845														-0.281911
ENSG00000043093	ILMN_2043865		-0.0251456			-0.0586123									-0.217918
ENSG00000176124	ILMN_2043918
ENSG00000240108	ILMN_2044027
ENSG00000196071	ILMN_2044061
ENSG00000187082	ILMN_2044081
ENSG00000144580	ILMN_2044085		-0.0174107			0.0416069
ENSG00000138814	ILMN_2044226					-0.153331	-0.0980229
ENSG00000120696	ILMN_2044293					0.0257406
ENSG00000184574	ILMN_2044453
ENSG00000204475	ILMN_2044471
ENSG00000125875	ILMN_2044572
ENSG00000156469	ILMN_2044617
ENSG00000267631	ILMN_2044645
ENSG00000101361	ILMN_2044832
ENSG00000204308	ILMN_2044927
ENSG00000164011	ILMN_2045175		-0.141902
ENSG00000232423	ILMN_2045270
ENSG00000275152	ILMN_2045324
ENSG00000204909	ILMN_2045351
ENSG00000174279	ILMN_2045369
ENSG00000104765	ILMN_2045419					-0.0297185	-0.200729
ENSG00000080910	ILMN_2045453
ENSG00000270765	ILMN_2045576
ENSG00000176230	ILMN_2045720
ENSG00000138442	ILMN_2045729
ENSG00000166323	ILMN_2045800
ENSG00000090402	ILMN_2045849
ENSG00000143756	ILMN_2045911			-0.122986		0.0641452							-0.229043	0.196897
ENSG00000128699	ILMN_2045975
ENSG00000178980	ILMN_2045994													0.0494656
ENSG00000023041	ILMN_2046003
ENSG00000144048	ILMN_2046024														-0.124933
ENSG00000115850	ILMN_2046073
ENSG00000182004	ILMN_2046199			-0.130702									0.0236766
ENSG00000034713	ILMN_2046315
ENSG00000204498	ILMN_2046344
ENSG00000100592	ILMN_2046470			-0.109862									0.16285
ENSG00000055732	ILMN_2046611											0.0695367
ENSG00000186462	ILMN_2046683
ENSG00000197747	ILMN_2046730
ENSG00000159527	ILMN_2046750
ENSG00000159527	ILMN_2046751
ENSG00000151962	ILMN_2046943
ENSG00000166171	ILMN_2047112
ENSG00000166479	ILMN_2047206
ENSG00000100299	ILMN_2047240
ENSG00000198060	ILMN_2047430		-0.022356
ENSG00000162490	ILMN_2047460											0.140571
ENSG00000147113	ILMN_2047480
ENSG00000105963	ILMN_2047511
ENSG00000142188	ILMN_2047599			-0.0537437								-0.173702
ENSG00000180509	ILMN_2047618													0.118607
ENSG00000128694	ILMN_2047676
ENSG00000155970	ILMN_2047856
ENSG00000177839	ILMN_2047885
ENSG00000164129	ILMN_2047914
ENSG00000111728	ILMN_2048011				0.0417026	0.114654		0.146941	0.137285						0.0203825
ENSG00000171711	ILMN_2048043
ENSG00000143178	ILMN_2048119			0.135262			0.0878165						-0.0703235
ENSG00000143947	ILMN_2048326
ENSG00000187801	ILMN_2048388						0.0308026					-0.0425065		-0.0583377
ENSG00000196620	ILMN_2048414
ENSG00000146477	ILMN_2048477														-0.0163885
ENSG00000146477	ILMN_2048478														-0.0163885
ENSG00000109787	ILMN_2048507			-0.0562793		-0.191816							-0.0319671		-0.0734791
ENSG00000173114	ILMN_2048591
ENSG00000156381	ILMN_2048607
ENSG00000171017	ILMN_2048633													0.0798419
ENSG00000082212	ILMN_2048636									-0.257649
ENSG00000172915	ILMN_2048647		0.00788972				0.0617553
ENSG00000122852	ILMN_2048659
ENSG00000189139	ILMN_2048683
ENSG00000156802	ILMN_2048700														-0.314068
ENSG00000144021	ILMN_2048793
ENSG00000151413	ILMN_2048811
ENSG00000170584	ILMN_2048822	-0.0444394				0.185378								0.00405959	-0.112645
ENSG00000154438	ILMN_2048957						0.0605788
ENSG00000089775	ILMN_2048982					0.194913	-0.173601							-0.141359			0.0836456
ENSG00000213005	ILMN_2049021
ENSG00000165572	ILMN_2049063			-0.0574669									0.0888808
ENSG00000163687	ILMN_2049184
ENSG00000242173	ILMN_2049274
ENSG00000066294	ILMN_2049293						-0.0256148							0.214654
ENSG00000167969	ILMN_2049303
ENSG00000144401	ILMN_2049364
ENSG00000180089	ILMN_2049417
ENSG00000178502	ILMN_2049423
ENSG00000187688	ILMN_2049536
ENSG00000132383	ILMN_2049642
ENSG00000134343	ILMN_2049672	0.142084	0.132151				0.513539							0.240324
ENSG00000180425	ILMN_2049693														0.0531155
ENSG00000132823	ILMN_2049727
ENSG00000050344	ILMN_2049766						-0.12659
ENSG00000284413	ILMN_2049900
ENSG00000205649	ILMN_2049909
ENSG00000177868	ILMN_2050023
ENSG00000170296	ILMN_2050109
ENSG00000101306	ILMN_2050183
ENSG00000173467	ILMN_2050246
ENSG00000198276	ILMN_2050255
ENSG00000151748	ILMN_2050654		0.010715				-0.00240274							-0.149122	-0.163361
ENSG00000151247	ILMN_2050761		-0.016016			0.0178074	-0.0628287							0.0276553	-0.287012
ENSG00000149300	ILMN_2050790
ENSG00000153132	ILMN_2050813						0.0709389								0.0285771		-0.133566
ENSG00000197208	ILMN_2050911
ENSG00000168273	ILMN_2050921
ENSG00000205754	ILMN_2050959
ENSG00000165985	ILMN_2050970	0.00646982	-0.0565359													-0.00956628
ENSG00000109061	ILMN_2051113
ENSG00000073578	ILMN_2051232
ENSG00000117650	ILMN_2051373
ENSG00000161618	ILMN_2051381
ENSG00000138035	ILMN_2051408												-0.187148
ENSG00000101412	ILMN_2051469
ENSG00000264743	ILMN_2051483
ENSG00000197756	ILMN_2051519													-0.0839768
ENSG00000164096	ILMN_2051684					-0.176482	0.00202212
ENSG00000049883	ILMN_2051867
ENSG00000176401	ILMN_2051900
ENSG00000147257	ILMN_2051972		-0.150884
ENSG00000198131	ILMN_2052079
ENSG00000058799	ILMN_2052163				0.106136			-0.00772039
ENSG00000213512	ILMN_2052172
ENSG00000116717	ILMN_2052208			-0.11262									-0.0139738		-0.0127749
ENSG00000034971	ILMN_2052331
ENSG00000034971	ILMN_2052335
ENSG00000124839	ILMN_2052373
ENSG00000048991	ILMN_2052383			-0.107325		-0.00913974	-0.0994767						0.00978698
ENSG00000135973	ILMN_2052487
ENSG00000115423	ILMN_2052495
ENSG00000169194	ILMN_2052511
ENSG00000170632	ILMN_2052598
ENSG00000135338	ILMN_2052686		-0.170914											0.0151742	0.218371
ENSG00000178075	ILMN_2052717														0.0289844
ENSG00000147140	ILMN_2052790											-0.0519825
ENSG00000145375	ILMN_2052815
ENSG00000198270	ILMN_2052871
ENSG00000118762	ILMN_2052891
ENSG00000137033	ILMN_2052924																0.146421
ENSG00000138449	ILMN_2053103
ENSG00000184009	ILMN_2053178
ENSG00000126790	ILMN_2053281
ENSG00000198739	ILMN_2053334
ENSG00000162687	ILMN_2053345		0.0742736				0.178388								0.10905
ENSG00000130164	ILMN_2053415			-0.200352									0.0406704
ENSG00000279395	ILMN_2053439
ENSG00000189319	ILMN_2053490
ENSG00000138496	ILMN_2053527						-0.00577017			-0.0249725
ENSG00000158315	ILMN_2053536
ENSG00000118246	ILMN_2053567						-0.10868
ENSG00000117054	ILMN_2053679
ENSG00000139899	ILMN_2053829
ENSG00000077549	ILMN_2053921
ENSG00000197837	ILMN_2053992
ENSG00000187608	ILMN_2054019
ENSG00000164953	ILMN_2054053					0.106632						-0.193269
ENSG00000196748	ILMN_2054121
ENSG00000111845	ILMN_2054145
ENSG00000196199	ILMN_2054213
ENSG00000112701	ILMN_2054233
ENSG00000112701	ILMN_2054236
ENSG00000185002	ILMN_2054261
ENSG00000181619	ILMN_2054271				-0.0515381										-0.146221
ENSG00000073756	ILMN_2054297
ENSG00000075303	ILMN_2054362								0.048008
ENSG00000206026	ILMN_2054382
ENSG00000137168	ILMN_2054392	-0.00179305					0.0323988
ENSG00000167635	ILMN_2054442
ENSG00000206559	ILMN_2054461														-0.353049
ENSG00000182077	ILMN_2054481
ENSG00000141376	ILMN_2054510									-0.132222				-0.101362
ENSG00000169570	ILMN_2054554
ENSG00000185684	ILMN_2054576
ENSG00000145476	ILMN_2054607
ENSG00000107165	ILMN_2054652
ENSG00000171643	ILMN_2054707
ENSG00000165416	ILMN_2054725			0.0207743					-0.188415				0.00992068		-0.186877		-0.165151
ENSG00000215421	ILMN_2054827
ENSG00000196236	ILMN_2054928						0.0273352
ENSG00000273313	ILMN_2054938
ENSG00000197776	ILMN_2055036														0.0262721
ENSG00000197776	ILMN_2055043														0.0262721
ENSG00000203791	ILMN_2055100											-0.162275			-0.0328159
ENSG00000076641	ILMN_2055156	-0.0250371	-0.0180994		-0.0819951	0.0606336		-0.0449314	-0.0582422			-0.140736
ENSG00000179010	ILMN_2055165						0.00783059
ENSG00000133980	ILMN_2055218
ENSG00000121410	ILMN_2055271
ENSG00000129071	ILMN_2055310
ENSG00000162849	ILMN_2055330
ENSG00000228240	ILMN_2055391
ENSG00000075914	ILMN_2055477
ENSG00000147408	ILMN_2055523													-0.0146831
ENSG00000147138	ILMN_2055609
ENSG00000221995	ILMN_2055634
ENSG00000198390	ILMN_2055638
ENSG00000163950	ILMN_2055700
ENSG00000144320	ILMN_2055760					0.0763923	-0.233437
ENSG00000150045	ILMN_2055781
ENSG00000154997	ILMN_2055925						0.0472161
ENSG00000116120	ILMN_2055930
ENSG00000259516	ILMN_2056002
ENSG00000002586	ILMN_2056032					-0.160607
ENSG00000185304	ILMN_2056074			-0.101082						0.13801			0.0397365		0.0596484
ENSG00000017427	ILMN_2056087		0.0024787	-0.108679	0.109676		-0.0640671	0.169403					0.0662014
ENSG00000198856	ILMN_2056167
ENSG00000108010	ILMN_2056479
ENSG00000134597	ILMN_2056551
ENSG00000105550	ILMN_2056569
ENSG00000135447	ILMN_2056606
ENSG00000167302	ILMN_2056687					-0.0771005
ENSG00000075975	ILMN_2056760
ENSG00000114374	ILMN_2056795
ENSG00000213171	ILMN_2056815
ENSG00000181323	ILMN_2056932
ENSG00000165704	ILMN_2056975			-0.0978596									-0.156456
ENSG00000228517	ILMN_2057196
ENSG00000132541	ILMN_2057220	-0.182597	-0.202873
ENSG00000187325	ILMN_2057359				0.0601126		-0.0161867	-0.184503
ENSG00000186496	ILMN_2057369														0.104768
ENSG00000034693	ILMN_2057389
ENSG00000176261	ILMN_2057399													-0.0395418			-0.161116
ENSG00000167798	ILMN_2057408
ENSG00000167798	ILMN_2057409
ENSG00000198759	ILMN_2057479														0.066825
ENSG00000184207	ILMN_2057566					-0.150641
ENSG00000117868	ILMN_2057573
ENSG00000116704	ILMN_2057768	-0.0190508											0.133444
ENSG00000118482	ILMN_2057826		-0.0301581	-0.0878715		0.0715342	-0.213418					-0.099543	0.133155			-0.0957225	0.0655952
ENSG00000274585	ILMN_2057836
ENSG00000104427	ILMN_2057981
ENSG00000129559	ILMN_2058070
ENSG00000198830	ILMN_2058141
ENSG00000026025	ILMN_2058251					-0.0388565								-0.230526
ENSG00000167780	ILMN_2058270
ENSG00000134318	ILMN_2058337	0.0392372	-0.125027			0.0163501							-0.0963631	-0.169017	-0.123829		0.249001
ENSG00000178425	ILMN_2058347		0.0964771											-0.127181	-0.0211345
ENSG00000112182	ILMN_2058468	-0.092653					0.0666958		-0.197791				0.211778		-0.0913497		0.31531
ENSG00000106588	ILMN_2058512													0.116145
ENSG00000165949	ILMN_2058782
ENSG00000104324	ILMN_2058795
ENSG00000244482	ILMN_2058841													0.245393
ENSG00000186458	ILMN_2058946
ENSG00000014123	ILMN_2058975								-0.131768						-0.208238
ENSG00000244537	ILMN_2059165
ENSG00000127526	ILMN_2059173
ENSG00000177728	ILMN_2059211
ENSG00000137996	ILMN_2059294			-0.0173319									-0.319861
ENSG00000205809	ILMN_2059357						0.171841
ENSG00000102128	ILMN_2059423
ENSG00000064651	ILMN_2059452	-0.0664565	-0.184824				0.0574203							0.116052
ENSG00000183303	ILMN_2059464
ENSG00000128989	ILMN_2059505		-0.0974462		-0.0088148		0.113977	-0.0104571						-0.121804
ENSG00000100034	ILMN_2059535									-0.0292377				-0.175555
ENSG00000165025	ILMN_2059549											0.0757898
ENSG00000159873	ILMN_2059606					0.00694442
ENSG00000121900	ILMN_2059689
ENSG00000104432	ILMN_2059744		0.163392
ENSG00000162365	ILMN_2059780
ENSG00000140939	ILMN_2059797
ENSG00000065413	ILMN_2059844						-0.0640192								0.0666407
ENSG00000075234	ILMN_2059886	-0.0489305	0.188319
ENSG00000105429	ILMN_2059996
ENSG00000114948	ILMN_2060086			0.234449									-0.0331764
ENSG00000243207	ILMN_2060105
ENSG00000137642	ILMN_2060115						0.160736								0.0543207
ENSG00000083307	ILMN_2060145
ENSG00000162065	ILMN_2060212
ENSG00000185760	ILMN_2060268		0.122152
ENSG00000272398	ILMN_2060413
ENSG00000176746	ILMN_2060449
ENSG00000172410	ILMN_2060578
ENSG00000225366	ILMN_2060635
ENSG00000177951	ILMN_2060652											0.166224
ENSG00000145975	ILMN_2060719
ENSG00000108557	ILMN_2060770														0.0695399
ENSG00000163605	ILMN_2060891
ENSG00000117091	ILMN_2061043											-0.00296189
ENSG00000162510	ILMN_2061116
ENSG00000178188	ILMN_2061185
ENSG00000056277	ILMN_2061310									0.312352
ENSG00000197780	ILMN_2061318	-0.222485					0.0281864
ENSG00000197780	ILMN_2061327	-0.222485					0.0281864
ENSG00000138750	ILMN_2061405						0.0115131								-0.065333
ENSG00000214548	ILMN_2061435
ENSG00000144959	ILMN_2061446						0.0844366							0.209047
ENSG00000115942	ILMN_2061452					-0.217275
ENSG00000242366	ILMN_2061537
ENSG00000149527	ILMN_2061565
ENSG00000163535	ILMN_2061641
ENSG00000196449	ILMN_2061732	-0.133219	-0.00779013				0.0280072
ENSG00000179111	ILMN_2061768
ENSG00000011454	ILMN_2061950
ENSG00000188375	ILMN_2061979
ENSG00000168172	ILMN_2062001					-0.0545871	-0.117081			0.0828722		-0.0767247			0.0292381
ENSG00000065548	ILMN_2062112
ENSG00000176749	ILMN_2062271	-0.0700548	-0.129855	-0.26643
ENSG00000198000	ILMN_2062370														-0.267009
ENSG00000196233	ILMN_2062381	-0.0348332	0.118562	-0.0165922	-0.151891	0.0550304	-0.221281	0.0891834					0.231075		0.160638		-0.0693203
ENSG00000163453	ILMN_2062468
ENSG00000162521	ILMN_2062524
ENSG00000152465	ILMN_2062620
ENSG00000006607	ILMN_2062687	0.111155					-0.31743
ENSG00000180447	ILMN_2062701
ENSG00000168229	ILMN_2062714
ENSG00000213523	ILMN_2062754			-0.224013
ENSG00000174417	ILMN_2062832
ENSG00000110442	ILMN_2063051
ENSG00000166012	ILMN_2063114
ENSG00000144063	ILMN_2063168
ENSG00000168757	ILMN_2063254
ENSG00000242180	ILMN_2063446
ENSG00000101052	ILMN_2063500																0.0133375
ENSG00000145248	ILMN_2063532
ENSG00000169504	ILMN_2063584
ENSG00000169504	ILMN_2063586
ENSG00000197566	ILMN_2063687	-0.0951173
ENSG00000132792	ILMN_2063925
ENSG00000176299	ILMN_2064090
ENSG00000170191	ILMN_2064132
ENSG00000126460	ILMN_2064150
ENSG00000173947	ILMN_2064237
ENSG00000173436	ILMN_2064311					-0.0971294	-0.0241778
ENSG00000053524	ILMN_2064355
ENSG00000167202	ILMN_2064606					-0.034263						-0.0670348
ENSG00000197620	ILMN_2064655													-0.00452059
ENSG00000167323	ILMN_2064694									-0.397864
ENSG00000170439	ILMN_2064725
ENSG00000178934	ILMN_2064860
ENSG00000183978	ILMN_2064898											-0.00644972
ENSG00000164107	ILMN_2064902				-0.246552		0.0327361	0.0738255
ENSG00000164252	ILMN_2064917														-0.18568
ENSG00000129636	ILMN_2064926														0.209817
ENSG00000006740	ILMN_2065022	0.10028	0.178878
ENSG00000162374	ILMN_2065254			0.327179			-0.000486514								0.0107881
ENSG00000226306	ILMN_2065273
ENSG00000116406	ILMN_2065299				-0.0945301	0.0199588	-0.162169	0.149391							-0.180645		-0.0153233
ENSG00000204663	ILMN_2065383
ENSG00000158882	ILMN_2065606									0.0265021
ENSG00000155324	ILMN_2065690
ENSG00000122679	ILMN_2065745
ENSG00000166922	ILMN_2065773						0.0895537
ENSG00000112685	ILMN_2065783
ENSG00000215424	ILMN_2065822
ENSG00000154582	ILMN_2066020
ENSG00000229391	ILMN_2066066
ENSG00000183888	ILMN_2066088
ENSG00000141385	ILMN_2066124
ENSG00000120156	ILMN_2066151			-0.0196786									0.0332247
ENSG00000188725	ILMN_2066210						0.0943474
ENSG00000148688	ILMN_2066249													-0.0897821
ENSG00000122557	ILMN_2066348													-0.0888244
ENSG00000164841	ILMN_2066534
ENSG00000132275	ILMN_2066667
ENSG00000146918	ILMN_2066756															0.0148123
ENSG00000188820	ILMN_2066849
ENSG00000102524	ILMN_2066858	0.137854	0.173776			-0.153373
ENSG00000221954	ILMN_2066904
ENSG00000204104	ILMN_2067032
ENSG00000206107	ILMN_2067052
ENSG00000125630	ILMN_2067101			0.0268845
ENSG00000122707	ILMN_2067269		-0.184545			-0.068067									0.00131298
ENSG00000254440	ILMN_2067303
ENSG00000139343	ILMN_2067370
ENSG00000180745	ILMN_2067408
ENSG00000205922	ILMN_2067444				-0.215122			-0.0808769
ENSG00000273769	ILMN_2067453
ENSG00000275529	ILMN_2067520
ENSG00000156486	ILMN_2067596
ENSG00000106460	ILMN_2067607					0.134263	0.109108							0.0715467	-0.115751
ENSG00000118971	ILMN_2067656		-0.152052		-0.185855		0.0343164	0.0687669
ENSG00000204934	ILMN_2067682
ENSG00000162851	ILMN_2067708
ENSG00000162851	ILMN_2067709
ENSG00000136939	ILMN_2067813
ENSG00000170385	ILMN_2067852				0.0619429	0.0883937	-0.152777	0.123675	0.0467906						-0.100962
ENSG00000169248	ILMN_2067890													0.158553
ENSG00000169248	ILMN_2067895													0.158553
ENSG00000101882	ILMN_2067980
ENSG00000197168	ILMN_2068093						-0.187425
ENSG00000105825	ILMN_2068104		0.00853122			0.0994787
ENSG00000164983	ILMN_2068122				-0.199601			-0.00309236						0.0443417
ENSG00000064489	ILMN_2068202
ENSG00000162576	ILMN_2068257
ENSG00000197992	ILMN_2068274
ENSG00000196757	ILMN_2068435
ENSG00000212993	ILMN_2068498
ENSG00000111834	ILMN_2068698
ENSG00000065154	ILMN_2068747
ENSG00000181409	ILMN_2068874		0.122647
ENSG00000163114	ILMN_2068951
ENSG00000185272	ILMN_2069060
ENSG00000206034	ILMN_2069067
ENSG00000079819	ILMN_2069128															-0.0184017
ENSG00000177938	ILMN_2069196
ENSG00000100362	ILMN_2069224
ENSG00000174343	ILMN_2069286
ENSG00000277778	ILMN_2069399
ENSG00000130254	ILMN_2069446											-0.0253005
ENSG00000139218	ILMN_2069593
ENSG00000177830	ILMN_2069615
ENSG00000170627	ILMN_2069632
ENSG00000139874	ILMN_2069745
ENSG00000174749	ILMN_2069821						0.0375454										-0.256531
ENSG00000156009	ILMN_2069912
ENSG00000156009	ILMN_2069915
ENSG00000124380	ILMN_2069945
ENSG00000165646	ILMN_2070003
ENSG00000102743	ILMN_2070013													0.126022
ENSG00000163644	ILMN_2070043		0.00315394				-0.0923843										-0.00513045
ENSG00000163644	ILMN_2070044		0.00315394				-0.0923843										-0.00513045
ENSG00000198064	ILMN_2070052
ENSG00000171863	ILMN_2070072
ENSG00000140675	ILMN_2070102
ENSG00000152193	ILMN_2070210			0.0780901
ENSG00000204392	ILMN_2070300
ENSG00000113356	ILMN_2070349					0.174269									-0.400027
ENSG00000205138	ILMN_2070355
ENSG00000171657	ILMN_2070375
ENSG00000237575	ILMN_2070395
ENSG00000137413	ILMN_2070477		-0.136264		-0.126183		-0.0586313	-0.166169						0.0592207
ENSG00000132840	ILMN_2070521
ENSG00000149133	ILMN_2070530
ENSG00000154263	ILMN_2070570		0.0282894												-0.0994295
ENSG00000185982	ILMN_2070583
ENSG00000183549	ILMN_2070792
ENSG00000129255	ILMN_2070815											-0.0869453	-0.25272
ENSG00000204217	ILMN_2070896			0.260771										0.0312091	-0.0326475
ENSG00000241399	ILMN_2070940
ENSG00000163705	ILMN_2071028
ENSG00000241563	ILMN_2071186
ENSG00000118972	ILMN_2071316													-0.240358
ENSG00000005812	ILMN_2071405														-0.106396
ENSG00000155158	ILMN_2071429	0.0121253	0.102275				-0.0866358								-0.0366513
ENSG00000137558	ILMN_2071446						0.00728294								-0.113349
ENSG00000198173	ILMN_2071473
ENSG00000116785	ILMN_2071598					0.0521083								0.149214
ENSG00000135750	ILMN_2071641
ENSG00000188916	ILMN_2071682
ENSG00000163577	ILMN_2071737			-0.0760278		-0.212289	-0.240214						-0.018764		0.0237614
ENSG00000111341	ILMN_2071809									0.215771
ENSG00000176641	ILMN_2071826	0.116316	0.0668562				-0.0774063
ENSG00000113732	ILMN_2071937
ENSG00000186212	ILMN_2072045
ENSG00000214753	ILMN_2072091					0.0242462	-0.349963							-0.0952917
ENSG00000137463	ILMN_2072101
ENSG00000134717	ILMN_2072140			-0.150628			-0.156302						0.0306081
ENSG00000134463	ILMN_2072178
ENSG00000123975	ILMN_2072296
ENSG00000117595	ILMN_2072357									0.0956187
ENSG00000130538	ILMN_2072401
ENSG00000107560	ILMN_2072541	-0.0272342	-0.132343		-0.163074		-0.00329758	-0.00856227							-0.18473
ENSG00000156284	ILMN_2072568
ENSG00000180992	ILMN_2072603
ENSG00000226887	ILMN_2072622
ENSG00000119760	ILMN_2072875
ENSG00000177302	ILMN_2072973									-0.0868085
ENSG00000187713	ILMN_2073012
ENSG00000169488	ILMN_2073115
ENSG00000240038	ILMN_2073157
ENSG00000180739	ILMN_2073184
ENSG00000167077	ILMN_2073202		0.235569
ENSG00000120458	ILMN_2073263
ENSG00000112246	ILMN_2073279					0.100299	-0.0243146								-0.298676
ENSG00000170873	ILMN_2073289									-0.0854085
ENSG00000136634	ILMN_2073307				0.000781115			-0.016219	-0.0232664						0.0288825
ENSG00000182795	ILMN_2073446
ENSG00000144406	ILMN_2073520	0.199539	0.0246737
ENSG00000242028	ILMN_2073543
ENSG00000144712	ILMN_2073592									0.00637183
ENSG00000147155	ILMN_2073604
ENSG00000105879	ILMN_2073732
ENSG00000262406	ILMN_2073758
ENSG00000139826	ILMN_2073969					0.0187686	0.0566171								-0.225859
ENSG00000120756	ILMN_2074044		0.0456078			0.028484									-0.0845171
ENSG00000138376	ILMN_2074258					0.113974
ENSG00000176018	ILMN_2074401			-0.109664		0.0964909	-0.22941						-0.153297	0.0387574	-0.336409
ENSG00000221970	ILMN_2074432
ENSG00000177464	ILMN_2074477
ENSG00000186393	ILMN_2074671
ENSG00000084110	ILMN_2074748
ENSG00000181036	ILMN_2074762
ENSG00000099337	ILMN_2074773
ENSG00000205517	ILMN_2074801
ENSG00000202198	ILMN_2074860
ENSG00000155115	ILMN_2074880
ENSG00000087157	ILMN_2075051	-0.192887	-0.0454078
ENSG00000134824	ILMN_2075065
ENSG00000197406	ILMN_2075067
ENSG00000110660	ILMN_2075189							-0.0732293
ENSG00000181013	ILMN_2075221
ENSG00000267978	ILMN_2075292
ENSG00000197061	ILMN_2075334
ENSG00000137960	ILMN_2075476						0.153963
ENSG00000198162	ILMN_2075507					-0.0439891								-0.138531	-0.162079
ENSG00000106772	ILMN_2075526			-0.131271		0.0144506							-0.00592731		-0.286455
ENSG00000122591	ILMN_2075578					0.0288176	-0.138901		0.106278						-0.0472116
ENSG00000172935	ILMN_2075603
ENSG00000154065	ILMN_2075643
ENSG00000186026	ILMN_2075714	-0.00407482
ENSG00000139263	ILMN_2075757
ENSG00000179709	ILMN_2075794
ENSG00000101213	ILMN_2075800
ENSG00000167962	ILMN_2075818
ENSG00000164187	ILMN_2075829						-0.0930845						-0.0912547		-0.250566		0.00935193
ENSG00000135482	ILMN_2075847
ENSG00000162337	ILMN_2075892											0.0973094
ENSG00000196182	ILMN_2075927								0.16039							-0.132461	0.03327
ENSG00000177103	ILMN_2075962
ENSG00000160401	ILMN_2076014
ENSG00000159592	ILMN_2076250
ENSG00000113838	ILMN_2076415
ENSG00000174473	ILMN_2076429														0.137671
ENSG00000139370	ILMN_2076463	0.00580218	0.0578445												0.138701
ENSG00000155744	ILMN_2076484					-0.218997	0.0777807					0.0885969					0.0130049
ENSG00000169139	ILMN_2076567					0.1028
ENSG00000078596	ILMN_2076600
ENSG00000078596	ILMN_2076602
ENSG00000121774	ILMN_2076640																0.1127
ENSG00000169288	ILMN_2076658
ENSG00000230522	ILMN_2076758
ENSG00000163875	ILMN_2076940
ENSG00000136918	ILMN_2077008
ENSG00000149823	ILMN_2077094	-0.232955	-0.0829303
ENSG00000113318	ILMN_2077130													-0.0538935
ENSG00000156017	ILMN_2077160	-0.193327				0.0699195			-0.260679
ENSG00000122483	ILMN_2077406														-0.0456448
ENSG00000198862	ILMN_2077504				0.0209903	0.180194	-0.161058	0.136701	-0.037322					0.0444026
ENSG00000161800	ILMN_2077550	-0.0956078	0.00485077	0.0132053
ENSG00000133818	ILMN_2077623					0.0110395
ENSG00000160318	ILMN_2077680
ENSG00000111300	ILMN_2077733	-0.139431	-0.241741			0.0656931	-0.157138							0.0905285	-0.38829
ENSG00000137770	ILMN_2077758				-0.0572398		-0.0464745	-0.00738933	-0.123518					-0.169239	-0.178873
ENSG00000116922	ILMN_2077886
ENSG00000134247	ILMN_2077905					-0.0722842	-0.16612							-0.00992996
ENSG00000100626	ILMN_2077952				-0.0147517			-0.0217684	-0.0184191
ENSG00000146085	ILMN_2078074
ENSG00000117507	ILMN_2078124
ENSG00000198466	ILMN_2078141							0.0921507
ENSG00000187601	ILMN_2078226
ENSG00000179021	ILMN_2078264				0.027065	-0.101733		-0.147284	-0.183557					-0.0578536
ENSG00000182973	ILMN_2078334	-0.287077	-0.300221
ENSG00000164889	ILMN_2078389
ENSG00000196417	ILMN_2078404																-0.198426
ENSG00000099399	ILMN_2078430
ENSG00000158163	ILMN_2078466
ENSG00000164898	ILMN_2078547												0.00565308
ENSG00000111863	ILMN_2078592
ENSG00000102575	ILMN_2078599
ENSG00000178700	ILMN_2078659						-0.144742
ENSG00000073331	ILMN_2078697				-0.0612621			0.026922									0.07336
ENSG00000256053	ILMN_2078724
ENSG00000198822	ILMN_2078975					0.0886537
ENSG00000178662	ILMN_2078995					-0.0555243	0.113328									0.155577	-0.0176536
ENSG00000146701	ILMN_2079004
ENSG00000175121	ILMN_2079042
ENSG00000212721	ILMN_2079059
ENSG00000148153	ILMN_2079098
ENSG00000167283	ILMN_2079285
ENSG00000197021	ILMN_2079322													-0.0209591
ENSG00000116251	ILMN_2079386
ENSG00000163281	ILMN_2079488
ENSG00000181718	ILMN_2079602
ENSG00000111796	ILMN_2079655
ENSG00000074590	ILMN_2079786	-0.00600086					-0.0551419								-0.0639269
ENSG00000257103	ILMN_2079803														-0.0718892
ENSG00000131482	ILMN_2079890
ENSG00000242950	ILMN_2079991
ENSG00000184368	ILMN_2080080
ENSG00000184991	ILMN_2080306
ENSG00000184991	ILMN_2080309
ENSG00000171916	ILMN_2080342
ENSG00000148459	ILMN_2080611					0.12803
ENSG00000196323	ILMN_2080637	-0.103897	-0.183631											-0.126607	-0.2004
ENSG00000132321	ILMN_2080684
ENSG00000101544	ILMN_2080751
ENSG00000157734	ILMN_2080760
ENSG00000174808	ILMN_2081070
ENSG00000165868	ILMN_2081087
ENSG00000131171	ILMN_2081162
ENSG00000206418	ILMN_2081210			-0.255251									0.197004		0.0767133
ENSG00000170356	ILMN_2081269
ENSG00000106603	ILMN_2081335
ENSG00000101350	ILMN_2081398	-0.102452	0.0914224				-0.220891
ENSG00000084234	ILMN_2081465
ENSG00000147655	ILMN_2081645				-0.134427			-0.0465033	-0.0550055			-0.0766979
ENSG00000120210	ILMN_2081673
ENSG00000084070	ILMN_2081682								0.150341
ENSG00000175426	ILMN_2081813						0.33842								0.0751723
ENSG00000065518	ILMN_2081863
ENSG00000174628	ILMN_2081883														0.0538005
ENSG00000115365	ILMN_2081988
ENSG00000010310	ILMN_2082005
ENSG00000141429	ILMN_2082035				0.198288	-0.0396179		0.159117	0.078154
ENSG00000149050	ILMN_2082109
ENSG00000162384	ILMN_2082130											0.0621666
ENSG00000124191	ILMN_2082209									0.0152787
ENSG00000164916	ILMN_2082244		-0.203098				-0.15613
ENSG00000143248	ILMN_2082273													0.0577737	0.0865158
ENSG00000100284	ILMN_2082314									-0.114684
ENSG00000180773	ILMN_2082324					0.27126
ENSG00000132600	ILMN_2082489
ENSG00000019549	ILMN_2082585					0.00960657
ENSG00000242019	ILMN_2082593
ENSG00000175946	ILMN_2082699
ENSG00000166164	ILMN_2082810
ENSG00000102934	ILMN_2082865												0.190858				-0.203464
ENSG00000205029	ILMN_2082903
ENSG00000268864	ILMN_2083137
ENSG00000020426	ILMN_2083243
ENSG00000185950	ILMN_2083469		0.12553		-0.120887	0.0873818		0.0635111	-0.0280883					0.0630051
ENSG00000242802	ILMN_2083559
ENSG00000040199	ILMN_2083567											-0.131504
ENSG00000196337	ILMN_2083578
ENSG00000183891	ILMN_2083588														0.00418322
ENSG00000183891	ILMN_2083593														0.00418322
ENSG00000203910	ILMN_2083742
ENSG00000100557	ILMN_2083789													0.138302
ENSG00000116903	ILMN_2083818
ENSG00000138767	ILMN_2083833	-0.130215	-0.154526				-0.0373586						0.215344		-0.187688
ENSG00000255330	ILMN_2083925	0.114452	-0.0444759			0.186391								0.0462563
ENSG00000163235	ILMN_2083946			-0.00655117									0.00831886	0.226221	-0.0551891
ENSG00000166450	ILMN_2084031				-0.0507089		-0.0568505	0.0364709	-0.161294			0.154646			-0.081965
ENSG00000182916	ILMN_2084043
ENSG00000124067	ILMN_2084059									-0.299328
ENSG00000163794	ILMN_2084073
ENSG00000147403	ILMN_2084182
ENSG00000003056	ILMN_2084353			-0.0939711								-0.247043	-0.139244
ENSG00000070950	ILMN_2084391													0.00787535	-0.214409
ENSG00000272602	ILMN_2084489
ENSG00000154415	ILMN_2084506
ENSG00000134538	ILMN_2084745
ENSG00000196565	ILMN_2084825
ENSG00000103647	ILMN_2084836	0.0641021										0.1704
ENSG00000215343	ILMN_2084912
ENSG00000106565	ILMN_2085012
ENSG00000064652	ILMN_2085236						0.118763
ENSG00000254466	ILMN_2085258
ENSG00000180336	ILMN_2085339
ENSG00000001036	ILMN_2085362															0.199542
ENSG00000184492	ILMN_2085441
ENSG00000277462	ILMN_2085446
ENSG00000206799	ILMN_2085525
ENSG00000165899	ILMN_2085659
ENSG00000168556	ILMN_2085722
ENSG00000130429	ILMN_2085760
ENSG00000172986	ILMN_2085844
ENSG00000110446	ILMN_2085862
ENSG00000163319	ILMN_2085903
ENSG00000182093	ILMN_2085922
ENSG00000136834	ILMN_2085933
ENSG00000124562	ILMN_2086064
ENSG00000171223	ILMN_2086077					0.036246
ENSG00000115738	ILMN_2086095									-0.206678					0.063055
ENSG00000187678	ILMN_2086105									-0.00510473
ENSG00000183813	ILMN_2086143											-0.0153126
ENSG00000120008	ILMN_2086222				0.00520113		0.00662035	-0.122368
ENSG00000186532	ILMN_2086238
ENSG00000178127	ILMN_2086417
ENSG00000134853	ILMN_2086470			0.00626106								-0.297773	-0.0503788		0.119042
ENSG00000180872	ILMN_2086654
ENSG00000154188	ILMN_2086890														0.023874
ENSG00000108702	ILMN_2086965
ENSG00000185668	ILMN_2086981
ENSG00000196683	ILMN_2087060
ENSG00000122406	ILMN_2087080	-0.31972
ENSG00000158156	ILMN_2087303				0.253074			0.0170943	0.204841
ENSG00000119203	ILMN_2087528
ENSG00000130749	ILMN_2087575									0.100688				-0.147236
ENSG00000203908	ILMN_2087608
ENSG00000101746	ILMN_2087629			0.162034									0.119748
ENSG00000136630	ILMN_2087646					0.0749106
ENSG00000137491	ILMN_2087656
ENSG00000071967	ILMN_2087692			-0.0670497									-0.125686
ENSG00000100345	ILMN_2087702	-0.186762
ENSG00000183385	ILMN_2087817
ENSG00000132259	ILMN_2087931
ENSG00000168032	ILMN_2087941
ENSG00000104231	ILMN_2087989											-0.127478
ENSG00000170006	ILMN_2088124													0.137571
ENSG00000047315	ILMN_2088172
ENSG00000128789	ILMN_2088410
ENSG00000168329	ILMN_2088437
ENSG00000268940	ILMN_2088560
ENSG00000132953	ILMN_2088612		-0.152681	-0.0510943									-0.147622
ENSG00000180138	ILMN_2088785
ENSG00000114331	ILMN_2088825					0.0496696									-0.224585
ENSG00000068308	ILMN_2088847									0.0257093
ENSG00000046774	ILMN_2088876
ENSG00000120280	ILMN_2088990
ENSG00000054793	ILMN_2089073														-0.141783
ENSG00000174914	ILMN_2089097
ENSG00000173156	ILMN_2089167
ENSG00000169895	ILMN_2089175
ENSG00000186825	ILMN_2089316
ENSG00000136158	ILMN_2089329
ENSG00000203950	ILMN_2089340
ENSG00000233699	ILMN_2089365
ENSG00000156876	ILMN_2089458
ENSG00000186529	ILMN_2089484
ENSG00000147912	ILMN_2089616											-0.269781		-0.137356
ENSG00000117597	ILMN_2089656		-0.15336														0.078696
ENSG00000189292	ILMN_2089752
ENSG00000117586	ILMN_2089875
ENSG00000153989	ILMN_2089902					-0.0305009	0.0210292								-0.146017
ENSG00000176826	ILMN_2089977
ENSG00000143595	ILMN_2090004
ENSG00000182415	ILMN_2090029
ENSG00000227372	ILMN_2090040
ENSG00000067646	ILMN_2090059					0.098551	0.148343										0.0720705
ENSG00000158710	ILMN_2090105
ENSG00000067248	ILMN_2090123
ENSG00000143319	ILMN_2090397
ENSG00000168288	ILMN_2090558
ENSG00000243406	ILMN_2090567
ENSG00000168310	ILMN_2090607
ENSG00000184731	ILMN_2090641
ENSG00000140905	ILMN_2090782
ENSG00000163472	ILMN_2090802
ENSG00000132467	ILMN_2090987
ENSG00000156172	ILMN_2091084														-0.234713
ENSG00000127928	ILMN_2091100
ENSG00000239533	ILMN_2091113
ENSG00000196711	ILMN_2091217
ENSG00000104804	ILMN_2091221
ENSG00000131620	ILMN_2091310
ENSG00000138413	ILMN_2091347					-0.174818									0.0674484
ENSG00000172086	ILMN_2091375
ENSG00000090554	ILMN_2091412
ENSG00000206177	ILMN_2091454
ENSG00000160117	ILMN_2091590
ENSG00000255974	ILMN_2091632
ENSG00000188266	ILMN_2091707													-0.120283
ENSG00000147036	ILMN_2091753													-0.003797	0.0294819
ENSG00000147036	ILMN_2091755													-0.003797	0.0294819
ENSG00000197586	ILMN_2091792
ENSG00000171611	ILMN_2091920
ENSG00000150893	ILMN_2091978
ENSG00000115165	ILMN_2092041
ENSG00000159763	ILMN_2092077
ENSG00000171051	ILMN_2092118
ENSG00000133114	ILMN_2092160														-0.127746
ENSG00000167105	ILMN_2092223
ENSG00000167721	ILMN_2092232
ENSG00000187037	ILMN_2092333
ENSG00000177324	ILMN_2092390
ENSG00000147650	ILMN_2092441			0.0149081		0.104806	0.066891						-0.0584516		-0.170796
ENSG00000254923	ILMN_2092496
ENSG00000115541	ILMN_2092536
ENSG00000162670	ILMN_2092589
ENSG00000035687	ILMN_2092664
ENSG00000161654	ILMN_2092693									-0.016899				-0.0043483
ENSG00000110108	ILMN_2092756	-0.0797163	0.074233
ENSG00000173083	ILMN_2092850						0.0313621								-0.24058
ENSG00000258713	ILMN_2092903
ENSG00000158859	ILMN_2092933
ENSG00000177476	ILMN_2092987
ENSG00000128641	ILMN_2093027
ENSG00000196990	ILMN_2093072
ENSG00000154914	ILMN_2093188
ENSG00000186090	ILMN_2093203
ENSG00000239779	ILMN_2093231									0.00850515
ENSG00000145287	ILMN_2093343
ENSG00000023608	ILMN_2093389
ENSG00000138606	ILMN_2093427
ENSG00000236287	ILMN_2093500															0.0976926
ENSG00000197045	ILMN_2093674						0.0587536								-0.13922
ENSG00000113272	ILMN_2093720
ENSG00000188295	ILMN_2093748
ENSG00000124203	ILMN_2093775
ENSG00000132963	ILMN_2093810						-0.0991168								-0.01207
ENSG00000180479	ILMN_2093864
ENSG00000095209	ILMN_2093980						-0.032517								-0.185322
ENSG00000141401	ILMN_2094061
ENSG00000149084	ILMN_2094106
ENSG00000086065	ILMN_2094166															0.0838285
ENSG00000174876	ILMN_2094262
ENSG00000069812	ILMN_2094266											0.332366
ENSG00000112333	ILMN_2094294
ENSG00000159714	ILMN_2094313
ENSG00000185551	ILMN_2094360					-0.0272629									0.100251
ENSG00000138741	ILMN_2094377	0.242632	0.140758
ENSG00000171488	ILMN_2094396					3.58579e-05			-0.0909947						-0.0843379
ENSG00000183281	ILMN_2094416
ENSG00000078687	ILMN_2094424			-0.049489		0.142318											0.214724
ENSG00000138592	ILMN_2094587												0.106736
ENSG00000176979	ILMN_2094630
ENSG00000176979	ILMN_2094631
ENSG00000270601	ILMN_2094648
ENSG00000133112	ILMN_2094718
ENSG00000163660	ILMN_2094776
ENSG00000168658	ILMN_2094786
ENSG00000164188	ILMN_2094856														0.124244
ENSG00000085563	ILMN_2094875						0.149525
ENSG00000145781	ILMN_2094905															0.23587
ENSG00000162600	ILMN_2094938
ENSG00000145416	ILMN_2094942						0.149229
ENSG00000163545	ILMN_2094952
ENSG00000236371	ILMN_2095078
ENSG00000197479	ILMN_2095114
ENSG00000197694	ILMN_2095133
ENSG00000163617	ILMN_2095273
ENSG00000144228	ILMN_2095506			-0.0337334									0.0377358	-0.150511	-0.170579
ENSG00000107779	ILMN_2095577	0.0552859	-0.0370205				-0.00641018								-0.0398357		-0.0182475
ENSG00000166589	ILMN_2095597
ENSG00000265190	ILMN_2095610
ENSG00000070388	ILMN_2095633
ENSG00000183077	ILMN_2095653														0.0325578
ENSG00000121895	ILMN_2095660
ENSG00000196074	ILMN_2095704
ENSG00000119900	ILMN_2095759					-0.0641867
ENSG00000181450	ILMN_2095789				-0.261942										-0.164459
ENSG00000156697	ILMN_2095820
ENSG00000083168	ILMN_2095840											-0.045448			-0.0221134
ENSG00000111405	ILMN_2095908
ENSG00000152332	ILMN_2096012	-0.149156	-0.0840538											0.179421	-0.249512
ENSG00000236333	ILMN_2096031
ENSG00000052126	ILMN_2096083		0.151194
ENSG00000166598	ILMN_2096116
ENSG00000149313	ILMN_2096191					0.0929475			-0.328213
ENSG00000159346	ILMN_2096322
ENSG00000165092	ILMN_2096372
ENSG00000047056	ILMN_2096405				0.264659			-0.0312436
ENSG00000171060	ILMN_2096467
ENSG00000172775	ILMN_2096604											0.0772632
ENSG00000178235	ILMN_2096623									0.00953053					0.0859493
ENSG00000140365	ILMN_2096654
ENSG00000198873	ILMN_2096719					0.0465353
ENSG00000189042	ILMN_2096737			-0.00545798									0.192384
ENSG00000054611	ILMN_2096743
ENSG00000200534	ILMN_2096747
ENSG00000100519	ILMN_2096759															0.101789
ENSG00000087510	ILMN_2096784
ENSG00000071909	ILMN_2096970
ENSG00000119711	ILMN_2096985						-0.162419
ENSG00000129873	ILMN_2097052
ENSG00000151023	ILMN_2097164	0.106922
ENSG00000110060	ILMN_2097185
ENSG00000155016	ILMN_2097259			-0.170778									0.049725
ENSG00000070190	ILMN_2097410	0.227664				-0.0039565									-0.0131909
ENSG00000111639	ILMN_2097421
ENSG00000090273	ILMN_2097546
ENSG00000162585	ILMN_2097790
ENSG00000174282	ILMN_2097793			-0.162955						0.0246343		-0.294215	-0.101524	-0.049271
ENSG00000198894	ILMN_2097858											-0.163839
ENSG00000162598	ILMN_2097943
ENSG00000123297	ILMN_2097954
ENSG00000184995	ILMN_2097997
ENSG00000087237	ILMN_2098013
ENSG00000136603	ILMN_2098119		0.222675		-0.0323618	-0.0706251		0.129146	-0.061971						0.0807856
ENSG00000271503	ILMN_2098126
ENSG00000157927	ILMN_2098297
ENSG00000182307	ILMN_2098325
ENSG00000239282	ILMN_2098418
ENSG00000141682	ILMN_2098446
ENSG00000237048	ILMN_2098499
ENSG00000085274	ILMN_2098571						-0.213665								-0.246133
ENSG00000177721	ILMN_2098616
ENSG00000221968	ILMN_2098643				0.0811064			0.00261313
ENSG00000187268	ILMN_2098705			0.281586		0.125875							0.0493153	-0.00235151	-0.0179078
ENSG00000112304	ILMN_2098743
ENSG00000212694	ILMN_2098947
ENSG00000163507	ILMN_2099045	-0.238142	-0.0529582	-0.041727									-0.144898
ENSG00000127989	ILMN_2099249														-0.00409634
ENSG00000127989	ILMN_2099256														-0.00409634
ENSG00000169495	ILMN_2099277
ENSG00000100242	ILMN_2099301	-0.0477135
ENSG00000144481	ILMN_2099315	0.184291
ENSG00000232859	ILMN_2099487
ENSG00000186265	ILMN_2099528	0.185672	0.209048											0.0299641	0.0561231
ENSG00000160050	ILMN_2099586
ENSG00000143742	ILMN_2099594
ENSG00000120471	ILMN_2099745
ENSG00000153993	ILMN_2099773		0.0766899				-0.167752								-0.272443
ENSG00000128524	ILMN_2099783
ENSG00000120992	ILMN_2099798						-0.18054										0.0620019
ENSG00000232419	ILMN_2099855
ENSG00000232419	ILMN_2099858
ENSG00000174953	ILMN_2100000					0.0303494									-0.301071
ENSG00000127318	ILMN_2100046
ENSG00000273540	ILMN_2100055
ENSG00000085433	ILMN_2100085		-0.100428	0.0207825									-0.206991	0.0412324
ENSG00000276070	ILMN_2100209
ENSG00000272674	ILMN_2100258
ENSG00000120051	ILMN_2100285
ENSG00000120051	ILMN_2100287
ENSG00000172594	ILMN_2100357														0.0658015
ENSG00000244734	ILMN_2100437
ENSG00000175449	ILMN_2100458
ENSG00000251258	ILMN_2100553
ENSG00000118231	ILMN_2100574
ENSG00000065559	ILMN_2100689														-0.0389681
ENSG00000065559	ILMN_2100693														-0.0389681
ENSG00000071991	ILMN_2100731														0.155161
ENSG00000175348	ILMN_2100815			-0.0689132
ENSG00000167555	ILMN_2100834													0.0639956
ENSG00000134249	ILMN_2100871
ENSG00000173124	ILMN_2100936
ENSG00000184033	ILMN_2100957
ENSG00000186376	ILMN_2101025																0.0341745
ENSG00000182472	ILMN_2101034
ENSG00000181803	ILMN_2101270
ENSG00000150681	ILMN_2101278
ENSG00000204694	ILMN_2101339					0.00469231
ENSG00000089847	ILMN_2101368
ENSG00000120647	ILMN_2101375
ENSG00000257591	ILMN_2101410
ENSG00000006625	ILMN_2101526
ENSG00000011258	ILMN_2101650					0.168355									-0.199957
ENSG00000165669	ILMN_2101719						-0.1573
ENSG00000165322	ILMN_2101810		0.0358885	0.0443622	0.165807			0.0890753					-0.0620403
ENSG00000104341	ILMN_2101832
ENSG00000196230	ILMN_2101885
ENSG00000169045	ILMN_2101920
ENSG00000169045	ILMN_2101928
ENSG00000140521	ILMN_2101930
ENSG00000168679	ILMN_2102069				0.227487			0.199234									-0.0127868
ENSG00000183150	ILMN_2102201
ENSG00000204923	ILMN_2102257			-0.0671312									0.307266
ENSG00000171812	ILMN_2102330
ENSG00000172199	ILMN_2102356
ENSG00000197150	ILMN_2102422									-0.0119661
ENSG00000226784	ILMN_2102515
ENSG00000120800	ILMN_2102580
ENSG00000179348	ILMN_2102670
ENSG00000108256	ILMN_2102693		-0.179495			0.157463									-0.317925	-0.0746446
ENSG00000197948	ILMN_2102702	0.216015	0.289845							-0.109017
ENSG00000240247	ILMN_2102721
ENSG00000100429	ILMN_2102787
ENSG00000115042	ILMN_2102951	-0.109099
ENSG00000047346	ILMN_2102960	-0.0383905	-0.0367585		0.157546	-0.049213		0.0627935	-0.00500008								-0.0560933
ENSG00000163001	ILMN_2103014
ENSG00000139194	ILMN_2103024
ENSG00000134028	ILMN_2103107													0.239221
ENSG00000120509	ILMN_2103133			-0.0808197									-0.142474
ENSG00000164346	ILMN_2103295
ENSG00000159314	ILMN_2103362
ENSG00000168826	ILMN_2103388
ENSG00000263002	ILMN_2103397
ENSG00000182986	ILMN_2103480
ENSG00000215252	ILMN_2103547						-0.121955
ENSG00000133422	ILMN_2103591
ENSG00000176269	ILMN_2103646
ENSG00000035499	ILMN_2103685	-0.10246	-0.175859
ENSG00000204941	ILMN_2103709
ENSG00000137547	ILMN_2103720
ENSG00000203907	ILMN_2103739
ENSG00000106829	ILMN_2103761											-0.217167		-0.0377499
ENSG00000176231	ILMN_2103768
ENSG00000167103	ILMN_2103774
ENSG00000110711	ILMN_2103841
ENSG00000126243	ILMN_2103919
ENSG00000176925	ILMN_2103977
ENSG00000143324	ILMN_2104106					-0.0503868	-0.00195695		-0.141986
ENSG00000154783	ILMN_2104141
ENSG00000152154	ILMN_2104295
ENSG00000164692	ILMN_2104356				0.301698		-0.311789	0.0498352	0.280905					-0.272622
ENSG00000240480	ILMN_2104409
ENSG00000189064	ILMN_2104486
ENSG00000104714	ILMN_2104696
ENSG00000180383	ILMN_2104732
ENSG00000100442	ILMN_2104784
ENSG00000204510	ILMN_2104821
ENSG00000134575	ILMN_2104830		0.153767			-0.134912
ENSG00000162368	ILMN_2104877		-0.0900237	-0.267164			-0.141632						-0.0726597
ENSG00000160256	ILMN_2104924
ENSG00000180855	ILMN_2104967											0.0216948
ENSG00000104164	ILMN_2105033														-0.0204799
ENSG00000156671	ILMN_2105177					0.068604	0.0757882								-0.156409
ENSG00000143297	ILMN_2105223
ENSG00000140043	ILMN_2105253
ENSG00000165805	ILMN_2105298
ENSG00000000419	ILMN_2105308
ENSG00000198157	ILMN_2105361														0.190447
ENSG00000197363	ILMN_2105438
ENSG00000132465	ILMN_2105441
ENSG00000111432	ILMN_2105539	0.00681356	-0.0168156
ENSG00000187824	ILMN_2105549
ENSG00000276085	ILMN_2105573
ENSG00000115159	ILMN_2105643
ENSG00000142319	ILMN_2105797
ENSG00000138685	ILMN_2105919	0.164188	-0.0668634											-0.0879151	-0.184804
ENSG00000136883	ILMN_2105960
ENSG00000176087	ILMN_2105966													-0.0939924
ENSG00000079246	ILMN_2105983	-0.0164462	-0.0674693
ENSG00000176244	ILMN_2106002
ENSG00000212747	ILMN_2106107
ENSG00000138698	ILMN_2106167
ENSG00000183354	ILMN_2106227											-0.11386		-0.0235375
ENSG00000153982	ILMN_2106265				-0.125254			-0.0440138
ENSG00000163041	ILMN_2106331		-0.0886506	-0.196389			-0.0864003						0.1298	-0.0301215
ENSG00000181634	ILMN_2106380
ENSG00000175895	ILMN_2106449	0.019106		-0.0758717									0.111808
ENSG00000175984	ILMN_2106573		0.0363991			0.0537666									0.10981
ENSG00000117475	ILMN_2106656												-0.0220215
ENSG00000182487	ILMN_2106725
ENSG00000151332	ILMN_2106818
ENSG00000142408	ILMN_2106874
ENSG00000185532	ILMN_2106893	-0.0692011	-0.23164				-0.0341963								-0.0111563
ENSG00000053254	ILMN_2106902									-0.0972378				-0.044222
ENSG00000158615	ILMN_2106931			0.031046	-0.095298			0.106591	-0.123678				0.0519647
ENSG00000183155	ILMN_2106994														0.154012
ENSG00000183671	ILMN_2107004
ENSG00000121314	ILMN_2107040
ENSG00000105996	ILMN_2107068
ENSG00000163788	ILMN_2107184	-0.0519599	-0.115812
ENSG00000164440	ILMN_2107482													-0.0943959	-0.13748
ENSG00000186119	ILMN_2107519
ENSG00000117906	ILMN_2107607														-0.0867054
ENSG00000126785	ILMN_2107613
ENSG00000207001	ILMN_2107655
ENSG00000127780	ILMN_2107878
ENSG00000267508	ILMN_2107933
ENSG00000130956	ILMN_2107991			-0.142581	0.199255			-0.025401	0.230074				-0.204852
ENSG00000212900	ILMN_2108025
ENSG00000131023	ILMN_2108029	0.0605885	-0.0715335				-0.00253648								-0.209967
ENSG00000169962	ILMN_2108135
ENSG00000066654	ILMN_2108339		-0.3523				-0.163312
ENSG00000163923	ILMN_2108357
ENSG00000089682	ILMN_2108366
ENSG00000188735	ILMN_2108493									-0.121489				-0.080086
ENSG00000144229	ILMN_2108590
ENSG00000134460	ILMN_2108699					-0.0506552							-0.0615557
ENSG00000167522	ILMN_2108709		-0.124737					0.0602727
ENSG00000101210	ILMN_2108735
ENSG00000146047	ILMN_2108779
ENSG00000155760	ILMN_2108823						0.0465505
ENSG00000257127	ILMN_2108865									-0.0630459
ENSG00000109920	ILMN_2108938												0.0438772
ENSG00000099901	ILMN_2109156
ENSG00000082397	ILMN_2109197
ENSG00000197860	ILMN_2109343													0.106465
ENSG00000175868	ILMN_2109371
ENSG00000131401	ILMN_2109416
ENSG00000100453	ILMN_2109489
ENSG00000254598	ILMN_2109526
ENSG00000153684	ILMN_2109536
ENSG00000025708	ILMN_2109708
ENSG00000167578	ILMN_2109994		0.224107
ENSG00000197714	ILMN_2110050
ENSG00000159289	ILMN_2110057
ENSG00000196418	ILMN_2110084						0.095414
ENSG00000136698	ILMN_2110094
ENSG00000070193	ILMN_2110110
ENSG00000137054	ILMN_2110167
ENSG00000111670	ILMN_2110206
ENSG00000107833	ILMN_2110252
ENSG00000105088	ILMN_2110271
ENSG00000143222	ILMN_2110281
ENSG00000179846	ILMN_2110338											0.298908
ENSG00000158683	ILMN_2110422																-0.0769498
ENSG00000154642	ILMN_2110496					0.0631138									-0.149029
ENSG00000037241	ILMN_2110532
ENSG00000120242	ILMN_2110561
ENSG00000169684	ILMN_2110751						-0.202213
ENSG00000128310	ILMN_2110857
ENSG00000136997	ILMN_2110908
ENSG00000221818	ILMN_2110919					0.0261696
ENSG00000146909	ILMN_2110986														-0.242718
ENSG00000170522	ILMN_2111187	-0.127549	-0.0870608												-0.170024
ENSG00000005379	ILMN_2111229			0.210972											-0.146176
ENSG00000169184	ILMN_2111237	0.118991	-0.102765
ENSG00000205221	ILMN_2111255
ENSG00000122824	ILMN_2111294												0.110372		0.175946
ENSG00000170248	ILMN_2111323		-0.27677				-0.0946122								-0.280021
ENSG00000120563	ILMN_2111445
ENSG00000140400	ILMN_2111739
ENSG00000126773	ILMN_2111918						0.0536809										0.231625
ENSG00000168528	ILMN_2111932
ENSG00000213221	ILMN_2112049
ENSG00000141639	ILMN_2112128
ENSG00000186827	ILMN_2112256
ENSG00000175550	ILMN_2112301
ENSG00000186074	ILMN_2112357
ENSG00000100410	ILMN_2112402
ENSG00000171314	ILMN_2112417
ENSG00000164109	ILMN_2112460						0.0459561
ENSG00000137819	ILMN_2112474						0.168765
ENSG00000112977	ILMN_2112493
ENSG00000163162	ILMN_2112524		-0.0872681
ENSG00000116721	ILMN_2112551
ENSG00000203747	ILMN_2112580											-0.245853
ENSG00000070761	ILMN_2112599
ENSG00000165124	ILMN_2112638	0.114359	0.0479289
ENSG00000180251	ILMN_2112730					0.149274
ENSG00000103160	ILMN_2112755	-0.00122586
ENSG00000241343	ILMN_2112811
ENSG00000151687	ILMN_2112829
ENSG00000151687	ILMN_2112834
ENSG00000069696	ILMN_2112915
ENSG00000184724	ILMN_2112942
ENSG00000165178	ILMN_2112988
ENSG00000141034	ILMN_2113016													-0.00423444
ENSG00000115828	ILMN_2113049
ENSG00000120686	ILMN_2113074				0.147591		-0.0795557	-0.0915445
ENSG00000164776	ILMN_2113102
ENSG00000169397	ILMN_2113126
ENSG00000170298	ILMN_2113333
ENSG00000176092	ILMN_2113340
ENSG00000170540	ILMN_2113362			0.0475739									-0.0575575	0.18313
ENSG00000163254	ILMN_2113417
ENSG00000243955	ILMN_2113470
ENSG00000074527	ILMN_2113490
ENSG00000116005	ILMN_2113535			-0.0137841			-0.230543						-0.222566
ENSG00000213927	ILMN_2113606
ENSG00000178460	ILMN_2113738
ENSG00000111245	ILMN_2113807
ENSG00000169905	ILMN_2113938						-0.0115432								-0.230021
ENSG00000162928	ILMN_2113957		-0.10603			0.120571									-0.374497
ENSG00000196859	ILMN_2114137
ENSG00000106100	ILMN_2114422											-0.0664901
ENSG00000154451	ILMN_2114568														-0.0826409
ENSG00000215475	ILMN_2114645
ENSG00000124107	ILMN_2114720
ENSG00000109674	ILMN_2114747
ENSG00000169856	ILMN_2114812	0.22719	-0.0135931							-0.233088
ENSG00000142676	ILMN_2114876
ENSG00000171564	ILMN_2114972
ENSG00000146192	ILMN_2115005	0.250775	0.22546
ENSG00000146192	ILMN_2115011	0.250775	0.22546
ENSG00000255095	ILMN_2115073
ENSG00000118523	ILMN_2115125						0.191439
ENSG00000215183	ILMN_2115135
ENSG00000147869	ILMN_2115143
ENSG00000136243	ILMN_2115154						-0.0712029										-0.122597
ENSG00000088448	ILMN_2115218											-0.134359
ENSG00000111664	ILMN_2115336
ENSG00000270882	ILMN_2115340
ENSG00000023318	ILMN_2115379			-0.238856			-0.172796						-0.221434
ENSG00000122912	ILMN_2115421						0.133513							-0.222426	0.103242
ENSG00000118508	ILMN_2115434					-0.0854101
ENSG00000269713	ILMN_2115490
ENSG00000156920	ILMN_2115534
ENSG00000173451	ILMN_2115553						0.159622
ENSG00000128607	ILMN_2115591
ENSG00000167775	ILMN_2115633
ENSG00000168758	ILMN_2115669				0.183414			-0.0639274						0.202578
ENSG00000204033	ILMN_2115677
ENSG00000106346	ILMN_2115696															-0.11773
ENSG00000103313	ILMN_2115752															-0.133043
ENSG00000174326	ILMN_2115777
ENSG00000144488	ILMN_2115862
ENSG00000160908	ILMN_2115949
ENSG00000167914	ILMN_2115974
ENSG00000105048	ILMN_2115991
ENSG00000167112	ILMN_2116075
ENSG00000141279	ILMN_2116127	-0.110774
ENSG00000198482	ILMN_2116242																0.0859367
ENSG00000197245	ILMN_2116299
ENSG00000197958	ILMN_2116366
ENSG00000144306	ILMN_2116516														-0.234091
ENSG00000106355	ILMN_2116556						0.0713589								-0.0274976
ENSG00000188092	ILMN_2116594
ENSG00000082293	ILMN_2116605
ENSG00000114126	ILMN_2116639
ENSG00000141127	ILMN_2116661
ENSG00000143570	ILMN_2116714																-0.0747409
ENSG00000178397	ILMN_2116811
ENSG00000187627	ILMN_2116827
ENSG00000102837	ILMN_2116877
ENSG00000143013	ILMN_2117171						-0.201042
ENSG00000119314	ILMN_2117223					-0.0709454	-0.0882296										0.0140194
ENSG00000156136	ILMN_2117240																0.143476
ENSG00000133056	ILMN_2117323						0.00903372
ENSG00000090266	ILMN_2117330			-0.219556									-0.0698583
ENSG00000164932	ILMN_2117508					-0.0528215
ENSG00000132837	ILMN_2117526
ENSG00000187569	ILMN_2117538
ENSG00000164002	ILMN_2117569
ENSG00000105650	ILMN_2117613
ENSG00000136040	ILMN_2117623		-0.0310546		0.0428657	-0.103337	-0.0509096	-0.00689687	0.00316921						0.0658317
ENSG00000131375	ILMN_2117642					0.0196415
ENSG00000197976	ILMN_2117716
ENSG00000182050	ILMN_2117736						0.0274788
ENSG00000187866	ILMN_2117885		-0.138588				-0.0750677
ENSG00000177917	ILMN_2117902				-0.05724	0.195138		0.0393677
ENSG00000165512	ILMN_2117904
ENSG00000198176	ILMN_2117987					0.060916									-0.0653547
ENSG00000158764	ILMN_2118129
ENSG00000178287	ILMN_2118201
ENSG00000161048	ILMN_2118229		-0.182091												-0.19519
ENSG00000163116	ILMN_2118405
ENSG00000122378	ILMN_2118472													0.0791865
ENSG00000184083	ILMN_2118612									0.0351701
ENSG00000157211	ILMN_2118621
ENSG00000213462	ILMN_2118663
ENSG00000204147	ILMN_2118773				-0.159201			-0.234012	-0.270014		-0.159734
ENSG00000112183	ILMN_2118832	-0.0131996	-0.232063	-0.135069
ENSG00000138069	ILMN_2118864												-0.233306
ENSG00000144034	ILMN_2118910
ENSG00000126010	ILMN_2119123
ENSG00000075945	ILMN_2119224
ENSG00000020577	ILMN_2119297					0.0117912
ENSG00000102384	ILMN_2119307																0.0132475
ENSG00000274618	ILMN_2119320
ENSG00000135164	ILMN_2119486		-0.0694481														-0.040757
ENSG00000137275	ILMN_2119535
ENSG00000139324	ILMN_2119555							0.0656355							-0.290036
ENSG00000139631	ILMN_2119692					0.0636177
ENSG00000186104	ILMN_2119774				-0.0319115			-0.076858	-0.0178033
ENSG00000272031	ILMN_2119793
ENSG00000119013	ILMN_2119937
ENSG00000119013	ILMN_2119945
ENSG00000165997	ILMN_2120022		-0.103451				-0.232216								-0.155175
ENSG00000170264	ILMN_2120072					0.0764382									-0.347
ENSG00000172348	ILMN_2120210
ENSG00000057149	ILMN_2120222
ENSG00000197496	ILMN_2120247
ENSG00000182287	ILMN_2120273					-0.0613538
ENSG00000203970	ILMN_2120325
ENSG00000183207	ILMN_2120340
ENSG00000180305	ILMN_2120429
ENSG00000197847	ILMN_2120507
ENSG00000166343	ILMN_2120547		0.0267235			0.00927984
ENSG00000164742	ILMN_2120555			-0.216766								-0.112447	0.132068				0.284694
ENSG00000102241	ILMN_2120575
ENSG00000174963	ILMN_2120624
ENSG00000180438	ILMN_2120631						0.174001					0.128174
ENSG00000180438	ILMN_2120636						0.174001					0.128174
ENSG00000156298	ILMN_2120695	0.0139402
ENSG00000164458	ILMN_2120762
ENSG00000198730	ILMN_2120917
ENSG00000149308	ILMN_2120965			-0.0612048									0.156421		-0.286076
ENSG00000253710	ILMN_2120982
ENSG00000151694	ILMN_2121068						-0.00425086
ENSG00000185261	ILMN_2121147													0.0565049
ENSG00000171806	ILMN_2121189
ENSG00000141971	ILMN_2121207
ENSG00000112541	ILMN_2121272						0.0594855								0.0498374	-0.0478297
ENSG00000204568	ILMN_2121282
ENSG00000120370	ILMN_2121316						0.0262948
ENSG00000184227	ILMN_2121389
ENSG00000113070	ILMN_2121408
ENSG00000115053	ILMN_2121437
ENSG00000112029	ILMN_2121555
ENSG00000183347	ILMN_2121568														-0.0602712
ENSG00000077585	ILMN_2121816
ENSG00000253117	ILMN_2121958
ENSG00000135220	ILMN_2121979
ENSG00000204703	ILMN_2122014
ENSG00000121864	ILMN_2122022
ENSG00000174948	ILMN_2122076
ENSG00000134954	ILMN_2122103														-0.0273428
ENSG00000178171	ILMN_2122153				-0.210263			0.02538		0.00258391
ENSG00000139233	ILMN_2122176
ENSG00000119661	ILMN_2122300			-0.0586579									0.21669		0.141597
ENSG00000153310	ILMN_2122374						-0.103174
ENSG00000117305	ILMN_2122420		0.0995277
ENSG00000183287	ILMN_2122511													-0.144195
ENSG00000197579	ILMN_2122669															-0.101184
ENSG00000006555	ILMN_2122760											0.111909
ENSG00000188522	ILMN_2122848
ENSG00000196131	ILMN_2122926
ENSG00000122873	ILMN_2122952					-0.198295	-0.0763667								0.104754
ENSG00000122873	ILMN_2122953					-0.198295	-0.0763667								0.104754
ENSG00000164073	ILMN_2123119					-0.030746			-0.0061364
ENSG00000111536	ILMN_2123182
ENSG00000123610	ILMN_2123217						-0.011732								0.0396908
ENSG00000164308	ILMN_2123312						-0.119895										-0.0470545
ENSG00000176281	ILMN_2123392
ENSG00000257727	ILMN_2123402
ENSG00000116985	ILMN_2123415													0.0736641
ENSG00000136643	ILMN_2123431					-0.0248114	-0.062218
ENSG00000255587	ILMN_2123450
ENSG00000240720	ILMN_2123478									0.134193
ENSG00000139351	ILMN_2123521
ENSG00000139351	ILMN_2123525
ENSG00000170953	ILMN_2123550
ENSG00000180488	ILMN_2123557	-0.0776316	-0.0250201	0.0655814			-0.125865						0.0339157
ENSG00000163904	ILMN_2123567	-0.13793	0.00013373		-0.318557			-0.0668494	-0.132546
ENSG00000133812	ILMN_2123665			0.052892									0.123805
ENSG00000065491	ILMN_2123730
ENSG00000158869	ILMN_2123743
ENSG00000151353	ILMN_2123871
ENSG00000162924	ILMN_2124064						0.161071								-0.136809
ENSG00000068971	ILMN_2124082
ENSG00000058063	ILMN_2124155					-0.0268183						0.0746782			-0.112423
ENSG00000196428	ILMN_2124187		0.0508741		-0.155867		0.030454	0.0675599							-0.00130827
ENSG00000205057	ILMN_2124221
ENSG00000231177	ILMN_2124236
ENSG00000157502	ILMN_2124241
ENSG00000137692	ILMN_2124352
ENSG00000164406	ILMN_2124361
ENSG00000237441	ILMN_2124386
ENSG00000213022	ILMN_2124425
ENSG00000181433	ILMN_2124433
ENSG00000123643	ILMN_2124471	0.0385838	0.0999464			-0.0229376
ENSG00000145388	ILMN_2124523				-0.0404962			-0.13146
ENSG00000166923	ILMN_2124585
ENSG00000065978	ILMN_2124769					0.0424637
ENSG00000182841	ILMN_2124790
ENSG00000205358	ILMN_2124802		0.150298
ENSG00000196378	ILMN_2124816
ENSG00000163519	ILMN_2124833
ENSG00000139187	ILMN_2124920
ENSG00000147274	ILMN_2124951														-0.15566
ENSG00000005020	ILMN_2125010						0.0825813
ENSG00000181847	ILMN_2125017
ENSG00000173452	ILMN_2125084
ENSG00000181143	ILMN_2125346
ENSG00000111726	ILMN_2125374
ENSG00000144820	ILMN_2125395
ENSG00000168930	ILMN_2125451
ENSG00000114978	ILMN_2125562
ENSG00000277427	ILMN_2125590
ENSG00000213412	ILMN_2125675
ENSG00000004838	ILMN_2125763
ENSG00000221837	ILMN_2125829
ENSG00000143632	ILMN_2125869				-0.0865761			0.0798995
ENSG00000186017	ILMN_2125880	-0.0254462			-0.28627	-0.132706		-0.0384695							-0.167208
ENSG00000104435	ILMN_2126038									0.336416					0.180587
ENSG00000164122	ILMN_2126055														-0.10379
ENSG00000198952	ILMN_2126239									0.0643882
ENSG00000148396	ILMN_2126344											-0.208232
ENSG00000100181	ILMN_2126399
ENSG00000059145	ILMN_2126408					0.0837655
ENSG00000198464	ILMN_2126423					-0.00227228
ENSG00000165762	ILMN_2126461
ENSG00000113368	ILMN_2126706
ENSG00000185088	ILMN_2126802
ENSG00000113615	ILMN_2126832		-0.0723815			0.0796699								-0.0296213
ENSG00000103512	ILMN_2126957
ENSG00000182048	ILMN_2127007
ENSG00000127533	ILMN_2127298									-0.0102909
ENSG00000185129	ILMN_2127328	-0.0218571	-0.0612568				-0.115348								0.112281
ENSG00000184005	ILMN_2127379															0.14469
ENSG00000104687	ILMN_2127416						-0.200133
ENSG00000182776	ILMN_2127451
ENSG00000141349	ILMN_2127477
ENSG00000130881	ILMN_2127605
ENSG00000118420	ILMN_2127624											0.0216803
ENSG00000174132	ILMN_2127722
ENSG00000188536	ILMN_2127842
ENSG00000109832	ILMN_2127897
ENSG00000197020	ILMN_2127936					0.106008											0.0276368
ENSG00000113205	ILMN_2128048
ENSG00000139977	ILMN_2128087			-0.00144907	0.148117		-0.02788	0.177457	0.0475951				-0.0246266
ENSG00000127922	ILMN_2128128
ENSG00000125482	ILMN_2128133
ENSG00000197555	ILMN_2128162		0.0295043
ENSG00000149089	ILMN_2128293
ENSG00000134900	ILMN_2128358					0.0749926
ENSG00000153071	ILMN_2128428											-0.242723				0.0122118
ENSG00000156467	ILMN_2128489					-0.0280867									-0.13826
ENSG00000148426	ILMN_2128639														0.0399369
ENSG00000198815	ILMN_2128668
ENSG00000171489	ILMN_2128697
ENSG00000072042	ILMN_2128741	-0.0741511		-0.0359052												0.0209159
ENSG00000183255	ILMN_2128750
ENSG00000109089	ILMN_2128770
ENSG00000144749	ILMN_2128795	-0.0968512	-0.141577	-0.120292									0.000358176
ENSG00000004961	ILMN_2128923			-0.205747									-0.188067
ENSG00000086570	ILMN_2128931
ENSG00000137720	ILMN_2128967															0.125988
ENSG00000172493	ILMN_2129015														-0.13664
ENSG00000137507	ILMN_2129161
ENSG00000228083	ILMN_2129202
ENSG00000147027	ILMN_2129234	0.131268				0.0659461											-0.236419
ENSG00000115808	ILMN_2129273
ENSG00000100934	ILMN_2129309					0.0127836	-0.115913					-0.324826			-0.226115
ENSG00000006059	ILMN_2129312
ENSG00000032389	ILMN_2129349													0.0658991
ENSG00000107771	ILMN_2129388			-0.0286084			-0.0761209						-0.0907399	-0.214541
ENSG00000137709	ILMN_2129397
ENSG00000162144	ILMN_2129505		0.151568
ENSG00000114450	ILMN_2129545
ENSG00000179241	ILMN_2129563						-0.0122837
ENSG00000117525	ILMN_2129572			0.202288									-0.200177	0.219626
ENSG00000181958	ILMN_2129600
ENSG00000041353	ILMN_2129649					0.0199799
ENSG00000041353	ILMN_2129650					0.0199799
ENSG00000279263	ILMN_2129658
ENSG00000105329	ILMN_2129668
ENSG00000136152	ILMN_2129715						-0.11955								-0.248044
ENSG00000255042	ILMN_2129734
ENSG00000112462	ILMN_2129831
ENSG00000124279	ILMN_2129859
ENSG00000111224	ILMN_2129877	-0.162212					-0.132109										0.188581
ENSG00000141338	ILMN_2129886						-0.0078829								-0.0929261
ENSG00000124140	ILMN_2129910					-0.0658754							0.0462194
ENSG00000182197	ILMN_2129927		0.00207549				0.0469309					-0.0289862
ENSG00000213516	ILMN_2130003														0.0570594
ENSG00000237190	ILMN_2130078
ENSG00000224227	ILMN_2130158
ENSG00000240370	ILMN_2130180
ENSG00000077264	ILMN_2130218						-0.258152					0.0389956
ENSG00000215193	ILMN_2130409									0.00642946		-0.186532		-0.0427116
ENSG00000105438	ILMN_2130411
ENSG00000182156	ILMN_2130468
ENSG00000077458	ILMN_2130514
ENSG00000106537	ILMN_2130525						-0.0070397
ENSG00000100350	ILMN_2130635
ENSG00000130045	ILMN_2130721
ENSG00000183520	ILMN_2130838
ENSG00000173281	ILMN_2131103						-0.175163
ENSG00000243480	ILMN_2131123
ENSG00000164116	ILMN_2131177			0.0919734		-0.215423				0.0143175				-0.0876231			0.0137637
ENSG00000235374	ILMN_2131269
ENSG00000189366	ILMN_2131293
ENSG00000166881	ILMN_2131336				-0.00474268			-0.0251345				0.0253352			0.00845651
ENSG00000152270	ILMN_2131381	0.0692345	-0.0298305
ENSG00000082068	ILMN_2131392					-0.100116
ENSG00000179796	ILMN_2131447
ENSG00000127955	ILMN_2131467
ENSG00000088888	ILMN_2131493
ENSG00000151835	ILMN_2131523			-0.197642
ENSG00000183230	ILMN_2131732
ENSG00000066557	ILMN_2131756					0.0857796	0.0403354								-0.0525548
ENSG00000137392	ILMN_2131811
ENSG00000167633	ILMN_2131828
ENSG00000120833	ILMN_2131861													0.0475775
ENSG00000162961	ILMN_2131880
ENSG00000162961	ILMN_2131882
ENSG00000250312	ILMN_2131926
ENSG00000160072	ILMN_2131936
ENSG00000276314	ILMN_2132082
ENSG00000204403	ILMN_2132119
ENSG00000121621	ILMN_2132161
ENSG00000177143	ILMN_2132309
ENSG00000241186	ILMN_2132379
ENSG00000189143	ILMN_2132458
ENSG00000177243	ILMN_2132515
ENSG00000152766	ILMN_2132599					-0.0515595
ENSG00000104728	ILMN_2132809
ENSG00000222014	ILMN_2132828
ENSG00000203772	ILMN_2132898
ENSG00000115461	ILMN_2132982									0.0435598		0.070068
ENSG00000145626	ILMN_2133038
ENSG00000170426	ILMN_2133090
ENSG00000101577	ILMN_2133100
ENSG00000158113	ILMN_2133125
ENSG00000167005	ILMN_2133146														-0.156079
ENSG00000151006	ILMN_2133187
ENSG00000176153	ILMN_2133205
ENSG00000179144	ILMN_2133316
ENSG00000175826	ILMN_2133638														-0.0837992
ENSG00000181523	ILMN_2133675									-0.20756
ENSG00000009780	ILMN_2133713						-0.215562					-0.131876
ENSG00000196844	ILMN_2133784
ENSG00000120437	ILMN_2133799
ENSG00000184517	ILMN_2133936					0.112815									-0.0228426
ENSG00000169291	ILMN_2133996												0.14006
ENSG00000196636	ILMN_2134039
ENSG00000171056	ILMN_2134056
ENSG00000166199	ILMN_2134062
ENSG00000113811	ILMN_2134110
ENSG00000143631	ILMN_2134130
ENSG00000086712	ILMN_2134176				-0.219201			0.0380926	-0.278262
ENSG00000105726	ILMN_2134224
ENSG00000258730	ILMN_2134381
ENSG00000174844	ILMN_2134416
ENSG00000162747	ILMN_2134453											-0.0544045
ENSG00000136636	ILMN_2134555					0.216185
ENSG00000205847	ILMN_2134723
ENSG00000228727	ILMN_2134765
ENSG00000164089	ILMN_2134801
ENSG00000074935	ILMN_2134888
ENSG00000123892	ILMN_2134974					0.0368795									0.193298
ENSG00000199744	ILMN_2135175
ENSG00000112081	ILMN_2135232						-0.331556
ENSG00000079337	ILMN_2135258											0.0858135		0.0249549
ENSG00000106560	ILMN_2135272
ENSG00000221859	ILMN_2135306
ENSG00000016391	ILMN_2135321
ENSG00000187068	ILMN_2135339						0.0103665								-0.0123503
ENSG00000158816	ILMN_2135456									0.0253419				0.128085
ENSG00000166153	ILMN_2135527
ENSG00000141200	ILMN_2135537
ENSG00000177459	ILMN_2135709
ENSG00000160207	ILMN_2135756
ENSG00000184162	ILMN_2135798			-0.205982
ENSG00000186051	ILMN_2135833
ENSG00000126251	ILMN_2135898
ENSG00000120539	ILMN_2135984			-0.0951416									-0.0579176
ENSG00000205423	ILMN_2135991														0.103035
ENSG00000198099	ILMN_2136010						0.00846666
ENSG00000025796	ILMN_2136068														-0.258424
ENSG00000070756	ILMN_2136133						-0.266166
ENSG00000064787	ILMN_2136147
ENSG00000113300	ILMN_2136177			-0.024563		0.107481	0.0582929						0.0924607	0.163807	-0.144569
ENSG00000247626	ILMN_2136423				-0.231683			-0.113497	-0.383297						-0.11404
ENSG00000119326	ILMN_2136446
ENSG00000163378	ILMN_2136455			-0.0568053	0.179802		0.0341395	-0.170611	-0.0505986				0.0306792		0.00471441
ENSG00000166535	ILMN_2136495
ENSG00000170734	ILMN_2136576													-0.181956
ENSG00000136273	ILMN_2136615														-0.104994	0.319168
ENSG00000165898	ILMN_2136635
ENSG00000254834	ILMN_2136737
ENSG00000265060	ILMN_2136926
ENSG00000121769	ILMN_2136971
ENSG00000166152	ILMN_2137003
ENSG00000147789	ILMN_2137066						0.0565786
ENSG00000183814	ILMN_2137084														-0.242949
ENSG00000174567	ILMN_2137208
ENSG00000120457	ILMN_2137312
ENSG00000186409	ILMN_2137382
ENSG00000203963	ILMN_2137404
ENSG00000161202	ILMN_2137464				-0.0211831			0.051195
ENSG00000036549	ILMN_2137536
ENSG00000262943	ILMN_2137544
ENSG00000186281	ILMN_2137625											-0.276351
ENSG00000168925	ILMN_2137654
ENSG00000136826	ILMN_2137789													-0.0853544
ENSG00000134121	ILMN_2138005					-0.00309114										0.0220181
ENSG00000165478	ILMN_2138019
ENSG00000188086	ILMN_2138249
ENSG00000113048	ILMN_2138435
ENSG00000153208	ILMN_2138589
ENSG00000156395	ILMN_2138662
ENSG00000139971	ILMN_2138745		0.143545									0.0569952	0.0512869
ENSG00000106686	ILMN_2138754
ENSG00000147872	ILMN_2138765
ENSG00000073282	ILMN_2138801											0.0406702
ENSG00000180667	ILMN_2138856		0.0893109		-0.11267	0.140905		0.132544	-0.107517						-0.153894
ENSG00000127995	ILMN_2139035			-0.0551589									0.0225173
ENSG00000106261	ILMN_2139052
ENSG00000166200	ILMN_2139061	-0.109777	-0.201385			-0.14172	-0.0393269
ENSG00000164054	ILMN_2139100	-0.014904	0.0482791
ENSG00000165379	ILMN_2139125
ENSG00000164853	ILMN_2139167
ENSG00000167840	ILMN_2139351											0.0383614
ENSG00000103742	ILMN_2139396				-0.111709			0.112966	-0.0838037
ENSG00000280204	ILMN_2139523
ENSG00000064042	ILMN_2139761					-0.124874	0.266351
ENSG00000121957	ILMN_2139816
ENSG00000146410	ILMN_2139827
ENSG00000145425	ILMN_2139943
ENSG00000184254	ILMN_2139970		0.0625458											0.20842
ENSG00000169067	ILMN_2139989
ENSG00000221931	ILMN_2140034
ENSG00000112769	ILMN_2140059
ENSG00000228198	ILMN_2140191
ENSG00000134146	ILMN_2140207		0.105815												0.0208368		-0.126854
ENSG00000176155	ILMN_2140342
ENSG00000204366	ILMN_2140380
ENSG00000269556	ILMN_2140389
ENSG00000003096	ILMN_2140510													0.018391
ENSG00000176842	ILMN_2140559
ENSG00000129968	ILMN_2140623											0.157408
ENSG00000163945	ILMN_2140700
ENSG00000213185	ILMN_2140799
ENSG00000182334	ILMN_2140910
ENSG00000167460	ILMN_2140974					-0.152843
ENSG00000134072	ILMN_2140990				0.131123			-0.0394811	0.0480675
ENSG00000039319	ILMN_2140999				-0.0919219			0.00628214	-0.181615
ENSG00000228696	ILMN_2141030
ENSG00000205363	ILMN_2141118
ENSG00000010017	ILMN_2141157					0.0151909									-0.181241
ENSG00000076382	ILMN_2141259
ENSG00000028203	ILMN_2141398		-0.00457557		0.0794247			0.0422636						-0.056209
ENSG00000105640	ILMN_2141444
ENSG00000196381	ILMN_2141455				-0.317329
ENSG00000132386	ILMN_2141482
ENSG00000135900	ILMN_2141523
ENSG00000251562	ILMN_2141650
ENSG00000149428	ILMN_2141790													0.229789
ENSG00000128944	ILMN_2141807
ENSG00000143337	ILMN_2141941														-0.149818
ENSG00000143353	ILMN_2142117		-0.112879			0.0133014
ENSG00000176435	ILMN_2142185
ENSG00000224897	ILMN_2142255
ENSG00000077713	ILMN_2142284
ENSG00000139835	ILMN_2142353
ENSG00000117691	ILMN_2142554
ENSG00000063978	ILMN_2142695
ENSG00000111261	ILMN_2142752
ENSG00000136942	ILMN_2142815
ENSG00000095585	ILMN_2142935
ENSG00000117569	ILMN_2142979	0.0106003	-0.028639				0.136337								-0.020163		-0.0532688
ENSG00000162604	ILMN_2143148													-0.0315175
ENSG00000138160	ILMN_2143155					0.0758967
ENSG00000271968	ILMN_2143210
ENSG00000132855	ILMN_2143220
ENSG00000197601	ILMN_2143250						-0.199357								-0.343846
ENSG00000197021	ILMN_2143261													-0.0209591
ENSG00000269404	ILMN_2143314
ENSG00000146166	ILMN_2143427
ENSG00000115750	ILMN_2143487																0.173757
ENSG00000141424	ILMN_2143566
ENSG00000118162	ILMN_2143671
ENSG00000181885	ILMN_2143685
ENSG00000163848	ILMN_2143822			0.00113213		-0.0283486							-0.096734	-0.11138	-0.24629
ENSG00000079459	ILMN_2144088
ENSG00000165934	ILMN_2144116
ENSG00000167524	ILMN_2144162
ENSG00000187616	ILMN_2144295
ENSG00000139155	ILMN_2144297													-0.0287205	-0.0303694	0.206075
ENSG00000179994	ILMN_2144352
ENSG00000149328	ILMN_2144401
ENSG00000203812	ILMN_2144426
ENSG00000117151	ILMN_2144573														0.129007
ENSG00000117151	ILMN_2144574														0.129007
ENSG00000205238	ILMN_2144654
ENSG00000070019	ILMN_2144663					-0.0839993
ENSG00000111049	ILMN_2144753
ENSG00000215186	ILMN_2144791
ENSG00000160791	ILMN_2145033
ENSG00000150756	ILMN_2145044													0.14279
ENSG00000196313	ILMN_2145050
ENSG00000184584	ILMN_2145116
ENSG00000122642	ILMN_2145143
ENSG00000198483	ILMN_2145153
ENSG00000228224	ILMN_2145250
ENSG00000023892	ILMN_2145280
ENSG00000162482	ILMN_2145396
ENSG00000140543	ILMN_2145423						0.109152					-0.135391		0.0795679
ENSG00000225520	ILMN_2145470
ENSG00000183324	ILMN_2145490
ENSG00000116194	ILMN_2145501
ENSG00000171204	ILMN_2145518
ENSG00000041982	ILMN_2145670
ENSG00000104361	ILMN_2145708
ENSG00000119820	ILMN_2145760		-0.115845										0.100265		-0.0798861	-0.140309
ENSG00000243040	ILMN_2145781
ENSG00000156500	ILMN_2145889													-0.268209
ENSG00000204677	ILMN_2145914			0.0707088
ENSG00000105866	ILMN_2145997					0.157665	0.0439663								-0.21807
ENSG00000204661	ILMN_2146233
ENSG00000168301	ILMN_2146372
ENSG00000145794	ILMN_2146389														0.137885
ENSG00000150938	ILMN_2146418	-0.0624401	-0.0762329												0.0556075
ENSG00000158292	ILMN_2146495
ENSG00000104859	ILMN_2146566
ENSG00000188559	ILMN_2146614				-0.109429		0.0458695	-0.0747342								-0.0392848
ENSG00000197870	ILMN_2146648
ENSG00000144199	ILMN_2146657
ENSG00000164687	ILMN_2146766
ENSG00000154316	ILMN_2146817
ENSG00000081386	ILMN_2146968					0.0641884	0.0787221
ENSG00000134627	ILMN_2147078
ENSG00000196436	ILMN_2147105
ENSG00000146733	ILMN_2147114
ENSG00000266338	ILMN_2147133
ENSG00000189266	ILMN_2147306		0.0676483	0.0509677
ENSG00000119636	ILMN_2147345									0.115161
ENSG00000242550	ILMN_2147424
ENSG00000112893	ILMN_2147435
ENSG00000112893	ILMN_2147440
ENSG00000038210	ILMN_2147471
ENSG00000101901	ILMN_2147503
ENSG00000116815	ILMN_2147517											-0.150653
ENSG00000060749	ILMN_2147863						-0.185574			0.125025			0.0509049		-0.284384
ENSG00000167377	ILMN_2147993						0.0796621
ENSG00000177151	ILMN_2148122
ENSG00000143942	ILMN_2148150
ENSG00000066382	ILMN_2148193
ENSG00000090470	ILMN_2148290
ENSG00000186230	ILMN_2148298
ENSG00000137845	ILMN_2148360		-0.205252												-0.23016		-0.150269
ENSG00000116752	ILMN_2148452
ENSG00000166710	ILMN_2148459
ENSG00000128045	ILMN_2148469						0.178953
ENSG00000213714	ILMN_2148497
ENSG00000118454	ILMN_2148507			-0.00798426									-0.0166873	-0.139347	0.0640601
ENSG00000130600	ILMN_2148527
ENSG00000136161	ILMN_2148668
ENSG00000117228	ILMN_2148785						0.127886
ENSG00000121211	ILMN_2148796
ENSG00000167552	ILMN_2148819
ENSG00000135334	ILMN_2148847												0.063146
ENSG00000181458	ILMN_2148913
ENSG00000129467	ILMN_2148944	0.143398	0.134011	0.0202471						-0.0412505
ENSG00000080345	ILMN_2149053		-0.173437		-0.18803		-0.188171	-0.0666769	-0.148105
ENSG00000104332	ILMN_2149164						-0.048269
ENSG00000163825	ILMN_2149204
ENSG00000105974	ILMN_2149226
ENSG00000088726	ILMN_2149292
ENSG00000152253	ILMN_2149400
ENSG00000135838	ILMN_2149494													0.275872
ENSG00000189431	ILMN_2149547
ENSG00000131475	ILMN_2149566
ENSG00000182393	ILMN_2149624
ENSG00000062725	ILMN_2149766						-0.0346838							-0.0644841
ENSG00000131477	ILMN_2149782									0.0287526
ENSG00000229236	ILMN_2149793
ENSG00000197446	ILMN_2149815
ENSG00000154222	ILMN_2149935	-0.111642	0.0673807							0.108958			0.0965651
ENSG00000176165	ILMN_2149946
ENSG00000178172	ILMN_2149971
ENSG00000134153	ILMN_2150000
ENSG00000136143	ILMN_2150019
ENSG00000244694	ILMN_2150049				-0.289315			-0.103105	-0.221791						-0.0235036
ENSG00000228695	ILMN_2150095
ENSG00000213801	ILMN_2150103
ENSG00000124785	ILMN_2150112		-0.0295089												0.0386516
ENSG00000175619	ILMN_2150123
ENSG00000121988	ILMN_2150161					0.131571	-0.176484								-0.0513011
ENSG00000156466	ILMN_2150175				-0.158005			0.0626985	-0.0885959
ENSG00000155729	ILMN_2150187
ENSG00000175489	ILMN_2150196
ENSG00000152518	ILMN_2150258
ENSG00000185946	ILMN_2150284															-0.189566
ENSG00000106080	ILMN_2150294														-0.190055
ENSG00000147996	ILMN_2150352						0.105901
ENSG00000180694	ILMN_2150402			-0.151017			-0.0248615
ENSG00000204849	ILMN_2150446
ENSG00000151881	ILMN_2150465														-0.186247
ENSG00000198597	ILMN_2150586
ENSG00000132003	ILMN_2150654
ENSG00000013374	ILMN_2150661														-0.0747935
ENSG00000204525	ILMN_2150787									-0.0960415
ENSG00000118245	ILMN_2150797
ENSG00000197632	ILMN_2150851
ENSG00000197632	ILMN_2150856
ENSG00000137124	ILMN_2150894
ENSG00000166573	ILMN_2151012
ENSG00000118007	ILMN_2151048					-0.00240376										0.279246	0.389445
ENSG00000166275	ILMN_2151056
ENSG00000102984	ILMN_2151075													0.0485937
ENSG00000163032	ILMN_2151114						-0.0256583
ENSG00000152683	ILMN_2151168				-0.0603407			-0.136295	-0.177364
ENSG00000142606	ILMN_2151241
ENSG00000123684	ILMN_2151277				0.00738141	0.190754	-0.17862	0.18941	-0.0140155						-0.230241
ENSG00000139112	ILMN_2151281		-0.022506										-0.0198464
ENSG00000139330	ILMN_2151304						0.103858
ENSG00000273899	ILMN_2151368
ENSG00000169612	ILMN_2151441	-0.0974989			-0.24524			-0.30916	-0.338021
ENSG00000178966	ILMN_2151488
ENSG00000121005	ILMN_2151522			-0.27506		0.085996							0.195123		-0.155722
ENSG00000077232	ILMN_2151541	0.033663	0.0590857		-0.0743349	-0.0751127	-0.0468414	0.00103971	-0.0938914			0.0716883		0.0982875	-0.104927
ENSG00000205581	ILMN_2151579
ENSG00000145839	ILMN_2151676
ENSG00000171989	ILMN_2151698
ENSG00000121691	ILMN_2151739					-0.117247
ENSG00000108518	ILMN_2151817
ENSG00000100902	ILMN_2151818						-0.149121
ENSG00000172785	ILMN_2152010														-0.316761
ENSG00000113360	ILMN_2152095											-0.143032
ENSG00000075624	ILMN_2152131				0.142765			-0.0145692	-0.0819672					0.0805674
ENSG00000198690	ILMN_2152178													-0.113557
ENSG00000180616	ILMN_2152257
ENSG00000116641	ILMN_2152387					0.0310447
ENSG00000204427	ILMN_2152402		0.0144992
ENSG00000269743	ILMN_2152422
ENSG00000174456	ILMN_2152429
ENSG00000150867	ILMN_2152465					-0.0305913
ENSG00000112079	ILMN_2152581									-0.113733				0.1189
ENSG00000121989	ILMN_2152711	0.0182436	0.178828		-0.185431		-0.224428	0.087886	0.0652792				0.179557
ENSG00000168393	ILMN_2152768													0.125184
ENSG00000089177	ILMN_2152828		-0.111538			0.127192	-0.18139							0.073086
ENSG00000144362	ILMN_2152865
ENSG00000104827	ILMN_2153029
ENSG00000078579	ILMN_2153061
ENSG00000127463	ILMN_2153280
ENSG00000124788	ILMN_2153332	-0.0850576		-0.173174		-0.128175	0.079152			0.195025			0.0344556	-0.130677	0.00186292	-0.0548796
ENSG00000198589	ILMN_2153373															0.0604205
ENSG00000145945	ILMN_2153466
ENSG00000163864	ILMN_2153485
ENSG00000188064	ILMN_2153495
ENSG00000181939	ILMN_2153547
ENSG00000221867	ILMN_2153572							-0.0124434
ENSG00000189134	ILMN_2153581
ENSG00000274808	ILMN_2153679
ENSG00000205784	ILMN_2153787
ENSG00000197889	ILMN_2153825
ENSG00000166828	ILMN_2153837
ENSG00000126803	ILMN_2153916
ENSG00000177138	ILMN_2153936
ENSG00000177138	ILMN_2153939
ENSG00000119537	ILMN_2154052	-0.0175365	0.0339049				-0.00184706								0.030713
ENSG00000119537	ILMN_2154053	-0.0175365	0.0339049				-0.00184706								0.030713
ENSG00000079950	ILMN_2154094					-0.106809	-0.00670558				-0.00406752	-0.013615			0.0708804		0.104481
ENSG00000094841	ILMN_2154101
ENSG00000125637	ILMN_2154115									-0.0401193		0.0224097
ENSG00000080644	ILMN_2154157
ENSG00000179172	ILMN_2154186
ENSG00000101624	ILMN_2154223					0.0963149											-0.0123949
ENSG00000110455	ILMN_2154287
ENSG00000170381	ILMN_2154322						0.188364
ENSG00000109445	ILMN_2154455
ENSG00000198755	ILMN_2154566
ENSG00000198783	ILMN_2154603
ENSG00000112245	ILMN_2154654			-0.0634982		-0.0617418							0.111764		0.0123217
ENSG00000126267	ILMN_2154671
ENSG00000154640	ILMN_2154836
ENSG00000165807	ILMN_2154853
ENSG00000102935	ILMN_2154950		-0.184917				-0.0147891					0.0142476			0.127086
ENSG00000196172	ILMN_2155025						-0.0317884								0.0303535
ENSG00000113460	ILMN_2155172
ENSG00000176390	ILMN_2155228
ENSG00000140451	ILMN_2155272
ENSG00000205863	ILMN_2155312
ENSG00000198740	ILMN_2155322		0.0834396												0.0865672
ENSG00000261701	ILMN_2155452
ENSG00000172780	ILMN_2155480						-0.0568153					0.0565482
ENSG00000151576	ILMN_2155516						-0.178183							-0.0118964
ENSG00000164342	ILMN_2155708						-0.17641								-0.0484176
ENSG00000271425	ILMN_2155719
ENSG00000165023	ILMN_2155816
ENSG00000183695	ILMN_2155932
ENSG00000163636	ILMN_2155998
ENSG00000068885	ILMN_2156115								0.147143
ENSG00000159399	ILMN_2156172						-0.122455
ENSG00000184557	ILMN_2156250					-0.0683749
ENSG00000086232	ILMN_2156267
ENSG00000204311	ILMN_2156687
ENSG00000205669	ILMN_2156699
ENSG00000164219	ILMN_2156786											0.0055386
ENSG00000143653	ILMN_2156936	0.0326624
ENSG00000086666	ILMN_2156953
ENSG00000178217	ILMN_2156965
ENSG00000169789	ILMN_2156971
ENSG00000136718	ILMN_2156982				-0.00515621			-0.0905011	-0.0904529
ENSG00000201823	ILMN_2157020
ENSG00000077454	ILMN_2157075
ENSG00000179840	ILMN_2157091
ENSG00000133101	ILMN_2157099
ENSG00000212807	ILMN_2157141
ENSG00000008311	ILMN_2157219						-0.0615621
ENSG00000138587	ILMN_2157240
ENSG00000122787	ILMN_2157277
ENSG00000103266	ILMN_2157421
ENSG00000125971	ILMN_2157435	0.00770096	0.149206
ENSG00000204287	ILMN_2157441
ENSG00000135441	ILMN_2157510
ENSG00000107862	ILMN_2157544		0.09197
ENSG00000111046	ILMN_2157717
ENSG00000181767	ILMN_2157806
ENSG00000185869	ILMN_2157843
ENSG00000126391	ILMN_2157932
ENSG00000135823	ILMN_2157951			-0.264018			-0.0273887						0.0277424
ENSG00000110768	ILMN_2157957			-0.114161		-0.0409761							-0.287832
ENSG00000130518	ILMN_2158003
ENSG00000118620	ILMN_2158164						-0.278413						0.227991		-0.112172
ENSG00000108061	ILMN_2158242	0.038548	-0.0886188			0.0267911									-0.0440482
ENSG00000148341	ILMN_2158336
ENSG00000253506	ILMN_2158548
ENSG00000124802	ILMN_2158587
ENSG00000166024	ILMN_2158594
ENSG00000150527	ILMN_2158665														-0.0545431
ENSG00000170634	ILMN_2158705
ENSG00000136688	ILMN_2158713
ENSG00000147485	ILMN_2158902
ENSG00000258429	ILMN_2159044
ENSG00000183632	ILMN_2159152
ENSG00000205186	ILMN_2159172
ENSG00000136839	ILMN_2159183
ENSG00000185940	ILMN_2159203
ENSG00000197646	ILMN_2159272			-0.0411594			0.0969493						-0.0973119
ENSG00000205002	ILMN_2159290
ENSG00000204682	ILMN_2159300
ENSG00000065613	ILMN_2159322		0.0214613		0.108712				0.0578832						-0.101276
ENSG00000165066	ILMN_2159339
ENSG00000225648	ILMN_2159384
ENSG00000076944	ILMN_2159453
ENSG00000227826	ILMN_2159694
ENSG00000163288	ILMN_2159730
ENSG00000183060	ILMN_2159859
ENSG00000137497	ILMN_2160005											-0.0660211
ENSG00000154485	ILMN_2160015
ENSG00000214367	ILMN_2160124		-0.224074
ENSG00000102043	ILMN_2160140
ENSG00000252542	ILMN_2160160
ENSG00000119888	ILMN_2160209
ENSG00000119888	ILMN_2160210
ENSG00000114391	ILMN_2160388
ENSG00000169306	ILMN_2160428
ENSG00000102962	ILMN_2160476
ENSG00000167664	ILMN_2160577
ENSG00000179532	ILMN_2160718	-0.0448928
ENSG00000008256	ILMN_2160727													-0.119444	0.161758
ENSG00000137561	ILMN_2160750					0.213803									0.0178781
ENSG00000105856	ILMN_2160764			-0.106127									-0.115943	-0.107257
ENSG00000177954	ILMN_2160819
ENSG00000120279	ILMN_2160906
ENSG00000168496	ILMN_2160929
ENSG00000143458	ILMN_2161007						-0.068296								0.179523
ENSG00000196098	ILMN_2161166
ENSG00000122145	ILMN_2161194
ENSG00000174015	ILMN_2161222
ENSG00000128578	ILMN_2161285						-0.0484294
ENSG00000128578	ILMN_2161286						-0.0484294
ENSG00000124664	ILMN_2161330
ENSG00000132424	ILMN_2161357	0.0026909	-0.128615			-0.0161772									-0.0488218
ENSG00000006576	ILMN_2161508					0.0921371									-0.201443
ENSG00000111412	ILMN_2161556								-0.268575					0.0993674
ENSG00000124875	ILMN_2161577
ENSG00000125733	ILMN_2161746
ENSG00000156689	ILMN_2161820
ENSG00000155975	ILMN_2161832						-0.274846
ENSG00000196917	ILMN_2161848
ENSG00000257780	ILMN_2161910
ENSG00000170950	ILMN_2161955
ENSG00000122574	ILMN_2161971					-0.0529334						0.139698
ENSG00000113597	ILMN_2162135
ENSG00000137601	ILMN_2162234						-0.147691
ENSG00000109255	ILMN_2162253
ENSG00000182676	ILMN_2162298
ENSG00000150787	ILMN_2162328			-0.0500784
ENSG00000167981	ILMN_2162358											0.0786607
ENSG00000100206	ILMN_2162367
ENSG00000181588	ILMN_2162465
ENSG00000170629	ILMN_2162496
ENSG00000165169	ILMN_2162564	-0.0903085	-0.0145768			-0.132776									0.0314046
ENSG00000091482	ILMN_2162603
ENSG00000106546	ILMN_2162799					0.129428									-0.00652028
ENSG00000213759	ILMN_2162819
ENSG00000172716	ILMN_2162860
ENSG00000090382	ILMN_2162972
ENSG00000240849	ILMN_2162989
ENSG00000180423	ILMN_2163051
ENSG00000135314	ILMN_2163070
ENSG00000168491	ILMN_2163206
ENSG00000048828	ILMN_2163306
ENSG00000229859	ILMN_2163324
ENSG00000151033	ILMN_2163482
ENSG00000180910	ILMN_2163538
ENSG00000180910	ILMN_2163540
ENSG00000112041	ILMN_2163547
ENSG00000135480	ILMN_2163723
ENSG00000144848	ILMN_2163732
ENSG00000189052	ILMN_2163790
ENSG00000137955	ILMN_2163796
ENSG00000116852	ILMN_2163819		-0.0419659							0.111404				0.199488
ENSG00000147596	ILMN_2163835
ENSG00000164694	ILMN_2163873
ENSG00000172728	ILMN_2163906
ENSG00000165621	ILMN_2163975
ENSG00000164520	ILMN_2164007
ENSG00000117153	ILMN_2164081
ENSG00000138792	ILMN_2164152				0.221688	0.0308037	-0.151423	0.189468							0.0680178
ENSG00000111732	ILMN_2164164														0.148724	-0.484691
ENSG00000170788	ILMN_2164173
ENSG00000184182	ILMN_2164242					-0.0875799
ENSG00000178150	ILMN_2164290
ENSG00000215560	ILMN_2164478
ENSG00000215560	ILMN_2164482
ENSG00000183935	ILMN_2164522
ENSG00000172840	ILMN_2164978					0.0191018
ENSG00000183054	ILMN_2165251
ENSG00000239839	ILMN_2165289
ENSG00000133083	ILMN_2165354	-0.117176	-0.147839
ENSG00000278705	ILMN_2165369
ENSG00000187664	ILMN_2165463
ENSG00000165175	ILMN_2165473			-0.0754723									-0.13663
ENSG00000202503	ILMN_2165762
ENSG00000172893	ILMN_2165867
ENSG00000172828	ILMN_2165975
ENSG00000005175	ILMN_2165985
ENSG00000179914	ILMN_2165993
ENSG00000011405	ILMN_2166093			-0.0230167									-0.0553694	-0.0195653	-0.232726
ENSG00000185269	ILMN_2166275
ENSG00000065150	ILMN_2166384																0.000596717
ENSG00000164120	ILMN_2166457																0.0215654
ENSG00000196419	ILMN_2166506
ENSG00000163249	ILMN_2166524
ENSG00000081320	ILMN_2166534					-0.149037									0.0395396	-0.0392039	0.0392449
ENSG00000116675	ILMN_2166543						0.104607			-0.0106877					0.0863958
ENSG00000152495	ILMN_2166582					0.222169	0.173871						0.112313		0.111449		0.0595968
ENSG00000083635	ILMN_2166686
ENSG00000187151	ILMN_2166696
ENSG00000205642	ILMN_2166716
ENSG00000275421	ILMN_2166812
ENSG00000198034	ILMN_2166831
ENSG00000120533	ILMN_2166865				-0.217625			-0.271003
ENSG00000181004	ILMN_2166972
ENSG00000093144	ILMN_2167011		-0.0492787				-0.0429599
ENSG00000177201	ILMN_2167123
ENSG00000269058	ILMN_2167223
ENSG00000162391	ILMN_2167252
ENSG00000162391	ILMN_2167259
ENSG00000278299	ILMN_2167397
ENSG00000153029	ILMN_2167416																-0.169471
ENSG00000128203	ILMN_2167426
ENSG00000196531	ILMN_2167616
ENSG00000136783	ILMN_2167709
ENSG00000124613	ILMN_2167729															-0.15621
ENSG00000138615	ILMN_2167758
ENSG00000139329	ILMN_2167805
ENSG00000142484	ILMN_2167808
ENSG00000167014	ILMN_2167858
ENSG00000171451	ILMN_2167915		-0.0915416	-0.0514043									0.130741	-0.0690642	-0.0271883
ENSG00000126814	ILMN_2167922					0.124931
ENSG00000204117	ILMN_2167961
ENSG00000171671	ILMN_2168079
ENSG00000106819	ILMN_2168166						-0.0375044								-0.0988937
ENSG00000171116	ILMN_2168215
ENSG00000169508	ILMN_2168217
ENSG00000179774	ILMN_2168228
ENSG00000013375	ILMN_2168314					-0.032062								-0.182599
ENSG00000187266	ILMN_2168347
ENSG00000185594	ILMN_2168421
ENSG00000109606	ILMN_2168449
ENSG00000137691	ILMN_2168520
ENSG00000197705	ILMN_2168564
ENSG00000244067	ILMN_2168747
ENSG00000123091	ILMN_2168758											-0.26008			-0.0512517
ENSG00000112308	ILMN_2168866
ENSG00000189132	ILMN_2168903
ENSG00000168884	ILMN_2168933
ENSG00000139726	ILMN_2168952
ENSG00000118496	ILMN_2168992					-0.171495	0.12371								-0.227178
ENSG00000161677	ILMN_2169025				0.0376024
ENSG00000166845	ILMN_2169089														-0.084218
ENSG00000122862	ILMN_2169152
ENSG00000130598	ILMN_2169261
ENSG00000134193	ILMN_2169383
ENSG00000138448	ILMN_2169439														-0.0758958		0.0230097
ENSG00000156414	ILMN_2169490
ENSG00000130638	ILMN_2169676
ENSG00000169432	ILMN_2169692			0.110125		0.0224024							0.100805		0.0976667
ENSG00000182405	ILMN_2169736
ENSG00000139117	ILMN_2169761					-0.146923
ENSG00000124157	ILMN_2169783
ENSG00000172236	ILMN_2169801
ENSG00000169714	ILMN_2169839
ENSG00000157895	ILMN_2169856
ENSG00000163762	ILMN_2169966					0.0159862									0.201722
ENSG00000138138	ILMN_2169983															0.226214
ENSG00000186162	ILMN_2170080
ENSG00000183395	ILMN_2170095
ENSG00000129864	ILMN_2170157
ENSG00000100302	ILMN_2170209									0.047556
ENSG00000206527	ILMN_2170353	0.068121					-0.181257								-0.213072
ENSG00000146001	ILMN_2170476
ENSG00000148335	ILMN_2170515
ENSG00000048392	ILMN_2170595
ENSG00000188167	ILMN_2170643				-0.00775476			-0.0294819	-0.0647828
ENSG00000078081	ILMN_2170813	0.11322	0.0998797												-0.15298
ENSG00000078081	ILMN_2170814	0.11322	0.0998797												-0.15298
ENSG00000242866	ILMN_2170930	0.163047	0.135291							-0.0726891		0.20685
ENSG00000086300	ILMN_2170949					-0.135564											-0.17787
ENSG00000108231	ILMN_2171023					-0.0202048
ENSG00000174579	ILMN_2171102
ENSG00000159055	ILMN_2171183
ENSG00000155307	ILMN_2171289
ENSG00000058091	ILMN_2171295	-0.0663405					-0.0634372
ENSG00000163735	ILMN_2171384														0.0754588
ENSG00000244020	ILMN_2171396
ENSG00000181315	ILMN_2171461
ENSG00000105143	ILMN_2171471
ENSG00000095110	ILMN_2171481
ENSG00000157103	ILMN_2171588								0.150887
ENSG00000144357	ILMN_2171640	-0.144322	-0.200522				-0.187399									-0.158679
ENSG00000104818	ILMN_2171649
ENSG00000172459	ILMN_2171733
ENSG00000107864	ILMN_2171783	0.00738204	0.167216	0.066448	0.0463856	0.0402363		0.0331569					0.0917824		0.154281
ENSG00000056558	ILMN_2171789
ENSG00000141255	ILMN_2171934
ENSG00000151790	ILMN_2172091
ENSG00000221994	ILMN_2172124
ENSG00000198805	ILMN_2172174
ENSG00000136159	ILMN_2172202
ENSG00000198673	ILMN_2172318														0.229067
ENSG00000117600	ILMN_2172497					0.284397									0.0697664
ENSG00000149927	ILMN_2172507					0.0755548
ENSG00000155428	ILMN_2172547
ENSG00000104365	ILMN_2172588	0.135473	0.289427
ENSG00000251247	ILMN_2172600														-0.0202029
ENSG00000179044	ILMN_2172735	-0.0450483	-0.0485995
ENSG00000155792	ILMN_2172755	0.0175378
ENSG00000036565	ILMN_2172890
ENSG00000184925	ILMN_2172933
ENSG00000168952	ILMN_2172969					0.0483761
ENSG00000166128	ILMN_2173004								-0.139608						-0.257239
ENSG00000142973	ILMN_2173291
ENSG00000144115	ILMN_2173294
ENSG00000105220	ILMN_2173451
ENSG00000187773	ILMN_2173500
ENSG00000170122	ILMN_2173524
ENSG00000169715	ILMN_2173611	-0.041037	0.220162
ENSG00000275954	ILMN_2173651
ENSG00000177684	ILMN_2173719
ENSG00000177981	ILMN_2173740
ENSG00000187175	ILMN_2173797
ENSG00000131944	ILMN_2173891
ENSG00000105708	ILMN_2173909
ENSG00000066933	ILMN_2173919			-0.276691			-0.14006								-0.161668
ENSG00000136514	ILMN_2173975
ENSG00000276040	ILMN_2174023
ENSG00000261192	ILMN_2174045
ENSG00000125846	ILMN_2174081
ENSG00000057019	ILMN_2174127
ENSG00000107984	ILMN_2174189
ENSG00000162595	ILMN_2174215
ENSG00000105821	ILMN_2174296
ENSG00000123901	ILMN_2174341
ENSG00000012660	ILMN_2174369					0.0989512
ENSG00000143674	ILMN_2174380	0.294429	0.130996			0.0455852	0.0256133
ENSG00000155229	ILMN_2174394	-0.084356	-0.000569953											-0.101475
ENSG00000187288	ILMN_2174437
ENSG00000151575	ILMN_2174481						0.0730724
ENSG00000155508	ILMN_2174612						-0.127688							0.0133733	-0.0437269
ENSG00000204442	ILMN_2174658			0.205667									0.0252555
ENSG00000078140	ILMN_2174702	-0.161115	-0.202724	-0.255557		-0.106687	-0.141249								-0.234296
ENSG00000236384	ILMN_2174711
ENSG00000171467	ILMN_2174729				-0.0295426	-0.00582727		-0.0428007	-0.0522566
ENSG00000161649	ILMN_2174804									-0.0667701
ENSG00000161649	ILMN_2174805									-0.0667701
ENSG00000176547	ILMN_2174834
ENSG00000244607	ILMN_2174875
ENSG00000130227	ILMN_2174884	-0.056272	-0.0557118											-0.00618075
ENSG00000042304	ILMN_2174948
ENSG00000251474	ILMN_2175020
ENSG00000116350	ILMN_2175075											-0.0418785
ENSG00000095627	ILMN_2175094
ENSG00000170745	ILMN_2175112
ENSG00000170745	ILMN_2175114
ENSG00000188120	ILMN_2175124
ENSG00000111843	ILMN_2175131
ENSG00000146233	ILMN_2175220						0.0954583
ENSG00000113494	ILMN_2175236				-0.182176	0.214426		-0.00270855	-0.160637						-0.248394
ENSG00000178307	ILMN_2175265
ENSG00000186377	ILMN_2175317
ENSG00000133624	ILMN_2175447
ENSG00000197838	ILMN_2175455
ENSG00000137876	ILMN_2175465					-0.0736703	-0.0779362
ENSG00000112031	ILMN_2175474
ENSG00000154727	ILMN_2175562														-0.303866
ENSG00000213585	ILMN_2175601													0.0927389
ENSG00000167799	ILMN_2175659
ENSG00000174886	ILMN_2175712
ENSG00000277193	ILMN_2175715
ENSG00000251369	ILMN_2175727
ENSG00000103707	ILMN_2175831
ENSG00000125944	ILMN_2175894						-0.0626488								-0.218979
ENSG00000160255	ILMN_2175912
ENSG00000120063	ILMN_2176037					0.0133349	-0.03438
ENSG00000150337	ILMN_2176063	-0.0390907
ENSG00000177047	ILMN_2176225
ENSG00000125871	ILMN_2176251
ENSG00000164879	ILMN_2176450											0.237056
ENSG00000160471	ILMN_2176467
ENSG00000107731	ILMN_2176502		0.232902
ENSG00000147183	ILMN_2176529
ENSG00000114200	ILMN_2176592
ENSG00000196123	ILMN_2176755
ENSG00000127412	ILMN_2176758
ENSG00000086475	ILMN_2176768
ENSG00000198429	ILMN_2176882
ENSG00000174516	ILMN_2176931									0.0597867
ENSG00000166266	ILMN_2176955			-0.125056										0.0246904
ENSG00000263956	ILMN_2177090
ENSG00000181449	ILMN_2177156
ENSG00000177023	ILMN_2177234
ENSG00000131548	ILMN_2177389
ENSG00000183751	ILMN_2177413
ENSG00000021776	ILMN_2177460						0.0901649					-0.111715		-0.0817213
ENSG00000248492	ILMN_2177575
ENSG00000137040	ILMN_2177732														-0.362412
ENSG00000189337	ILMN_2177823											0.362538
ENSG00000160404	ILMN_2177832
ENSG00000162728	ILMN_2177928
ENSG00000187051	ILMN_2177965
ENSG00000142789	ILMN_2177970
ENSG00000172262	ILMN_2178088														-0.237028
ENSG00000137674	ILMN_2178116
ENSG00000277161	ILMN_2178186
ENSG00000198521	ILMN_2178201														-0.174321
ENSG00000170442	ILMN_2178226
ENSG00000110583	ILMN_2178244
ENSG00000186115	ILMN_2178492
ENSG00000171944	ILMN_2178509
ENSG00000135299	ILMN_2178587													0.179781
ENSG00000131725	ILMN_2178618					0.0843289	-0.174089
ENSG00000142025	ILMN_2178771
ENSG00000245680	ILMN_2178775													0.000364888
ENSG00000119927	ILMN_2178855				-0.00457206		0.00124625
ENSG00000261456	ILMN_2178994
ENSG00000004779	ILMN_2179018
ENSG00000162951	ILMN_2179029
ENSG00000085788	ILMN_2179063					0.101483									-0.00620466
ENSG00000138131	ILMN_2179083				0.200102			0.170526
ENSG00000171016	ILMN_2179229					0.0496391	-0.0926869								-0.313665
ENSG00000197364	ILMN_2179283
ENSG00000147687	ILMN_2179397													0.0627765
ENSG00000244731	ILMN_2179533
ENSG00000242125	ILMN_2179579
ENSG00000169230	ILMN_2179652
ENSG00000135063	ILMN_2179717					0.0787273										-0.00702327
ENSG00000196118	ILMN_2179726
ENSG00000161610	ILMN_2179739
ENSG00000144824	ILMN_2179778			-0.116168	0.0101341			0.00238706	0.0373263
ENSG00000175334	ILMN_2179837
ENSG00000173889	ILMN_2179873	0.0265877				0.0902879	-0.229741					-0.00533264		-0.122004	-0.261738		0.175215
ENSG00000236699	ILMN_2179915				-0.161465			0.00517009	0.0482608						0.11113
ENSG00000205628	ILMN_2179967
ENSG00000183024	ILMN_2180064
ENSG00000187714	ILMN_2180171
ENSG00000188958	ILMN_2180232
ENSG00000142197	ILMN_2180239		-0.0116665
ENSG00000125355	ILMN_2180252	0.174592	0.0653521			0.16167	0.339182
ENSG00000130734	ILMN_2180315
ENSG00000066084	ILMN_2180352					-0.00211407		0.0354296
ENSG00000204856	ILMN_2180371
ENSG00000205864	ILMN_2180380
ENSG00000213073	ILMN_2180519
ENSG00000135241	ILMN_2180582																-0.0109671
ENSG00000121579	ILMN_2180606			-0.0945225			-0.220791						-0.113641
ENSG00000113119	ILMN_2180624								-0.101482
ENSG00000126947	ILMN_2180677
ENSG00000105887	ILMN_2180682
ENSG00000054965	ILMN_2180773						-0.176951							-0.231161
ENSG00000146834	ILMN_2180827
ENSG00000100473	ILMN_2180848
ENSG00000109182	ILMN_2180885
ENSG00000152779	ILMN_2180929
ENSG00000174428	ILMN_2180997
ENSG00000136108	ILMN_2181060
ENSG00000249948	ILMN_2181064
ENSG00000145041	ILMN_2181089
ENSG00000125814	ILMN_2181125											-0.123995
ENSG00000111669	ILMN_2181191
ENSG00000171478	ILMN_2181306
ENSG00000009335	ILMN_2181363					-0.0289748							-0.151961
ENSG00000161888	ILMN_2181432											0.0178411
ENSG00000099968	ILMN_2181445	-0.0250331	-0.0609938									-0.156944
ENSG00000213020	ILMN_2181469
ENSG00000100811	ILMN_2181540			0.0305539	0.0673672			-0.0347339
ENSG00000198681	ILMN_2181593
ENSG00000143469	ILMN_2181670						-0.208284								0.0470621
ENSG00000100744	ILMN_2181883	-0.0642688				-0.227619
ENSG00000133134	ILMN_2181892
ENSG00000110395	ILMN_2181968						-0.168138			0.0970355				0.0129884	-0.18492
ENSG00000120662	ILMN_2181992
ENSG00000099822	ILMN_2182101
ENSG00000115128	ILMN_2182120
ENSG00000119865	ILMN_2182148														0.0307502
ENSG00000167862	ILMN_2182198
ENSG00000205097	ILMN_2182262						0.0894853							0.000295104	0.130297
ENSG00000189079	ILMN_2182335	-0.110829												-0.0548489	-0.0267997
ENSG00000108055	ILMN_2182348
ENSG00000171241	ILMN_2182482
ENSG00000075336	ILMN_2182531
ENSG00000254093	ILMN_2182647
ENSG00000107282	ILMN_2182656				-0.135602	0.0786866		0.0716414	-0.0840408
ENSG00000110330	ILMN_2182704
ENSG00000079785	ILMN_2182750
ENSG00000168070	ILMN_2182850
ENSG00000136010	ILMN_2182980
ENSG00000111802	ILMN_2183216
ENSG00000176946	ILMN_2183261
ENSG00000076053	ILMN_2183331						-0.167097								-0.278671
ENSG00000162222	ILMN_2183389				0.0585671			-0.0132961	-0.0427167
ENSG00000073060	ILMN_2183409
ENSG00000145050	ILMN_2183510									-0.195203		-0.0799325
ENSG00000122335	ILMN_2183610													-0.106701
ENSG00000203896	ILMN_2183687
ENSG00000175287	ILMN_2183692
ENSG00000164066	ILMN_2183728						0.0802215		0.0436917					-0.0661796
ENSG00000176714	ILMN_2183772
ENSG00000149292	ILMN_2183784		-0.0650052
ENSG00000000003	ILMN_2183856
ENSG00000168303	ILMN_2183885						-0.0882015		0.0433164
ENSG00000114757	ILMN_2183891			0.174463		0.077828							0.113376
ENSG00000174106	ILMN_2183938													-0.0529828
ENSG00000131174	ILMN_2184049						-0.0417696
ENSG00000140450	ILMN_2184064		0.141209						-0.106567
ENSG00000157765	ILMN_2184109
ENSG00000135046	ILMN_2184184														-0.011129
ENSG00000101938	ILMN_2184231
ENSG00000170542	ILMN_2184250
ENSG00000111331	ILMN_2184262									-0.251671		0.0914458
ENSG00000169429	ILMN_2184373
ENSG00000198252	ILMN_2184535	-0.0301834	-0.0455043		-0.0625992	0.0746806		0.0857927							-0.353512	-0.00859612
ENSG00000080493	ILMN_2184556		0.0882863		0.0467336			0.235492	-0.0138795			0.170228			0.0606796
ENSG00000205089	ILMN_2184575													-0.127214
ENSG00000196787	ILMN_2184602
ENSG00000114529	ILMN_2184612							-0.0680875	-0.0460662
ENSG00000166197	ILMN_2184640
ENSG00000148943	ILMN_2184708					0.0568037									-0.376768
ENSG00000100209	ILMN_2184789
ENSG00000163867	ILMN_2184869						0.114487
ENSG00000188659	ILMN_2184884
ENSG00000178764	ILMN_2184966
ENSG00000179008	ILMN_2185072
ENSG00000179008	ILMN_2185077
ENSG00000197808	ILMN_2185264																0.103386
ENSG00000184154	ILMN_2185339				0.0601369			0.0202562		-0.0166596
ENSG00000161992	ILMN_2185427
ENSG00000164331	ILMN_2185563				0.0406071	0.0786436									-0.171551
ENSG00000183474	ILMN_2185576
ENSG00000197121	ILMN_2185665			0.102759			-0.016724						0.0530028	-0.0827683	-0.192463
ENSG00000182183	ILMN_2185675
ENSG00000106483	ILMN_2185728
ENSG00000160469	ILMN_2185845
ENSG00000255622	ILMN_2185866
ENSG00000157326	ILMN_2185884					-0.162207
ENSG00000101441	ILMN_2185911
ENSG00000111961	ILMN_2185984			0.0336544									-0.17908
ENSG00000170525	ILMN_2186061									-0.036544
ENSG00000141437	ILMN_2186078
ENSG00000183628	ILMN_2186108
ENSG00000198046	ILMN_2186127											0.0379724
ENSG00000166592	ILMN_2186137					-0.132628
ENSG00000173905	ILMN_2186216														-0.156112
ENSG00000134198	ILMN_2186319						0.0158504
ENSG00000141027	ILMN_2186369						-0.0313956					-0.0365923
ENSG00000134970	ILMN_2186482			-0.0222073
ENSG00000241370	ILMN_2186597
ENSG00000198298	ILMN_2186626
ENSG00000146476	ILMN_2186678			-0.0302406									-0.118067
ENSG00000153044	ILMN_2186715
ENSG00000214042	ILMN_2186745
ENSG00000204642	ILMN_2186806		0.261652
ENSG00000258992	ILMN_2186846
ENSG00000022976	ILMN_2186858
ENSG00000255423	ILMN_2186877
ENSG00000178919	ILMN_2186925
ENSG00000264230	ILMN_2186983
ENSG00000181693	ILMN_2187002
ENSG00000185404	ILMN_2187058
ENSG00000001460	ILMN_2187071
ENSG00000060140	ILMN_2187206
ENSG00000008869	ILMN_2187487
ENSG00000110925	ILMN_2187533		0.0813196
ENSG00000138495	ILMN_2187718
ENSG00000173145	ILMN_2187727
ENSG00000170370	ILMN_2187746			-0.133473
ENSG00000134480	ILMN_2187830
ENSG00000111241	ILMN_2188091
ENSG00000214087	ILMN_2188119
ENSG00000242221	ILMN_2188141
ENSG00000283374	ILMN_2188155
ENSG00000145782	ILMN_2188204					-0.00893611
ENSG00000112116	ILMN_2188247
ENSG00000142871	ILMN_2188264
ENSG00000110848	ILMN_2188333			-0.0823391									0.0786943	0.213944	0.0698889
ENSG00000184575	ILMN_2188374				0.000424764			-0.0598845								-0.106682
ENSG00000172519	ILMN_2188384
ENSG00000187559	ILMN_2188390
ENSG00000274997	ILMN_2188451
ENSG00000177707	ILMN_2188521			0.176119		-0.0518216			0.034879				0.0336026		0.194906
ENSG00000115419	ILMN_2188722						-0.191682							0.065462
ENSG00000130513	ILMN_2188862
ENSG00000115392	ILMN_2188909
ENSG00000119673	ILMN_2188959
ENSG00000099769	ILMN_2188966
ENSG00000188234	ILMN_2189007
ENSG00000101670	ILMN_2189027									0.14603
ENSG00000206530	ILMN_2189037					0.0522516
ENSG00000145332	ILMN_2189222														-0.250029
ENSG00000185008	ILMN_2189306			0.195245			0.0360163			-0.24427			0.0378145
ENSG00000112273	ILMN_2189314
ENSG00000133636	ILMN_2189366
ENSG00000162631	ILMN_2189371					0.090976
ENSG00000242498	ILMN_2189406													-0.033195
ENSG00000242485	ILMN_2189424
ENSG00000144736	ILMN_2189458
ENSG00000156504	ILMN_2189605														0.0502288
ENSG00000196912	ILMN_2189614
ENSG00000196368	ILMN_2189668
ENSG00000196196	ILMN_2189675
ENSG00000183035	ILMN_2189701
ENSG00000184999	ILMN_2189815
ENSG00000206811	ILMN_2189842
ENSG00000170088	ILMN_2189859														0.102431
ENSG00000119616	ILMN_2189869
ENSG00000119616	ILMN_2189870
ENSG00000177683	ILMN_2189915
ENSG00000165502	ILMN_2189933
ENSG00000165502	ILMN_2189936
ENSG00000061794	ILMN_2189993																-0.0776086
ENSG00000186334	ILMN_2190007
ENSG00000123106	ILMN_2190051
ENSG00000203970	ILMN_2190069
ENSG00000118640	ILMN_2190084
ENSG00000205838	ILMN_2190126
ENSG00000204116	ILMN_2190214	-0.131937	-0.229301	-0.19635		-0.0724306							-0.142236
ENSG00000160055	ILMN_2190266
ENSG00000174607	ILMN_2190292			0.209948		-0.00678752	0.302742						0.0953403
ENSG00000167766	ILMN_2190414													-0.0380385
ENSG00000197421	ILMN_2190486
ENSG00000180263	ILMN_2190598				0.154455	-0.0912358		0.120103	-0.0110151					-0.034692	0.174964
ENSG00000113361	ILMN_2190624
ENSG00000166159	ILMN_2190676
ENSG00000080200	ILMN_2190684						-0.163969							0.0840806
ENSG00000164902	ILMN_2190779			-0.0605128									-0.081341
ENSG00000240403	ILMN_2190842
ENSG00000171497	ILMN_2190850
ENSG00000145216	ILMN_2190942
ENSG00000205869	ILMN_2191003
ENSG00000104154	ILMN_2191167				-0.0544633	0.0413759	-0.21187	0.166847				0.0126929			-0.0555351
ENSG00000256612	ILMN_2191192
ENSG00000099290	ILMN_2191313													-0.07799
ENSG00000280969	ILMN_2191331
ENSG00000159267	ILMN_2191402
ENSG00000170315	ILMN_2191428												-0.019214
ENSG00000101868	ILMN_2191436
ENSG00000114388	ILMN_2191568									-0.0649053
ENSG00000145592	ILMN_2191634					-0.044577
ENSG00000106153	ILMN_2191681													0.100869
ENSG00000196263	ILMN_2191720
ENSG00000138347	ILMN_2191803
ENSG00000172339	ILMN_2191822												0.192893
ENSG00000156150	ILMN_2191902
ENSG00000119328	ILMN_2191929
ENSG00000166211	ILMN_2191940
ENSG00000172487	ILMN_2191949
ENSG00000163216	ILMN_2191967
ENSG00000153037	ILMN_2192032
ENSG00000137673	ILMN_2192072
ENSG00000198523	ILMN_2192245													0.120483	-0.0726663
ENSG00000105483	ILMN_2192281						0.00750345					-0.0188234			-0.0103175
ENSG00000198900	ILMN_2192316											-0.12002			-0.22672
ENSG00000011295	ILMN_2192385
ENSG00000175595	ILMN_2192394			-0.14899	-0.237774			0.0434781					0.164642				0.00188968
ENSG00000132478	ILMN_2192469
ENSG00000121335	ILMN_2192595
ENSG00000132017	ILMN_2192620				-0.0892191			0.0423484	-0.103108
ENSG00000150990	ILMN_2192683
ENSG00000149100	ILMN_2192693														-0.124507
ENSG00000149100	ILMN_2192694														-0.124507
ENSG00000154165	ILMN_2192779
ENSG00000113845	ILMN_2193175						-0.209682
ENSG00000181358	ILMN_2193195
ENSG00000206047	ILMN_2193213
ENSG00000008382	ILMN_2193214
ENSG00000170476	ILMN_2193233									-0.00957689
ENSG00000140025	ILMN_2193315
ENSG00000189409	ILMN_2193325
ENSG00000108448	ILMN_2193443
ENSG00000121486	ILMN_2193498
ENSG00000280021	ILMN_2193545
ENSG00000110057	ILMN_2193591
ENSG00000135116	ILMN_2193706		0.0353519	0.0136437									0.236151
ENSG00000188060	ILMN_2193717
ENSG00000176055	ILMN_2193752														-0.21579		0.102487
ENSG00000182566	ILMN_2193817
ENSG00000109132	ILMN_2193864
ENSG00000007908	ILMN_2193892													0.0163161	-0.0113331
ENSG00000113905	ILMN_2193936
ENSG00000233816	ILMN_2193942
ENSG00000115657	ILMN_2193980
ENSG00000125257	ILMN_2194009
ENSG00000106025	ILMN_2194106
ENSG00000226941	ILMN_2194108
ENSG00000168594	ILMN_2194158
ENSG00000132406	ILMN_2194229													-0.0540872
ENSG00000120669	ILMN_2194355
ENSG00000205436	ILMN_2194388
ENSG00000163527	ILMN_2194448					0.121423	-0.182242						-0.0201609		-0.31148
ENSG00000163069	ILMN_2194467			0.15257		-0.0489456
ENSG00000120278	ILMN_2194561														-0.00869687
ENSG00000130300	ILMN_2194577
ENSG00000177710	ILMN_2194619
ENSG00000087338	ILMN_2194627
ENSG00000152382	ILMN_2194649
ENSG00000145832	ILMN_2194678
ENSG00000155011	ILMN_2194688						0.118583								-0.0364839
ENSG00000280789	ILMN_2194828
ENSG00000178177	ILMN_2194882				0.0277797	0.138873		-0.00181123	-0.0389905						-0.0398403
ENSG00000189375	ILMN_2194980
ENSG00000184350	ILMN_2195015
ENSG00000181752	ILMN_2195060
ENSG00000181798	ILMN_2195099
ENSG00000187634	ILMN_2195138
ENSG00000164040	ILMN_2195236	-0.0199218		-0.164585			-0.102494						0.0323694
ENSG00000132915	ILMN_2195319
ENSG00000236362	ILMN_2195385
ENSG00000167595	ILMN_2195397
ENSG00000172247	ILMN_2195462											0.11585
ENSG00000167535	ILMN_2195482
ENSG00000120137	ILMN_2195665					0.229984	-0.124742					0.0146746		0.0339078
ENSG00000092345	ILMN_2195695
ENSG00000155846	ILMN_2195703		-0.137265		-0.242707	-0.0551094		-0.245558	-0.275455					0.219927
ENSG00000187005	ILMN_2195721
ENSG00000164463	ILMN_2195821		0.050824				-0.0967171							0.0284089	0.0913307
ENSG00000150628	ILMN_2195892
ENSG00000137563	ILMN_2195914
ENSG00000008853	ILMN_2195957
ENSG00000162739	ILMN_2196078								0.00338394
ENSG00000113575	ILMN_2196097			-0.017478
ENSG00000253313	ILMN_2196232
ENSG00000243468	ILMN_2196287
ENSG00000133110	ILMN_2196328
ENSG00000064102	ILMN_2196335
ENSG00000111276	ILMN_2196347						-0.04094
ENSG00000179636	ILMN_2196409
ENSG00000088930	ILMN_2196479						-0.0766236
ENSG00000102445	ILMN_2196550		-0.0339417			-0.0970879						-0.272528
ENSG00000102900	ILMN_2196569					-0.141255
ENSG00000177576	ILMN_2196588
ENSG00000206536	ILMN_2196609
ENSG00000186094	ILMN_2196642
ENSG00000173744	ILMN_2196734	0.07826	0.00338411	0.231868			0.0750646						-0.166044	-0.0185453	0.0462849
ENSG00000104147	ILMN_2196984
ENSG00000100711	ILMN_2197030
ENSG00000168872	ILMN_2197101	-0.130501			-0.252346			-0.125424
ENSG00000143867	ILMN_2197128
ENSG00000146399	ILMN_2197164
ENSG00000243056	ILMN_2197222
ENSG00000204547	ILMN_2197228
ENSG00000148606	ILMN_2197247
ENSG00000116741	ILMN_2197365
ENSG00000124253	ILMN_2197381
ENSG00000198551	ILMN_2197519											0.0554224
ENSG00000131007	ILMN_2197608
ENSG00000141469	ILMN_2197659
ENSG00000066032	ILMN_2197693
ENSG00000228927	ILMN_2197750
ENSG00000138029	ILMN_2197846
ENSG00000104112	ILMN_2197946
ENSG00000241233	ILMN_2197990
ENSG00000177854	ILMN_2198185
ENSG00000113924	ILMN_2198239
ENSG00000124103	ILMN_2198270
ENSG00000198573	ILMN_2198300
ENSG00000041357	ILMN_2198376
ENSG00000186625	ILMN_2198393
ENSG00000168958	ILMN_2198408
ENSG00000172927	ILMN_2198413
ENSG00000122696	ILMN_2198499
ENSG00000113369	ILMN_2198515			-0.065063											-0.000431221
ENSG00000172244	ILMN_2198575
ENSG00000188152	ILMN_2198802															-0.0869687
ENSG00000137714	ILMN_2198812
ENSG00000049239	ILMN_2198823													-0.204635
ENSG00000205030	ILMN_2198850
ENSG00000167011	ILMN_2198859
ENSG00000174776	ILMN_2198867
ENSG00000109452	ILMN_2198878						0.135492
ENSG00000173208	ILMN_2198897					-0.000769096	0.139222								0.0648357
ENSG00000118271	ILMN_2198912
ENSG00000161526	ILMN_2199022									0.0144434
ENSG00000196510	ILMN_2199284													-0.00993975
ENSG00000141933	ILMN_2199298
ENSG00000107281	ILMN_2199313
ENSG00000197361	ILMN_2199362
ENSG00000114812	ILMN_2199389
ENSG00000163576	ILMN_2199409
ENSG00000104267	ILMN_2199439	0.0498482
ENSG00000198538	ILMN_2199516
ENSG00000277864	ILMN_2199574
ENSG00000136141	ILMN_2199614			0.0136465									-0.102005				-0.156933
ENSG00000175311	ILMN_2199658					0.055356
ENSG00000103995	ILMN_2199676
ENSG00000179542	ILMN_2199768						-0.284092
ENSG00000268221	ILMN_2199843
ENSG00000009413	ILMN_2199947	0.027658	-0.0888298	0.0487008	-0.105799	0.126361	-0.0666511	0.00320252	-0.0566034			-0.177489		-0.250691			0.162996
ENSG00000181371	ILMN_2199971
ENSG00000105679	ILMN_2200153
ENSG00000135355	ILMN_2200210
ENSG00000188486	ILMN_2200331
ENSG00000114021	ILMN_2200503														-0.0922867
ENSG00000183604	ILMN_2200562
ENSG00000120071	ILMN_2200636			-0.0827568
ENSG00000203875	ILMN_2200659
ENSG00000108733	ILMN_2200708		-0.136353
ENSG00000230178	ILMN_2200714
ENSG00000186092	ILMN_2200738
ENSG00000173641	ILMN_2200836
ENSG00000172772	ILMN_2200853
ENSG00000165244	ILMN_2200880		0.0634299			0.152792	-0.0615994
ENSG00000203877	ILMN_2200915
ENSG00000033867	ILMN_2200917		-0.292729			-0.032154	-0.0742869							-0.00780307	-0.228547	-0.289495
ENSG00000163812	ILMN_2201347
ENSG00000168619	ILMN_2201386
ENSG00000134955	ILMN_2201413
ENSG00000205544	ILMN_2201533
ENSG00000213366	ILMN_2201580
ENSG00000170891	ILMN_2201596
ENSG00000117479	ILMN_2201668		-0.161864									-0.276509					0.206973
ENSG00000163430	ILMN_2201678													-0.188458	0.0125555
ENSG00000204889	ILMN_2201768
ENSG00000204671	ILMN_2201866
ENSG00000120440	ILMN_2201905
ENSG00000102921	ILMN_2201966	-0.0149514	-0.0886644							0.137621
ENSG00000152266	ILMN_2202048
ENSG00000236637	ILMN_2202096
ENSG00000138136	ILMN_2202133
ENSG00000138136	ILMN_2202134
ENSG00000164185	ILMN_2202239
ENSG00000223637	ILMN_2202368
ENSG00000119969	ILMN_2202423				-0.0626522			-0.0705404	-0.125323					-0.115566	-0.156114
ENSG00000164332	ILMN_2202481													0.0923534
ENSG00000008405	ILMN_2202637
ENSG00000142615	ILMN_2202747
ENSG00000180398	ILMN_2202790	0.0516354	0.109609												-0.215301
ENSG00000164220	ILMN_2202894
ENSG00000064763	ILMN_2202915				0.0856891			-0.00768234	0.0418302								0.213242
ENSG00000185813	ILMN_2202930									-0.130692
ENSG00000111666	ILMN_2202940						-0.147103							-0.207483	-0.152732
ENSG00000169679	ILMN_2202948
ENSG00000185305	ILMN_2202967														0.0906771
ENSG00000179580	ILMN_2203073
ENSG00000186452	ILMN_2203147														0.161646
ENSG00000186452	ILMN_2203149														0.161646
ENSG00000225899	ILMN_2203266
ENSG00000187474	ILMN_2203271														0.0407799
ENSG00000155511	ILMN_2203299									0.0122879						0.0395547
ENSG00000095002	ILMN_2203453
ENSG00000123352	ILMN_2203463
ENSG00000171551	ILMN_2203491
ENSG00000215375	ILMN_2203588
ENSG00000176532	ILMN_2203768			0.0967737
ENSG00000173141	ILMN_2203807
ENSG00000196184	ILMN_2203858
ENSG00000166510	ILMN_2203876						-0.119512								0.103914
ENSG00000101665	ILMN_2203891	0.0447736	0.199693
ENSG00000101665	ILMN_2203896	0.0447736	0.199693
ENSG00000260314	ILMN_2203926
ENSG00000206503	ILMN_2203950
ENSG00000236362	ILMN_2203976
ENSG00000135537	ILMN_2203987
ENSG00000164161	ILMN_2204215											-0.177874		-0.0299986	0.0765976
ENSG00000203737	ILMN_2204280
ENSG00000053770	ILMN_2204297													-0.006745
ENSG00000075539	ILMN_2204332	-0.121208	-0.0864143	-0.108104
ENSG00000129845	ILMN_2204360
ENSG00000081800	ILMN_2204430
ENSG00000204021	ILMN_2204467
ENSG00000188396	ILMN_2204526
ENSG00000110080	ILMN_2204545									-0.160123
ENSG00000170509	ILMN_2204576	0.181849					0.0830376
ENSG00000270629	ILMN_2204664
ENSG00000104517	ILMN_2204726						-0.121266
ENSG00000125827	ILMN_2204754													-0.0825949
ENSG00000250722	ILMN_2204826
ENSG00000119686	ILMN_2204876					-0.0250645
ENSG00000196584	ILMN_2204909
ENSG00000185640	ILMN_2204940
ENSG00000104671	ILMN_2204983
ENSG00000169800	ILMN_2205022
ENSG00000198934	ILMN_2205032					-0.0467365
ENSG00000183943	ILMN_2205050						-0.253282					0.178755
ENSG00000196110	ILMN_2205162
ENSG00000142751	ILMN_2205245											-0.0410864
ENSG00000188056	ILMN_2205322
ENSG00000123545	ILMN_2205350
ENSG00000224557	ILMN_2205405
ENSG00000182230	ILMN_2205470
ENSG00000113211	ILMN_2205588
ENSG00000278466	ILMN_2205622
ENSG00000163138	ILMN_2205695
ENSG00000205279	ILMN_2205767
ENSG00000162641	ILMN_2205785	0.135451
ENSG00000179299	ILMN_2205882
ENSG00000164466	ILMN_2205935		-0.224873			0.102759									-0.242297
ENSG00000107738	ILMN_2205963											0.0170061
ENSG00000145623	ILMN_2205999				0.191147			-0.0321359	0.126668								0.051972
ENSG00000162897	ILMN_2206009
ENSG00000172199	ILMN_2206041
ENSG00000167346	ILMN_2206080
ENSG00000152348	ILMN_2206098
ENSG00000155918	ILMN_2206126
ENSG00000139350	ILMN_2206151														-0.325829
ENSG00000158352	ILMN_2206188									0.00879694
ENSG00000274102	ILMN_2206224
ENSG00000180902	ILMN_2206272
ENSG00000178295	ILMN_2206282													-0.0909317
ENSG00000175664	ILMN_2206294
ENSG00000095587	ILMN_2206307					0.132207
ENSG00000166507	ILMN_2206344				0.120811			0.020976	-0.00320776
ENSG00000268651	ILMN_2206413
ENSG00000243135	ILMN_2206420
ENSG00000101463	ILMN_2206474	0.255906	0.115589														0.132649
ENSG00000156096	ILMN_2206500
ENSG00000115084	ILMN_2206554						-0.0652601								-0.117251
ENSG00000204505	ILMN_2206592
ENSG00000122882	ILMN_2206645						0.00831833
ENSG00000143543	ILMN_2206716
ENSG00000088340	ILMN_2206722
ENSG00000212935	ILMN_2206732
ENSG00000182492	ILMN_2206746											-0.0745182
ENSG00000107443	ILMN_2206812				-0.265504			-0.0798882	-0.416533
ENSG00000168484	ILMN_2206949
ENSG00000115896	ILMN_2206953						0.149907								0.156249
ENSG00000151718	ILMN_2207170											-0.25289			-0.0609185
ENSG00000113525	ILMN_2207190
ENSG00000111537	ILMN_2207291
ENSG00000134779	ILMN_2207328													0.0528925
ENSG00000105404	ILMN_2207363
ENSG00000088038	ILMN_2207393									0.0433954
ENSG00000165359	ILMN_2207419		0.10756		0.187999			0.143048	0.111566
ENSG00000174697	ILMN_2207504
ENSG00000174697	ILMN_2207505
ENSG00000182774	ILMN_2207533			-0.111509
ENSG00000138660	ILMN_2207561
ENSG00000138660	ILMN_2207562
ENSG00000136156	ILMN_2207720						0.0365973
ENSG00000174016	ILMN_2207726
ENSG00000104047	ILMN_2207816						0.100165
ENSG00000275379	ILMN_2207865
ENSG00000255713	ILMN_2207960
ENSG00000163536	ILMN_2207988
ENSG00000186146	ILMN_2207997
ENSG00000157600	ILMN_2208373
ENSG00000075884	ILMN_2208413														0.311617		-0.101432
ENSG00000113946	ILMN_2208435
ENSG00000100523	ILMN_2208455				0.1081		0.00548423	0.24765	0.143257
ENSG00000243742	ILMN_2208491
ENSG00000139624	ILMN_2208495
ENSG00000177551	ILMN_2208777			0.124839		0.0414937							0.217737		0.283302
ENSG00000183426	ILMN_2208802
ENSG00000176148	ILMN_2208812
ENSG00000184954	ILMN_2208895
ENSG00000169442	ILMN_2208903
ENSG00000197728	ILMN_2209027
ENSG00000184486	ILMN_2209045
ENSG00000241595	ILMN_2209088
ENSG00000111837	ILMN_2209115														-0.15517
ENSG00000124177	ILMN_2209163	-0.0408792	-0.120922							2.41793e-05		-0.020088			-0.137477
ENSG00000141425	ILMN_2209180					0.0531952	-0.151265						0.0188037
ENSG00000137090	ILMN_2209221
ENSG00000174514	ILMN_2209238				-0.110369			0.0431738	0.0313663
ENSG00000221880	ILMN_2209260
ENSG00000160961	ILMN_2209299
ENSG00000105675	ILMN_2209417
ENSG00000229686	ILMN_2209515
ENSG00000171101	ILMN_2209551
ENSG00000204149	ILMN_2209578
ENSG00000177989	ILMN_2209614
ENSG00000170959	ILMN_2209671														0.127065
ENSG00000136986	ILMN_2209748
ENSG00000144468	ILMN_2209766	0.1468					-0.0301847							-0.0755133
ENSG00000214456	ILMN_2209993											-0.0305563
ENSG00000244115	ILMN_2210064					-0.132717
ENSG00000154007	ILMN_2210101
ENSG00000184344	ILMN_2210111
ENSG00000198056	ILMN_2210129
ENSG00000165246	ILMN_2210199					0.101648
ENSG00000104983	ILMN_2210298
ENSG00000186889	ILMN_2210386
ENSG00000074071	ILMN_2210482
ENSG00000145681	ILMN_2210519					0.0393221	0.0340334			-0.0538796					-0.00128697
ENSG00000231887	ILMN_2210534
ENSG00000149541	ILMN_2210581
ENSG00000135828	ILMN_2210601
ENSG00000169019	ILMN_2210713														-0.112022
ENSG00000127952	ILMN_2210729
ENSG00000133800	ILMN_2210753				0.0182642			-0.0273227	-0.0490986
ENSG00000176386	ILMN_2210837
ENSG00000151623	ILMN_2210934			0.145046		0.017357							0.0838305
ENSG00000139354	ILMN_2211003
ENSG00000203785	ILMN_2211018
ENSG00000227234	ILMN_2211032
ENSG00000142046	ILMN_2211065
ENSG00000165521	ILMN_2211085																0.0364538
ENSG00000070061	ILMN_2211189	0.0214144
ENSG00000131126	ILMN_2211235
ENSG00000135002	ILMN_2211263		-0.216093				-0.0127439							0.113842	-0.342359
ENSG00000143194	ILMN_2211479
ENSG00000143194	ILMN_2211483
ENSG00000167895	ILMN_2211534
ENSG00000101323	ILMN_2211546
ENSG00000198954	ILMN_2211583					-0.0812932
ENSG00000111911	ILMN_2211630
ENSG00000116918	ILMN_2211672														-0.105449
ENSG00000223806	ILMN_2211724
ENSG00000112599	ILMN_2211728
ENSG00000163406	ILMN_2211739						-0.0561571								-0.137123
ENSG00000151729	ILMN_2211780				-0.126129			-0.106711
ENSG00000136378	ILMN_2211790									-0.244247
ENSG00000131538	ILMN_2211956
ENSG00000131538	ILMN_2211959
ENSG00000138398	ILMN_2212156	-0.198659	-0.288041	-0.223608		-0.0371794	-0.277009						-0.0780327		-0.267966
ENSG00000227057	ILMN_2212354
ENSG00000166822	ILMN_2212590			0.272751		-0.00629261
ENSG00000122299	ILMN_2212690
ENSG00000121775	ILMN_2212714	0.0207656
ENSG00000076662	ILMN_2212763
ENSG00000204136	ILMN_2212780
ENSG00000161551	ILMN_2212823				-0.19375			0.0602583	-0.0665089
ENSG00000164283	ILMN_2212878
ENSG00000165304	ILMN_2212909
ENSG00000168280	ILMN_2212999	0.0428005	0.0349578									-0.0565683
ENSG00000118690	ILMN_2213008
ENSG00000138795	ILMN_2213136
ENSG00000164118	ILMN_2213199					0.0930841									-0.092663
ENSG00000118363	ILMN_2213247
ENSG00000182919	ILMN_2213297
ENSG00000155329	ILMN_2213680					-0.0681016											-0.0229299
ENSG00000197887	ILMN_2213693
ENSG00000185610	ILMN_2213759
ENSG00000134897	ILMN_2214098
ENSG00000138653	ILMN_2214117
ENSG00000128791	ILMN_2214144
ENSG00000164938	ILMN_2214197			-0.119739		-0.0713997							0.066623		0.000848382
ENSG00000163568	ILMN_2214232
ENSG00000133302	ILMN_2214278
ENSG00000137502	ILMN_2214355	0.0331998	-0.0292987	0.0400581									0.0680781		-0.149626
ENSG00000213214	ILMN_2214473
ENSG00000161973	ILMN_2214562
ENSG00000186572	ILMN_2214594
ENSG00000092020	ILMN_2214603	-0.164389
ENSG00000059728	ILMN_2214678			0.0160087	-0.0458196			0.0584719	-0.160715
ENSG00000163633	ILMN_2214713			0.174903			-0.0163654						0.134153
ENSG00000156869	ILMN_2214734
ENSG00000091136	ILMN_2214790
ENSG00000196411	ILMN_2214910			-0.189988									0.135611
ENSG00000214279	ILMN_2214947
ENSG00000164366	ILMN_2214955	0.0336689
ENSG00000124831	ILMN_2214997
ENSG00000143452	ILMN_2215025
ENSG00000105982	ILMN_2215040													0.00869444
ENSG00000105982	ILMN_2215043													0.00869444
ENSG00000091651	ILMN_2215061
ENSG00000078269	ILMN_2215119
ENSG00000178125	ILMN_2215153
ENSG00000001084	ILMN_2215194					0.04791						-0.141439
ENSG00000144026	ILMN_2215211
ENSG00000123124	ILMN_2215370		-0.0256808			-0.026785	-0.00648788							0.0541416
ENSG00000185163	ILMN_2215382
ENSG00000170099	ILMN_2215418
ENSG00000184220	ILMN_2215545
ENSG00000155100	ILMN_2215631					0.0824724	-0.0491676								-0.355261
ENSG00000075886	ILMN_2215639
ENSG00000162385	ILMN_2215656
ENSG00000186297	ILMN_2215730
ENSG00000260691	ILMN_2215824
ENSG00000154760	ILMN_2215862
ENSG00000187951	ILMN_2215881
ENSG00000197408	ILMN_2215965													0.0563478
ENSG00000104722	ILMN_2215989
ENSG00000138395	ILMN_2216008						0.197703
ENSG00000146535	ILMN_2216157		-0.0243417											-0.113233
ENSG00000102910	ILMN_2216265
ENSG00000185974	ILMN_2216438
ENSG00000104903	ILMN_2216582
ENSG00000152953	ILMN_2216637
ENSG00000135525	ILMN_2216815		-0.124871
ENSG00000102144	ILMN_2216852						-0.0122486
ENSG00000183117	ILMN_2216860	0.0243702	0.0870438	0.0251525		0.0948014							0.0347025		0.0245365
ENSG00000197417	ILMN_2216918
ENSG00000183795	ILMN_2217056
ENSG00000249709	ILMN_2217212																0.0485168
ENSG00000159337	ILMN_2217270																-0.0795212
ENSG00000108106	ILMN_2217289
ENSG00000134330	ILMN_2217329
ENSG00000163521	ILMN_2217513
ENSG00000241735	ILMN_2217574
ENSG00000143412	ILMN_2217601
ENSG00000006837	ILMN_2217630
ENSG00000198911	ILMN_2217661																0.115555
ENSG00000171202	ILMN_2217809	-0.0714106	0.198411
ENSG00000104237	ILMN_2217848																-0.131147
ENSG00000204406	ILMN_2217928									-0.124305					-0.0484285
ENSG00000035928	ILMN_2217935
ENSG00000123607	ILMN_2217955
ENSG00000166035	ILMN_2218002
ENSG00000112339	ILMN_2218024					0.106559									-0.258497
ENSG00000172476	ILMN_2218068
ENSG00000171759	ILMN_2218104
ENSG00000152583	ILMN_2218208
ENSG00000198765	ILMN_2218248
ENSG00000140988	ILMN_2218277
ENSG00000188868	ILMN_2218401
ENSG00000175324	ILMN_2218450
ENSG00000239474	ILMN_2218604
ENSG00000169241	ILMN_2218648
ENSG00000123119	ILMN_2218758					-0.00786291								-0.0745621	-0.011597
ENSG00000164951	ILMN_2218780
ENSG00000276085	ILMN_2218856
ENSG00000170775	ILMN_2218935
ENSG00000205420	ILMN_2219002
ENSG00000167822	ILMN_2219038
ENSG00000115268	ILMN_2219131
ENSG00000115268	ILMN_2219134
ENSG00000162981	ILMN_2219199					0.18388	-0.053703
ENSG00000205730	ILMN_2219246		-0.117571	-0.00180143									-0.180437			-0.217678
ENSG00000138092	ILMN_2219351			-0.0874693									0.00579367
ENSG00000135378	ILMN_2219437
ENSG00000179750	ILMN_2219466													0.0176904
ENSG00000131697	ILMN_2219512													-0.222864
ENSG00000135070	ILMN_2219556
ENSG00000260105	ILMN_2219618
ENSG00000138385	ILMN_2219628													0.0668801
ENSG00000114113	ILMN_2219681
ENSG00000204099	ILMN_2219683
ENSG00000164104	ILMN_2219712
ENSG00000134323	ILMN_2219767				-0.0449015		0.0789713	-0.0673799	-0.0899907
ENSG00000171431	ILMN_2219867
ENSG00000198380	ILMN_2220184
ENSG00000198380	ILMN_2220187
ENSG00000146223	ILMN_2220320
ENSG00000055211	ILMN_2220403
ENSG00000134248	ILMN_2220518
ENSG00000166509	ILMN_2220729
ENSG00000166509	ILMN_2220735
ENSG00000150403	ILMN_2220739
ENSG00000164385	ILMN_2220772						-0.0668961
ENSG00000154646	ILMN_2220845
ENSG00000131910	ILMN_2220978
ENSG00000164754	ILMN_2221006															0.116871
ENSG00000156735	ILMN_2221014											-0.0122009			0.0686681
ENSG00000196743	ILMN_2221046					-0.1548
ENSG00000165637	ILMN_2221066									-0.145756
ENSG00000074356	ILMN_2221076											-0.488615
ENSG00000186867	ILMN_2221336
ENSG00000066777	ILMN_2221408	-0.154206	-0.166208
ENSG00000181104	ILMN_2221507
ENSG00000145220	ILMN_2221564
ENSG00000138381	ILMN_2221673
ENSG00000243073	ILMN_2221768
ENSG00000181350	ILMN_2221784									-0.222348
ENSG00000283406	ILMN_2221808
ENSG00000237649	ILMN_2222008
ENSG00000157240	ILMN_2222065
ENSG00000127947	ILMN_2222074						0.0346039					-0.2985			-0.0828086
ENSG00000078177	ILMN_2222101					-0.0418857	-0.102158								-0.138834	0.0572576
ENSG00000274267	ILMN_2222163
ENSG00000123131	ILMN_2222234
ENSG00000162616	ILMN_2222317	-0.0136928	-0.0665389												-0.0392162
ENSG00000213809	ILMN_2222443
ENSG00000024526	ILMN_2222567												0.0322143		-0.240035
ENSG00000135040	ILMN_2222651					0.00705453
ENSG00000205542	ILMN_2222688
ENSG00000177599	ILMN_2222695					-0.0164435
ENSG00000135597	ILMN_2222768		-0.170076				0.15664					0.0254502		-0.157541		0.116356
ENSG00000198315	ILMN_2222786														-0.184443
ENSG00000119446	ILMN_2222872						0.0621345
ENSG00000181035	ILMN_2222880
ENSG00000162753	ILMN_2222930
ENSG00000240857	ILMN_2222984
ENSG00000120705	ILMN_2222991
ENSG00000120705	ILMN_2222992
ENSG00000155959	ILMN_2223010
ENSG00000186487	ILMN_2223034	0.183144	0.14655	0.179965			0.142128						-0.0183922		0.0409166
ENSG00000167800	ILMN_2223056
ENSG00000153147	ILMN_2223130						0.0118129								-0.139218
ENSG00000151846	ILMN_2223293								0.034162				0.0388171		-0.0922161
ENSG00000205795	ILMN_2223313
ENSG00000123178	ILMN_2223350				-0.0184588		-0.125631	-0.159278	0.0175648
ENSG00000196344	ILMN_2223359
ENSG00000113593	ILMN_2223380					0.00444086									-0.176855	0.141583
ENSG00000145708	ILMN_2223561
ENSG00000197588	ILMN_2223618
ENSG00000162594	ILMN_2223663
ENSG00000166454	ILMN_2223720														0.0981125	-0.00636855
ENSG00000088053	ILMN_2223772
ENSG00000106477	ILMN_2223805					-0.0930545				0.0884113		-0.14845			0.140033
ENSG00000110172	ILMN_2223836		-0.255219			0.109474
ENSG00000125879	ILMN_2223887
ENSG00000168938	ILMN_2223903
ENSG00000197475	ILMN_2223911
ENSG00000135049	ILMN_2223922
ENSG00000140092	ILMN_2223941													-0.20512
ENSG00000153140	ILMN_2224031														-0.162481
ENSG00000153140	ILMN_2224034														-0.162481
ENSG00000138801	ILMN_2224103														-0.209145
ENSG00000112118	ILMN_2224143
ENSG00000142149	ILMN_2224171
ENSG00000228890	ILMN_2224231
ENSG00000164975	ILMN_2224300					-0.0283133
ENSG00000109762	ILMN_2224444				0.0925125			-0.138472	-0.0392573		0.00448816
ENSG00000147753	ILMN_2224454
ENSG00000114405	ILMN_2224486					-0.280418
ENSG00000171956	ILMN_2224569
ENSG00000211451	ILMN_2224619
ENSG00000188883	ILMN_2224657
ENSG00000280055	ILMN_2224765
ENSG00000006831	ILMN_2224833				-0.119371			-0.189533				-0.124482
ENSG00000163683	ILMN_2224907					-0.0318634									0.0714704
ENSG00000180347	ILMN_2224918
ENSG00000177932	ILMN_2224946
ENSG00000143184	ILMN_2224955
ENSG00000197238	ILMN_2224990
ENSG00000206557	ILMN_2225061	0.13033			-0.196182			0.0864342	-0.0463171
ENSG00000196437	ILMN_2225104													-0.111349			-0.00552872
ENSG00000187210	ILMN_2225135														-0.234765
ENSG00000163412	ILMN_2225144			-0.106367		-0.138302	-0.0864522								-0.049971
ENSG00000006377	ILMN_2225151	0.184175
ENSG00000139651	ILMN_2225254
ENSG00000102172	ILMN_2225318
ENSG00000204524	ILMN_2225348
ENSG00000100916	ILMN_2225511
ENSG00000106853	ILMN_2225537
ENSG00000198795	ILMN_2225548					0.0974073	0.0348431
ENSG00000152359	ILMN_2225577
ENSG00000151498	ILMN_2225595											-0.134077
ENSG00000082269	ILMN_2225608		-0.0206143		-0.0531247			-0.0105152					0.153149	-0.216409	-0.0548464
ENSG00000130414	ILMN_2225698									-0.0839791		0.306259
ENSG00000106246	ILMN_2225709											-0.178363
ENSG00000138778	ILMN_2225718
ENSG00000113851	ILMN_2225735
ENSG00000196544	ILMN_2225746	-0.0515897	0.0921358
ENSG00000180389	ILMN_2225887
ENSG00000250486	ILMN_2225956
ENSG00000023909	ILMN_2225974						0.0988854								-0.00626469
ENSG00000188906	ILMN_2226015	0.0548269	0.183053			0.00448485							-0.0982214	0.0940708
ENSG00000163534	ILMN_2226183														0.160123
ENSG00000121742	ILMN_2226223
ENSG00000248099	ILMN_2226271
ENSG00000151458	ILMN_2226304													-0.255488
ENSG00000138231	ILMN_2226314														-0.29189
ENSG00000060762	ILMN_2226324	-0.00296892
ENSG00000153179	ILMN_2226343												0.0379691
ENSG00000182652	ILMN_2226403
ENSG00000204899	ILMN_2226415					0.131984									-0.200939
ENSG00000169989	ILMN_2226435
ENSG00000205702	ILMN_2226519
ENSG00000096654	ILMN_2226628
ENSG00000185955	ILMN_2226691
ENSG00000146858	ILMN_2226751
ENSG00000146858	ILMN_2226753
ENSG00000277858	ILMN_2226763
ENSG00000100647	ILMN_2226917	0.0268357	0.161168							-0.0785016				-0.0634119
ENSG00000154978	ILMN_2226955					0.0125016								-0.036119
ENSG00000112706	ILMN_2226973
ENSG00000103740	ILMN_2227011		0.12274
ENSG00000155980	ILMN_2227120	0.250647	0.242704	0.323386									-0.11756
ENSG00000137200	ILMN_2227133
ENSG00000139537	ILMN_2227195						-0.000123005					0.132467
ENSG00000162723	ILMN_2227248
ENSG00000126950	ILMN_2227266					-0.020753	0.197298
ENSG00000163126	ILMN_2227338
ENSG00000198843	ILMN_2227368				0.0751694			-0.0478448	-0.00421211
ENSG00000204700	ILMN_2227377
ENSG00000163053	ILMN_2227385					0.0598586									0.0801692
ENSG00000083535	ILMN_2227473														-0.264237
ENSG00000121406	ILMN_2227495			0.0970348
ENSG00000114779	ILMN_2227533								0.0226119
ENSG00000148834	ILMN_2227573
ENSG00000112852	ILMN_2227757
ENSG00000161509	ILMN_2227790													-0.0350737
ENSG00000242247	ILMN_2227800
ENSG00000174156	ILMN_2227817
ENSG00000065057	ILMN_2227968
ENSG00000002587	ILMN_2228035													0.125776
ENSG00000036054	ILMN_2228044														-0.176286
ENSG00000203661	ILMN_2228155
ENSG00000186832	ILMN_2228162
ENSG00000175806	ILMN_2228180
ENSG00000146350	ILMN_2228196		0.0853568												-0.112628
ENSG00000151572	ILMN_2228215					0.228542
ENSG00000116198	ILMN_2228453
ENSG00000132437	ILMN_2228463
ENSG00000146243	ILMN_2228538					-0.113521
ENSG00000105185	ILMN_2228710
ENSG00000138764	ILMN_2228732			-0.0616333			-0.00558915						-0.0117348		-0.0422466
ENSG00000110675	ILMN_2228749		0.0154522
ENSG00000158865	ILMN_2228780
ENSG00000170027	ILMN_2228809						-0.18584
ENSG00000151882	ILMN_2228845
ENSG00000010270	ILMN_2228873				0.139629			-0.0322308
ENSG00000106823	ILMN_2228938
ENSG00000198692	ILMN_2228976					0.0664003
ENSG00000274529	ILMN_2229019
ENSG00000172113	ILMN_2229032				0.004944			-0.0533689	-0.0141826
ENSG00000155868	ILMN_2229170						-0.149062							-0.00985376
ENSG00000145241	ILMN_2229205														-0.171621
ENSG00000165730	ILMN_2229214
ENSG00000170860	ILMN_2229242
ENSG00000157404	ILMN_2229379			-0.129555
ENSG00000238083	ILMN_2229464
ENSG00000198453	ILMN_2229610														-0.0476004
ENSG00000213973	ILMN_2229624
ENSG00000178695	ILMN_2229649														-0.0162966		-0.0510535
ENSG00000181467	ILMN_2229839					-0.199754
ENSG00000125903	ILMN_2229865
ENSG00000189184	ILMN_2229877						0.0648589								0.0982742
ENSG00000174718	ILMN_2229922
ENSG00000135617	ILMN_2229940
ENSG00000124383	ILMN_2229950
ENSG00000086619	ILMN_2229969															0.00576892	-0.148242
ENSG00000181061	ILMN_2230016	-0.258792	-0.293936
ENSG00000154553	ILMN_2230025
ENSG00000125124	ILMN_2230035
ENSG00000101200	ILMN_2230117
ENSG00000179284	ILMN_2230178
ENSG00000172943	ILMN_2230530
ENSG00000141542	ILMN_2230566
ENSG00000154710	ILMN_2230579													0.00662108
ENSG00000114686	ILMN_2230592											0.146193
ENSG00000063177	ILMN_2230624
ENSG00000112110	ILMN_2230672
ENSG00000164649	ILMN_2230683
ENSG00000148814	ILMN_2230789			0.0743703			-0.0178267
ENSG00000163754	ILMN_2230862
ENSG00000243646	ILMN_2230892												-0.0180699
ENSG00000044115	ILMN_2230902	-0.0838591
ENSG00000184857	ILMN_2230998						-0.00826561
ENSG00000213401	ILMN_2231003
ENSG00000166046	ILMN_2231051						-0.146281
ENSG00000237521	ILMN_2231177
ENSG00000156875	ILMN_2231189					0.159008									-0.190684
ENSG00000189403	ILMN_2231242
ENSG00000183569	ILMN_2231299									-0.0596976
ENSG00000164451	ILMN_2231436
ENSG00000235217	ILMN_2231478
ENSG00000187533	ILMN_2231546													0.204969	-0.0325269
ENSG00000215915	ILMN_2231569									-0.0817656
ENSG00000168703	ILMN_2231576
ENSG00000271079	ILMN_2231608
ENSG00000226023	ILMN_2231845
ENSG00000258484	ILMN_2231906												0.0516247
ENSG00000148090	ILMN_2231911
ENSG00000165511	ILMN_2231921					-0.00732105	0.108302					-0.0086901
ENSG00000183486	ILMN_2231928
ENSG00000155304	ILMN_2231985						-0.12187								-0.276328
ENSG00000203965	ILMN_2232036
ENSG00000073734	ILMN_2232066
ENSG00000251595	ILMN_2232084
ENSG00000140030	ILMN_2232121
ENSG00000141391	ILMN_2232157
ENSG00000137500	ILMN_2232166														-0.0813242
ENSG00000072110	ILMN_2232177					-0.0734557
ENSG00000149742	ILMN_2232339											0.0273863
ENSG00000100982	ILMN_2232368
ENSG00000169251	ILMN_2232430	0.0175568
ENSG00000179674	ILMN_2232463
ENSG00000239713	ILMN_2232478													0.129655
ENSG00000197603	ILMN_2232494											-0.0463025
ENSG00000206560	ILMN_2232520		-0.192201		0.0868986			-0.105184							-0.180832
ENSG00000229183	ILMN_2232630
ENSG00000145555	ILMN_2232712														-0.119323
ENSG00000078098	ILMN_2232854					-0.11152	0.1064
ENSG00000173660	ILMN_2232936
ENSG00000229937	ILMN_2232953
ENSG00000117215	ILMN_2233050
ENSG00000149136	ILMN_2233099	-0.291852
ENSG00000133111	ILMN_2233180			0.0282832						0.0159474			0.0510101				0.095221
ENSG00000143520	ILMN_2233229											-0.0138246			0.132181
ENSG00000198182	ILMN_2233256
ENSG00000198021	ILMN_2233314
ENSG00000153317	ILMN_2233366		-0.17038	-0.117927	0.00639492	0.292858		0.0478178	0.00372481	0.044195			-0.00167049
ENSG00000214929	ILMN_2233438
ENSG00000172296	ILMN_2233454					0.012828											0.0535365
ENSG00000062194	ILMN_2233493					0.203814							-0.0529208	0.0791103
ENSG00000188306	ILMN_2233513
ENSG00000138821	ILMN_2233539														0.00901732
ENSG00000077514	ILMN_2233552	-0.263632	-0.281119
ENSG00000236362	ILMN_2233576
ENSG00000130159	ILMN_2233604
ENSG00000204979	ILMN_2233689
ENSG00000004468	ILMN_2233783													0.128263
ENSG00000205572	ILMN_2233885
ENSG00000129596	ILMN_2234187
ENSG00000198890	ILMN_2234229					0.00330813
ENSG00000224051	ILMN_2234310													-0.0480125
ENSG00000162836	ILMN_2234343				0.0550697			-0.114148	-0.0562717
ENSG00000140332	ILMN_2234412
ENSG00000166634	ILMN_2234517
ENSG00000188157	ILMN_2234605
ENSG00000133169	ILMN_2234697
ENSG00000182993	ILMN_2234709						0.191146
ENSG00000182993	ILMN_2234710						0.191146
ENSG00000140319	ILMN_2234758
ENSG00000243678	ILMN_2234873
ENSG00000148123	ILMN_2234930
ENSG00000116678	ILMN_2234956
ENSG00000141873	ILMN_2234970
ENSG00000188848	ILMN_2235086
ENSG00000176601	ILMN_2235115
ENSG00000144554	ILMN_2235137						-0.183903
ENSG00000100030	ILMN_2235283			0.378029			0.236344							-0.125224	0.0129468
ENSG00000171813	ILMN_2235354		0.18482
ENSG00000170619	ILMN_2235454
ENSG00000144395	ILMN_2235602																-0.235519
ENSG00000102606	ILMN_2235679						0.178617
ENSG00000123243	ILMN_2235707						-0.0925459
ENSG00000068400	ILMN_2235745									-0.0933983
ENSG00000173826	ILMN_2235785	0.144007										0.133189
ENSG00000163121	ILMN_2235851
ENSG00000089327	ILMN_2235975
ENSG00000171433	ILMN_2236440
ENSG00000049247	ILMN_2236625
ENSG00000101294	ILMN_2236655
ENSG00000101138	ILMN_2236714
ENSG00000206432	ILMN_2236726			0.259389		0.0747208	-0.0216636					0.195157	0.0697518	0.0285142	0.154015		-0.10991
ENSG00000159140	ILMN_2236800		-0.211175	-0.25697								-0.0940847	0.121549		-0.228344
ENSG00000182379	ILMN_2237211
ENSG00000176956	ILMN_2237252
ENSG00000145284	ILMN_2237428
ENSG00000133138	ILMN_2237474					-0.00239653
ENSG00000197584	ILMN_2237601
ENSG00000071243	ILMN_2237746				-0.0873921		-0.0937378	-0.212961	-0.185591						-0.254342		0.131252
ENSG00000141540	ILMN_2238132
ENSG00000151914	ILMN_2238302			-0.0647507	-0.0231966			-0.0414663	-0.032047				-0.0361165		-0.00584201		0.0906082
ENSG00000205639	ILMN_2238383											0.0622969
ENSG00000122367	ILMN_2238389
ENSG00000130714	ILMN_2238506
ENSG00000080298	ILMN_2238640	-0.0607449	-0.135407			0.0498243	-0.0162648								-0.236191
ENSG00000136098	ILMN_2238795				0.032608			-0.0857714
ENSG00000108384	ILMN_2238928	-0.0912365	0.0340812
ENSG00000181378	ILMN_2239069
ENSG00000258818	ILMN_2239408						-0.128975
ENSG00000119917	ILMN_2239754
ENSG00000147689	ILMN_2239774													0.10356
ENSG00000143322	ILMN_2240003	-0.14714	-0.159007	-0.132101	-0.0786348	-0.00665895		-0.0483198	-0.10518					0.0666031
ENSG00000185100	ILMN_2240009									-0.00897661
ENSG00000108813	ILMN_2240099									-0.34592
ENSG00000144852	ILMN_2240109
ENSG00000156313	ILMN_2240128
ENSG00000137501	ILMN_2240221						-0.132669
ENSG00000115756	ILMN_2240457
ENSG00000171703	ILMN_2240597
ENSG00000127241	ILMN_2240866				-0.0876864			0.0627848	0.0103496
ENSG00000067191	ILMN_2240923
ENSG00000153292	ILMN_2241124
ENSG00000185022	ILMN_2241168			0.0447413									0.0808652
ENSG00000103316	ILMN_2241187
ENSG00000185028	ILMN_2241252
ENSG00000141568	ILMN_2241317
ENSG00000160867	ILMN_2241412
ENSG00000155495	ILMN_2241627
ENSG00000109332	ILMN_2241679					0.00199918								-0.156775
ENSG00000160145	ILMN_2241750						-0.141226							0.0609978
ENSG00000116747	ILMN_2241775			0.068479			-0.118176						-0.035203		-0.170333
ENSG00000122367	ILMN_2241825
ENSG00000085514	ILMN_2241953
ENSG00000187545	ILMN_2242013
ENSG00000138780	ILMN_2242068	-0.159549	-0.263687				-0.0344562
ENSG00000196581	ILMN_2242299		0.0458639
ENSG00000075429	ILMN_2242309
ENSG00000213071	ILMN_2242345
ENSG00000114956	ILMN_2242403
ENSG00000167037	ILMN_2242450	0.112763				0.0827944
ENSG00000109861	ILMN_2242463				0.136062			-0.0090774	0.01329
ENSG00000103351	ILMN_2242491		-0.0178533
ENSG00000158234	ILMN_2242533
ENSG00000165584	ILMN_2242635
ENSG00000115602	ILMN_2242900
ENSG00000030419	ILMN_2242921			0.222659	0.0481357	-0.071634	0.308629	0.122844							0.0901804
ENSG00000113273	ILMN_2242937
ENSG00000171262	ILMN_2242984
ENSG00000197124	ILMN_2242998
ENSG00000170961	ILMN_2243036		-0.119663		-0.0477471			0.0853138									0.377719
ENSG00000135503	ILMN_2243308				0.0130587			-0.0280083	-0.228203
ENSG00000109944	ILMN_2243516
ENSG00000063587	ILMN_2243553			-0.102206	0.0877914			0.159292		0.0220866		0.0331939	0.00191017	-0.237284	0.146743
ENSG00000005893	ILMN_2243687						0.0668983										0.204987
ENSG00000177054	ILMN_2243697																0.126904
ENSG00000172794	ILMN_2243912						0.128659					0.0907743
ENSG00000147130	ILMN_2244004													-0.130083
ENSG00000213626	ILMN_2244009
ENSG00000177692	ILMN_2244087
ENSG00000150093	ILMN_2244108					0.0267295
ENSG00000130477	ILMN_2244140		0.0352229	0.306262									-0.105914				-0.0520042
ENSG00000073614	ILMN_2244257													-0.0384459
ENSG00000137944	ILMN_2244484
ENSG00000139163	ILMN_2244547	-0.0715466	-0.0493213												-0.0889516
ENSG00000164647	ILMN_2244631					-0.032831
ENSG00000079335	ILMN_2244653	-0.0912327	-0.018098	0.0629544		0.157957	0.00363653						0.010073	-6.37313e-06	-0.0875028
ENSG00000166484	ILMN_2244699
ENSG00000159423	ILMN_2244841
ENSG00000062598	ILMN_2244889
ENSG00000117122	ILMN_2245087
ENSG00000154473	ILMN_2245180														-0.10032
ENSG00000157985	ILMN_2245223				0.0783845			-0.0145294						-0.131103
ENSG00000042781	ILMN_2245241
ENSG00000177426	ILMN_2245292
ENSG00000100997	ILMN_2245305
ENSG00000187806	ILMN_2245523
ENSG00000165606	ILMN_2245627
ENSG00000145741	ILMN_2245676		-0.0908846
ENSG00000056998	ILMN_2245686				-0.0395933			0.0611959	-0.106936
ENSG00000204130	ILMN_2245814
ENSG00000146574	ILMN_2246083
ENSG00000179152	ILMN_2246105														-0.230448
ENSG00000132692	ILMN_2246131
ENSG00000178104	ILMN_2246134			0.0598588		-0.0362998							-0.141674
ENSG00000232040	ILMN_2246154
ENSG00000164175	ILMN_2246188		0.118673
ENSG00000015568	ILMN_2246256
ENSG00000134242	ILMN_2246328									-0.282944
ENSG00000179222	ILMN_2246382
ENSG00000121966	ILMN_2246410
ENSG00000165699	ILMN_2246510	-0.00407611	-0.109062	-0.069795	-0.0339169			-0.066647	-0.0634171				-0.0819147
ENSG00000145113	ILMN_2246555
ENSG00000144810	ILMN_2246563													-0.200383
ENSG00000180185	ILMN_2246661					-0.115974	-0.0356024
ENSG00000079263	ILMN_2246882
ENSG00000107223	ILMN_2246894
ENSG00000171791	ILMN_2246956		-0.0647502			-0.00277185
ENSG00000111077	ILMN_2247084									0.00829239
ENSG00000175866	ILMN_2247226		-0.0572723									0.249482
ENSG00000069667	ILMN_2247229	0.0896767	-0.052432			0.138658	-0.188445					-0.0536756			-0.262081	-0.0678071	0.403743
ENSG00000159871	ILMN_2247296
ENSG00000101346	ILMN_2247360											-0.159521
ENSG00000126752	ILMN_2247572
ENSG00000137818	ILMN_2247594
ENSG00000159140	ILMN_2247664		-0.211175	-0.25697								-0.0940847	0.121549		-0.228344
ENSG00000137948	ILMN_2247703
ENSG00000177426	ILMN_2247842
ENSG00000077150	ILMN_2247868
ENSG00000124615	ILMN_2247988									-0.10406
ENSG00000125898	ILMN_2248093
ENSG00000184058	ILMN_2248112
ENSG00000140464	ILMN_2248192
ENSG00000108406	ILMN_2248589					0.0106721						-0.0963717			-0.0931361
ENSG00000138650	ILMN_2248632			0.160665		-0.00643545							0.0596232		0.0550772
ENSG00000138835	ILMN_2248655
ENSG00000156521	ILMN_2248725
ENSG00000128335	ILMN_2248822
ENSG00000177311	ILMN_2248863					-0.139518							-0.0653053	-0.0331856
ENSG00000124243	ILMN_2248912
ENSG00000111335	ILMN_2248970	0.148268															-0.0953277
ENSG00000184709	ILMN_2249018
ENSG00000143155	ILMN_2249282
ENSG00000143155	ILMN_2249288
ENSG00000090054	ILMN_2249473
ENSG00000106459	ILMN_2249551
ENSG00000165417	ILMN_2249552														-0.129021
ENSG00000166342	ILMN_2249578
ENSG00000105699	ILMN_2249677
ENSG00000086730	ILMN_2249720																-0.31082
ENSG00000102290	ILMN_2249769
ENSG00000010810	ILMN_2249920					-0.0487474	-0.0448516						0.0237772
ENSG00000186185	ILMN_2250048	-0.0506636	0.0363611
ENSG00000142599	ILMN_2250126						0.0944678							-0.108272
ENSG00000165617	ILMN_2250344					-0.0479928
ENSG00000183963	ILMN_2250445
ENSG00000197879	ILMN_2250820
ENSG00000136206	ILMN_2250830		-0.100963				0.0791182								-0.191984
ENSG00000198198	ILMN_2250853
ENSG00000114861	ILMN_2250923	-0.10657		-0.171663			-0.00325401								-0.0424587
ENSG00000120519	ILMN_2251020					-0.0861041			0.0564536						-0.0885546
ENSG00000139613	ILMN_2251047	-0.0647461								-0.0913371		-0.034842
ENSG00000144504	ILMN_2251062		0.235377
ENSG00000108387	ILMN_2251114
ENSG00000089248	ILMN_2251184				0.0291472			-0.216104	-0.114559
ENSG00000152763	ILMN_2251225	0.0778166	0.0445997											-0.00115139
ENSG00000149925	ILMN_2251253
ENSG00000196998	ILMN_2251279
ENSG00000020256	ILMN_2251375
ENSG00000117676	ILMN_2251452									-0.105235
ENSG00000172995	ILMN_2251505
ENSG00000040487	ILMN_2251664	-0.146993	0.165721		0.0742861			-0.013503
ENSG00000139926	ILMN_2251759			-0.0131716		0.0910565							-0.1468		-0.0890108
ENSG00000115590	ILMN_2251766
ENSG00000073969	ILMN_2251784	-0.0715398					-0.0658953
ENSG00000113810	ILMN_2251804
ENSG00000078699	ILMN_2251895
ENSG00000253485	ILMN_2251961													0.0476151
ENSG00000159086	ILMN_2251978
ENSG00000177483	ILMN_2252021
ENSG00000108953	ILMN_2252136						0.076549
ENSG00000150991	ILMN_2252160			0.0224634									-0.132407
ENSG00000167196	ILMN_2252178				-0.216413			-0.205155
ENSG00000142330	ILMN_2252186
ENSG00000109381	ILMN_2252295						-0.0710679								0.00429624		-0.0760878
ENSG00000144061	ILMN_2252300
ENSG00000176978	ILMN_2252309
ENSG00000166997	ILMN_2252408									-0.0386646
ENSG00000156587	ILMN_2252495
ENSG00000101363	ILMN_2252554
ENSG00000097021	ILMN_2252621
ENSG00000196517	ILMN_2252701					0.00682898	-0.137812							-0.0759126
ENSG00000132549	ILMN_2252705						0.0324605						-0.0896198	-0.132638			0.254993
ENSG00000135801	ILMN_2252813							0.095935
ENSG00000100600	ILMN_2253017
ENSG00000246705	ILMN_2253065							0.0596569
ENSG00000136098	ILMN_2253145				0.032608			-0.0857714
ENSG00000147081	ILMN_2253207
ENSG00000177692	ILMN_2253246
ENSG00000094975	ILMN_2253272		-0.131094
ENSG00000067606	ILMN_2253286
ENSG00000100926	ILMN_2253300													0.0126777
ENSG00000269405	ILMN_2253537
ENSG00000253729	ILMN_2253648						-0.0582578
ENSG00000132470	ILMN_2253707													-0.0865288
ENSG00000132153	ILMN_2253720	-0.149473	-0.143379
ENSG00000113532	ILMN_2253732					0.0210898	-0.0297547
ENSG00000137496	ILMN_2253759	0.109383
ENSG00000151892	ILMN_2253805						0.0471785
ENSG00000176771	ILMN_2253822
ENSG00000122970	ILMN_2254123														-0.144046
ENSG00000131263	ILMN_2254182		-0.232746				-0.114308								-0.141698
ENSG00000166225	ILMN_2254562		-0.101907			0.106476	-0.0580521	0.0353715							0.0407055
ENSG00000188706	ILMN_2254574	-0.114003		-0.249688					0.0309609					-0.141798
ENSG00000135317	ILMN_2254583			0.0372749			0.00578507						-0.0349078		0.000466324
ENSG00000140678	ILMN_2254635
ENSG00000099715	ILMN_2254722
ENSG00000205022	ILMN_2254943
ENSG00000131069	ILMN_2254962	-0.0152833
ENSG00000112992	ILMN_2254994		-0.146269				-0.114146		-0.0843736
ENSG00000177359	ILMN_2255001
ENSG00000163466	ILMN_2255021
ENSG00000082458	ILMN_2255043														0.118778
ENSG00000197822	ILMN_2255088
ENSG00000275718	ILMN_2255130
ENSG00000119866	ILMN_2255133	-0.0539784				-0.00457025									0.0992325
ENSG00000258659	ILMN_2255142
ENSG00000140832	ILMN_2255256
ENSG00000134419	ILMN_2255310												-0.160742
ENSG00000130202	ILMN_2255382
ENSG00000172794	ILMN_2255579						0.128659					0.0907743
ENSG00000130338	ILMN_2255605					-0.007223	0.248019
ENSG00000082512	ILMN_2255811						0.0297586
ENSG00000140961	ILMN_2255877
ENSG00000197249	ILMN_2256050
ENSG00000013563	ILMN_2256081
ENSG00000100503	ILMN_2256106	-0.106924	-0.123736	-0.0150527									-0.121224
ENSG00000115523	ILMN_2256295
ENSG00000197933	ILMN_2256359
ENSG00000146151	ILMN_2256482													0.000649788
ENSG00000110693	ILMN_2256687	0.181619	0.0185627		-0.118784			0.226655	-0.00455238					-0.220475			0.131901
ENSG00000130177	ILMN_2256765
ENSG00000196498	ILMN_2256868					-0.00888691
ENSG00000124508	ILMN_2256894																0.0987014
ENSG00000109339	ILMN_2256907			0.183952			0.200645						0.139309
ENSG00000130940	ILMN_2256953
ENSG00000204305	ILMN_2257015
ENSG00000143851	ILMN_2257223
ENSG00000047634	ILMN_2257377					0.0565687									0.132387
ENSG00000051180	ILMN_2257432
ENSG00000174059	ILMN_2257587											-0.0109544
ENSG00000133121	ILMN_2257607		0.0159252	0.0413596	0.302396			-0.0265253	0.0516881						0.0151589
ENSG00000182389	ILMN_2257652				-0.10673	0.00485422	0.114467	-0.0336835	-0.0895892					0.141185	0.0568708
ENSG00000175193	ILMN_2257665
ENSG00000165406	ILMN_2257749					-0.258292
ENSG00000138686	ILMN_2257833														-0.223
ENSG00000176845	ILMN_2258004
ENSG00000109790	ILMN_2258234														0.104226
ENSG00000023572	ILMN_2258268
ENSG00000137171	ILMN_2258363		-0.154118
ENSG00000087088	ILMN_2258383
ENSG00000174944	ILMN_2258409
ENSG00000145740	ILMN_2258471														-0.137506
ENSG00000163170	ILMN_2258488														-0.0841225
ENSG00000116731	ILMN_2258543											-0.144244
ENSG00000095637	ILMN_2258689						-0.11022					0.103255					0.193127
ENSG00000175866	ILMN_2258749		-0.0572723									0.249482
ENSG00000055950	ILMN_2258774
ENSG00000164483	ILMN_2258816		0.076669				-0.00237412							-0.00973035			0.198985
ENSG00000141404	ILMN_2258897						0.0962462
ENSG00000186522	ILMN_2258958													-0.0475296
ENSG00000204382	ILMN_2258977
ENSG00000160310	ILMN_2259119													0.06874
ENSG00000182447	ILMN_2259155
ENSG00000125247	ILMN_2259223																-0.110805
ENSG00000122674	ILMN_2259292
ENSG00000157214	ILMN_2259308													0.0381193	0.099932
ENSG00000064687	ILMN_2259319
ENSG00000139597	ILMN_2259467														0.102974
ENSG00000015475	ILMN_2259495					-0.285706
ENSG00000178645	ILMN_2259520
ENSG00000005483	ILMN_2259633				0.126913			0.0981173
ENSG00000146938	ILMN_2259730
ENSG00000164532	ILMN_2259815
ENSG00000163975	ILMN_2259818
ENSG00000083123	ILMN_2259949
ENSG00000104055	ILMN_2259966
ENSG00000137074	ILMN_2260058									-0.0589596
ENSG00000249437	ILMN_2260082														0.270131
ENSG00000013573	ILMN_2260120	-0.132707	0.0354589									-0.142488
ENSG00000163499	ILMN_2260313
ENSG00000133627	ILMN_2260392
ENSG00000142687	ILMN_2260500												-0.0501532
ENSG00000198670	ILMN_2260643
ENSG00000174562	ILMN_2260715
ENSG00000146457	ILMN_2260725			0.00297979									0.115614
ENSG00000073605	ILMN_2260756
ENSG00000184205	ILMN_2260813	-0.102906	-0.0136988										-0.0495005
ENSG00000100814	ILMN_2260833														-0.156466
ENSG00000074603	ILMN_2260926	-0.0967596	-0.174331	-0.108131									-0.0926948		-0.260454	0.00423417
ENSG00000131059	ILMN_2260933
ENSG00000100300	ILMN_2260991
ENSG00000111859	ILMN_2261076	-0.0221321
ENSG00000120896	ILMN_2261099
ENSG00000160211	ILMN_2261122
ENSG00000266028	ILMN_2261379
ENSG00000167286	ILMN_2261416
ENSG00000160224	ILMN_2261519
ENSG00000198019	ILMN_2261600
ENSG00000163599	ILMN_2261627
ENSG00000108100	ILMN_2261784			-0.117241	0.132232				-0.0240187				-0.0712136
ENSG00000110492	ILMN_2261876
ENSG00000136813	ILMN_2261882					0.0655474
ENSG00000154813	ILMN_2261973	-0.158978			0.0162083			-0.179071	-0.181956
ENSG00000178685	ILMN_2262044
ENSG00000261052	ILMN_2262177								0.0430027
ENSG00000187953	ILMN_2262198
ENSG00000204977	ILMN_2262275					-0.146239
ENSG00000254772	ILMN_2262288
ENSG00000160179	ILMN_2262362																-0.133234
ENSG00000205268	ILMN_2262444					0.211629	0.164493	-0.0701492
ENSG00000105298	ILMN_2262462													-0.159854
ENSG00000184058	ILMN_2262510
ENSG00000101247	ILMN_2262543														0.0118373
ENSG00000115041	ILMN_2262644
ENSG00000171150	ILMN_2262749			-0.120125			0.0321429						0.024804		-0.188873
ENSG00000018189	ILMN_2262901								-0.0946257						0.0048145
ENSG00000008735	ILMN_2262930		0.0299633
ENSG00000115935	ILMN_2262957					-0.108934						-0.0549554		-0.0944964	-0.0970171
ENSG00000149557	ILMN_2263054
ENSG00000182667	ILMN_2263086					-0.175733				0.127151					0.117531		0.0688337
ENSG00000168569	ILMN_2263144
ENSG00000010704	ILMN_2263236				0.202653		-0.17099	0.145385	0.234146
ENSG00000196814	ILMN_2263312
ENSG00000072778	ILMN_2263466							-0.0209163
ENSG00000008294	ILMN_2263718					0.130483	-0.0844143
ENSG00000197563	ILMN_2263829														0.123245
ENSG00000154016	ILMN_2264011
ENSG00000167754	ILMN_2264029
ENSG00000243566	ILMN_2264177
ENSG00000160062	ILMN_2264205			0.118603											-0.125476
ENSG00000101191	ILMN_2264482											-0.107833
ENSG00000080561	ILMN_2264597
ENSG00000164190	ILMN_2264625						-0.0312923								-0.230248
ENSG00000183878	ILMN_2264634				0.0539522		0.148639	0.123476	0.0957331						-0.155702
ENSG00000050426	ILMN_2264681
ENSG00000156475	ILMN_2264788					0.0581896	0.13989							0.0365478
ENSG00000136160	ILMN_2264916
ENSG00000055163	ILMN_2264981									-0.292149		0.144333		0.0537004
ENSG00000188529	ILMN_2265082					0.11085									-0.190823
ENSG00000089916	ILMN_2265093					0.159034	-0.0394989					-0.0884683			-0.0715306
ENSG00000167770	ILMN_2265222
ENSG00000124440	ILMN_2265623				-0.363057			-0.060814	-0.195854
ENSG00000175063	ILMN_2265654
ENSG00000133460	ILMN_2265759
ENSG00000115641	ILMN_2265783
ENSG00000170324	ILMN_2265985
ENSG00000142794	ILMN_2265995
ENSG00000104490	ILMN_2266184					-0.0916381
ENSG00000116977	ILMN_2266214						-0.0188171							0.121166
ENSG00000095637	ILMN_2266224						-0.11022					0.103255					0.193127
ENSG00000048707	ILMN_2266228
ENSG00000134255	ILMN_2266309
ENSG00000075790	ILMN_2266334	-0.0875725	-0.0773731		0.172338	0.237128		-0.0299865						-0.0500783	-0.198237		0.0215248
ENSG00000140199	ILMN_2266573
ENSG00000187116	ILMN_2266595
ENSG00000125945	ILMN_2266762		-0.134467				0.163505									0.250624
ENSG00000243232	ILMN_2266936
ENSG00000111371	ILMN_2266948					0.103788	-0.151282
ENSG00000197465	ILMN_2266962									0.077246
ENSG00000057593	ILMN_2267025
ENSG00000165861	ILMN_2267084													-0.202298
ENSG00000120727	ILMN_2267104
ENSG00000185247	ILMN_2267131													0.149855
ENSG00000008513	ILMN_2267135
ENSG00000166452	ILMN_2267365						-0.0321265
ENSG00000091409	ILMN_2267488					0.0942466	0.100345
ENSG00000152611	ILMN_2267508
ENSG00000173848	ILMN_2267535						-0.161987
ENSG00000107521	ILMN_2267787									-0.279934
ENSG00000186160	ILMN_2267797
ENSG00000129226	ILMN_2267914
ENSG00000185247	ILMN_2267990													0.149855
ENSG00000138614	ILMN_2268026															0.267735
ENSG00000119487	ILMN_2268068													-0.0479197
ENSG00000143502	ILMN_2268115
ENSG00000106003	ILMN_2268156
ENSG00000097007	ILMN_2268241					0.0564496
ENSG00000125844	ILMN_2268381
ENSG00000132549	ILMN_2268409						0.0324605						-0.0896198	-0.132638			0.254993
ENSG00000100433	ILMN_2268529			0.104416									-0.010795
ENSG00000147081	ILMN_2268556
ENSG00000109944	ILMN_2268593
ENSG00000129292	ILMN_2268618															-0.201191
ENSG00000166170	ILMN_2268855		-0.150939	-0.0412793									-0.0902015
ENSG00000147533	ILMN_2268921
ENSG00000138435	ILMN_2268969
ENSG00000151577	ILMN_2268990
ENSG00000114209	ILMN_2269002	-0.107542				-0.0494974							0.0363942		-0.084279
ENSG00000172469	ILMN_2269092														-0.264457
ENSG00000133612	ILMN_2269136	-0.0888131	0.0150491
ENSG00000130844	ILMN_2269193
ENSG00000108176	ILMN_2269256
ENSG00000102531	ILMN_2269380				0.0314084	-0.208127	0.0385226	-0.0475893	-0.122938
ENSG00000080298	ILMN_2269392	-0.0607449	-0.135407			0.0498243	-0.0162648								-0.236191
ENSG00000054267	ILMN_2269564			0.00165268		0.264834	-0.151345						-0.016511		-0.12485
ENSG00000198689	ILMN_2269619		-0.143863				0.0640864
ENSG00000172288	ILMN_2269673
ENSG00000112530	ILMN_2269900
ENSG00000135821	ILMN_2269977													0.135721
ENSG00000109576	ILMN_2270015
ENSG00000158769	ILMN_2270053
ENSG00000111860	ILMN_2270100	-0.11817	-0.226367		-0.160925	0.134114		-0.0426431							-0.173815
ENSG00000143514	ILMN_2270299											0.123655
ENSG00000182541	ILMN_2270443
ENSG00000125967	ILMN_2270491											0.270766		0.0405834
ENSG00000107185	ILMN_2270607
ENSG00000151704	ILMN_2270802
ENSG00000133316	ILMN_2270845
ENSG00000186448	ILMN_2270900					0.0834699
ENSG00000003147	ILMN_2270909											0.0761237
ENSG00000159063	ILMN_2271014				-0.106054				-0.263697
ENSG00000154330	ILMN_2271149
ENSG00000067191	ILMN_2271304
ENSG00000099785	ILMN_2271336			0.0806517
ENSG00000165689	ILMN_2271379
ENSG00000169059	ILMN_2271568
ENSG00000152767	ILMN_2271584				0.129754			0.141569
ENSG00000168488	ILMN_2271627									0.0420528
ENSG00000183401	ILMN_2271699											0.0432945
ENSG00000136531	ILMN_2271762	0.335357	0.255165			-0.0344855									0.140463
ENSG00000158578	ILMN_2271875
ENSG00000166664	ILMN_2271884
ENSG00000175105	ILMN_2271894	0.000435308	-0.0578325				0.178741								-0.166177
ENSG00000188981	ILMN_2271924													0.204941
ENSG00000116747	ILMN_2272074			0.068479			-0.118176						-0.035203		-0.170333
ENSG00000123143	ILMN_2272120
ENSG00000165192	ILMN_2272251
ENSG00000169031	ILMN_2272270	-0.0498608					0.0414494								-0.104009
ENSG00000165125	ILMN_2272412
ENSG00000000938	ILMN_2272519
ENSG00000132207	ILMN_2272708
ENSG00000137878	ILMN_2272857
ENSG00000136709	ILMN_2272867
ENSG00000204176	ILMN_2272876
ENSG00000182400	ILMN_2272967					-0.0230861
ENSG00000164136	ILMN_2273053	-0.109206		0.142546									-0.0828976
ENSG00000158711	ILMN_2273103	0.0337163	0.0255326		-0.0457922	0.0136703	-0.19383	0.0652162							-0.274412		-0.0664581
ENSG00000188687	ILMN_2273224													-0.104256	0.0207236
ENSG00000110429	ILMN_2273261	-0.0572551	-0.0873941											-0.236454	-0.0991502
ENSG00000154240	ILMN_2273331
ENSG00000103148	ILMN_2273447	0.0707221
ENSG00000116885	ILMN_2273572
ENSG00000120498	ILMN_2273595
ENSG00000076826	ILMN_2273609
ENSG00000147654	ILMN_2273683														-0.302504
ENSG00000120963	ILMN_2273700														-0.110899
ENSG00000163516	ILMN_2273796
ENSG00000137075	ILMN_2273882	0.14358		-0.0426685	0.0276081		-0.179411	0.185025					-0.0628462		-0.11748
ENSG00000146839	ILMN_2273902
ENSG00000197142	ILMN_2273911
ENSG00000185379	ILMN_2273921											-0.108444
ENSG00000125863	ILMN_2274180	-0.188722	-0.194453												-0.0708949
ENSG00000196284	ILMN_2274199					-0.0312488
ENSG00000100031	ILMN_2274240
ENSG00000118257	ILMN_2274306											-0.172215			0.0170119
ENSG00000253305	ILMN_2274355													-0.145844
ENSG00000162688	ILMN_2274377												-0.0841904		-0.193984
ENSG00000090054	ILMN_2274420
ENSG00000083828	ILMN_2274531
ENSG00000007237	ILMN_2274571				-0.0552233			0.233798	0.0520976	0.029026				-0.0355674	0.232264
ENSG00000166473	ILMN_2274586
ENSG00000164172	ILMN_2274923
ENSG00000106128	ILMN_2275060
ENSG00000091073	ILMN_2275098				-0.0253575			-0.00396293
ENSG00000188766	ILMN_2275110
ENSG00000129667	ILMN_2275126
ENSG00000112038	ILMN_2275199
ENSG00000145194	ILMN_2275248
ENSG00000153914	ILMN_2275297	0.0544022	-0.160032		-0.0426654				-0.0532143						-0.212071		0.055571
ENSG00000163485	ILMN_2275396
ENSG00000143365	ILMN_2275399				0.015554			0.309447
ENSG00000113648	ILMN_2275437
ENSG00000127870	ILMN_2275455														-0.0847021
ENSG00000173166	ILMN_2275502														-0.159606
ENSG00000139734	ILMN_2275533			0.0145872	-0.0347945			-0.135482					0.122566
ENSG00000178057	ILMN_2275560
ENSG00000162997	ILMN_2275583
ENSG00000136099	ILMN_2275711
ENSG00000137976	ILMN_2275742
ENSG00000137203	ILMN_2275760				-0.0148572			0.144054	-0.0257069
ENSG00000169683	ILMN_2275803
ENSG00000214078	ILMN_2276002
ENSG00000116191	ILMN_2276290					0.13888	0.0309167						0.180716
ENSG00000068831	ILMN_2276397
ENSG00000132768	ILMN_2276431		-0.0365598
ENSG00000078018	ILMN_2276461						0.368549								-0.00166644
ENSG00000010803	ILMN_2276504
ENSG00000213983	ILMN_2276598
ENSG00000150764	ILMN_2276688		-0.0495622
ENSG00000100601	ILMN_2276750				0.070055			0.0116128
ENSG00000101346	ILMN_2276758											-0.159521
ENSG00000165792	ILMN_2276811
ENSG00000117697	ILMN_2276820						-0.108466
ENSG00000179593	ILMN_2276904
ENSG00000104381	ILMN_2276933
ENSG00000157514	ILMN_2276952
ENSG00000158062	ILMN_2276987																0.000548514
ENSG00000176783	ILMN_2277025
ENSG00000108946	ILMN_2277077
ENSG00000166913	ILMN_2277099						-0.0588585
ENSG00000158062	ILMN_2277121																0.000548514
ENSG00000175054	ILMN_2277201						-0.199184								-0.232241
ENSG00000125775	ILMN_2277246
ENSG00000110841	ILMN_2277252														-0.120495
ENSG00000082482	ILMN_2277334
ENSG00000157637	ILMN_2277419
ENSG00000182866	ILMN_2277426
ENSG00000162688	ILMN_2277492												-0.0841904		-0.193984
ENSG00000160305	ILMN_2277523							-0.0939319	0.0200728
ENSG00000132781	ILMN_2277537	-0.0550263
ENSG00000012061	ILMN_2277676		-0.0215011
ENSG00000008086	ILMN_2277725
ENSG00000133895	ILMN_2277877
ENSG00000142875	ILMN_2278112												-0.0606496
ENSG00000140416	ILMN_2278152
ENSG00000159692	ILMN_2278235
ENSG00000164398	ILMN_2278242				-0.173807		-0.111379	0.0569572	0.0651771					0.0713312	-0.00673875
ENSG00000128655	ILMN_2278246																-0.15135
ENSG00000148832	ILMN_2278265
ENSG00000227471	ILMN_2278335
ENSG00000177504	ILMN_2278413
ENSG00000176953	ILMN_2278512											-0.0217459
ENSG00000176953	ILMN_2278518											-0.0217459
ENSG00000166596	ILMN_2278539
ENSG00000172197	ILMN_2278550	0.175332				0.174836											-0.0285851
ENSG00000144134	ILMN_2278561																0.0601976
ENSG00000106484	ILMN_2278590
ENSG00000257923	ILMN_2278636				-0.228891			-0.127643
ENSG00000196268	ILMN_2278653														-0.0303811
ENSG00000168781	ILMN_2278686											-0.099373
ENSG00000106263	ILMN_2278729
ENSG00000268009	ILMN_2278806
ENSG00000205268	ILMN_2278819					0.211629	0.164493	-0.0701492
ENSG00000169228	ILMN_2278850
ENSG00000100083	ILMN_2278908
ENSG00000137634	ILMN_2278984
ENSG00000204138	ILMN_2279099											-0.220721		-0.0274957
ENSG00000102221	ILMN_2279144					0.0873404
ENSG00000170545	ILMN_2279182
ENSG00000183560	ILMN_2279217
ENSG00000146457	ILMN_2279339			0.00297979									0.115614
ENSG00000186431	ILMN_2279367
ENSG00000112759	ILMN_2279377
ENSG00000143627	ILMN_2279397
ENSG00000196470	ILMN_2279413		-0.0337115
ENSG00000187699	ILMN_2279484
ENSG00000110321	ILMN_2279635				0.0336895		-0.104586	-0.138194	-0.113693						-0.233276
ENSG00000121380	ILMN_2279645
ENSG00000058404	ILMN_2279796
ENSG00000173258	ILMN_2279834
ENSG00000182866	ILMN_2279844
ENSG00000156232	ILMN_2279873
ENSG00000005893	ILMN_2279961						0.0668983										0.204987
ENSG00000241258	ILMN_2280053											-0.14254
ENSG00000072682	ILMN_2280135				0.241127	0.000758484		-0.0158732
ENSG00000023516	ILMN_2280189	-0.038887	-0.00501796										-0.12543
ENSG00000171560	ILMN_2280203
ENSG00000112530	ILMN_2280441
ENSG00000137310	ILMN_2280480											-0.127837
ENSG00000187833	ILMN_2280542
ENSG00000082074	ILMN_2280548						0.00458907
ENSG00000135976	ILMN_2280568													-0.0347927
ENSG00000172058	ILMN_2280630
ENSG00000088826	ILMN_2280707
ENSG00000183049	ILMN_2280721															-0.155401
ENSG00000181038	ILMN_2280731																-0.0116855
ENSG00000156515	ILMN_2280871
ENSG00000006715	ILMN_2280911					-0.0400037	0.0756398								0.106077
ENSG00000121690	ILMN_2280960
ENSG00000160818	ILMN_2281069
ENSG00000115107	ILMN_2281089				0.23624			-0.017305						0.102829
ENSG00000101843	ILMN_2281128
ENSG00000091157	ILMN_2281167					-0.00178613						0.0954377
ENSG00000214944	ILMN_2281186				-0.0691259			-0.189005
ENSG00000157654	ILMN_2281225											-0.224354			-0.174727
ENSG00000213658	ILMN_2281320
ENSG00000185252	ILMN_2281404											0.179407
ENSG00000144191	ILMN_2281486
ENSG00000073737	ILMN_2281502
ENSG00000178078	ILMN_2281529
ENSG00000132026	ILMN_2281607
ENSG00000138036	ILMN_2281734						-0.130326			-0.263679		0.105288
ENSG00000139970	ILMN_2281786			0.283887									-0.240897
ENSG00000243137	ILMN_2281810
ENSG00000133739	ILMN_2281881					0.102537						0.00946354		0.00792329
ENSG00000185666	ILMN_2282019
ENSG00000197530	ILMN_2282077													-0.0338229
ENSG00000198218	ILMN_2282081																0.145152
ENSG00000119684	ILMN_2282282											-0.108211
ENSG00000107537	ILMN_2282352
ENSG00000120645	ILMN_2282366
ENSG00000089225	ILMN_2282379
ENSG00000137203	ILMN_2282477				-0.0148572			0.144054	-0.0257069
ENSG00000059377	ILMN_2282641											-0.0368436
ENSG00000100099	ILMN_2282718																0.0263018
ENSG00000138735	ILMN_2282729					0.0743774
ENSG00000138346	ILMN_2282959				-0.0766784			0.0639725	-0.0530151						-0.142287
ENSG00000111817	ILMN_2283001
ENSG00000099864	ILMN_2283185									0.0927078
ENSG00000128284	ILMN_2283195
ENSG00000132801	ILMN_2283196		0.0395701
ENSG00000177363	ILMN_2283216
ENSG00000165181	ILMN_2283245													0.126426
ENSG00000153253	ILMN_2283293	-0.016172	-0.0106009			-0.0454502							0.00296649		-0.0700605
ENSG00000116729	ILMN_2283325
ENSG00000101084	ILMN_2283388
ENSG00000120875	ILMN_2283398				0.137527		0.0406731	-0.0858943				0.00232957
ENSG00000154027	ILMN_2283473
ENSG00000154153	ILMN_2283597
ENSG00000042317	ILMN_2283726
ENSG00000188175	ILMN_2283772
ENSG00000204963	ILMN_2283895
ENSG00000078018	ILMN_2283915						0.368549								-0.00166644
ENSG00000116396	ILMN_2284013	0.216401	0.161945
ENSG00000166558	ILMN_2284077
ENSG00000197852	ILMN_2284113
ENSG00000066405	ILMN_2284157
ENSG00000169764	ILMN_2284181						-0.0447599
ENSG00000117266	ILMN_2284222
ENSG00000100897	ILMN_2284327											-0.0484535
ENSG00000100987	ILMN_2284400
ENSG00000196335	ILMN_2284496
ENSG00000125741	ILMN_2284591
ENSG00000112280	ILMN_2284647
ENSG00000065000	ILMN_2284667
ENSG00000136147	ILMN_2284706
ENSG00000150540	ILMN_2284744											0.083002			0.168904
ENSG00000204264	ILMN_2284794
ENSG00000107187	ILMN_2284893
ENSG00000204919	ILMN_2284930
ENSG00000033050	ILMN_2284941		-0.316656
ENSG00000067066	ILMN_2284998
ENSG00000145934	ILMN_2285032	0.0912042	0.0496686
ENSG00000166526	ILMN_2285091			-0.118983									0.102867
ENSG00000138081	ILMN_2285112
ENSG00000090686	ILMN_2285141			0.0251509		0.172893							0.0338359
ENSG00000135924	ILMN_2285213											0.282664
ENSG00000213218	ILMN_2285280
ENSG00000140263	ILMN_2285375					-0.0803503
ENSG00000174740	ILMN_2285390
ENSG00000161249	ILMN_2285404
ENSG00000143815	ILMN_2285480				-0.186133		0.0444182	-0.0201448	-0.275269
ENSG00000240344	ILMN_2285490					-0.221428
ENSG00000068366	ILMN_2285506		-0.10295	-0.170803									-0.20893	0.191	-0.161754	-0.0101159
ENSG00000138744	ILMN_2285568											0.122125
ENSG00000120685	ILMN_2285585					-0.0619819
ENSG00000104936	ILMN_2285603	-0.0107398	0.128972
ENSG00000160305	ILMN_2285618							-0.0939319	0.0200728
ENSG00000185774	ILMN_2285648					0.19306											0.0610083
ENSG00000204387	ILMN_2285708
ENSG00000042088	ILMN_2285713
ENSG00000129657	ILMN_2285802	-0.0921418			0.0826126			-0.110054								0.00421018
ENSG00000182118	ILMN_2285817
ENSG00000102290	ILMN_2285951
ENSG00000166803	ILMN_2285996
ENSG00000047230	ILMN_2286024				0.0620415			0.109956	-0.0213606
ENSG00000128050	ILMN_2286106
ENSG00000060718	ILMN_2286253				0.128127		-0.0853377	0.331245
ENSG00000163714	ILMN_2286334		-0.00648761			-0.0150642								0.0679655	-0.17424
ENSG00000075340	ILMN_2286339	-0.0193827	0.0773571											-0.049628	0.10198
ENSG00000157423	ILMN_2286379
ENSG00000105519	ILMN_2286400
ENSG00000163607	ILMN_2286514
ENSG00000160323	ILMN_2286570
ENSG00000044524	ILMN_2286574	0.0488752			0.0609931	0.0412401		0.0623352						-0.0205498	0.0337958
ENSG00000087470	ILMN_2286800	-0.170565	-0.1821									0.00823057
ENSG00000141551	ILMN_2286870
ENSG00000204347	ILMN_2286987
ENSG00000124440	ILMN_2287061				-0.363057			-0.060814	-0.195854
ENSG00000100483	ILMN_2287082					0.0232588									-0.0328123
ENSG00000108312	ILMN_2287147
ENSG00000151914	ILMN_2287157			-0.0647507	-0.0231966			-0.0414663	-0.032047				-0.0361165		-0.00584201		0.0906082
ENSG00000152700	ILMN_2287168			1.08149e-05		-0.0121736	-0.0790646						-0.122227		-0.148112
ENSG00000141959	ILMN_2287253
ENSG00000152254	ILMN_2287257
ENSG00000151327	ILMN_2287276
ENSG00000117614	ILMN_2287296
ENSG00000072182	ILMN_2287535
ENSG00000178343	ILMN_2287543					-0.0904423
ENSG00000164164	ILMN_2287604	-0.0925172	-0.0278682	0.0360457		0.0106552	0.0339019								-0.200049
ENSG00000181690	ILMN_2287653	-0.0201311	-0.0958356			0.0794133						-0.130564			-0.037004
ENSG00000128513	ILMN_2287707
ENSG00000013275	ILMN_2287888
ENSG00000089505	ILMN_2287911
ENSG00000083799	ILMN_2287941		-0.045348	0.00359119			-0.0313737						-0.330588
ENSG00000110693	ILMN_2287958	0.181619	0.0185627		-0.118784			0.226655	-0.00455238					-0.220475			0.131901
ENSG00000140718	ILMN_2288070											0.181841
ENSG00000172468	ILMN_2288142
ENSG00000141540	ILMN_2288148
ENSG00000160216	ILMN_2288175												0.166518
ENSG00000106410	ILMN_2288219
ENSG00000102893	ILMN_2288232
ENSG00000140553	ILMN_2288254
ENSG00000172352	ILMN_2288290
ENSG00000182923	ILMN_2288297						-0.208725							-0.149533
ENSG00000130787	ILMN_2288402											0.093166
ENSG00000174007	ILMN_2288483
ENSG00000251664	ILMN_2288582
ENSG00000205777	ILMN_2288639					-0.0344046
ENSG00000174652	ILMN_2288740
ENSG00000109881	ILMN_2288784												0.0951106		-0.1166
ENSG00000214575	ILMN_2288905			-0.0140827	-0.191721			0.190696	0.0874485				0.243724
ENSG00000164031	ILMN_2288915						-0.0985552								-0.333087	-0.0612064
ENSG00000119698	ILMN_2288928
ENSG00000184588	ILMN_2288976												-0.0184268	0.0596588	-0.0108
ENSG00000173821	ILMN_2289093		0.167077			0.0296166								0.122424			-0.0425365
ENSG00000170266	ILMN_2289111
ENSG00000113649	ILMN_2289301						-0.161415							0.156429	-0.295832
ENSG00000050165	ILMN_2289381
ENSG00000276203	ILMN_2289424
ENSG00000145675	ILMN_2289433	0.153844	-0.0323462
ENSG00000159648	ILMN_2289473
ENSG00000182132	ILMN_2289533
ENSG00000179403	ILMN_2289576
ENSG00000137731	ILMN_2289593
ENSG00000172425	ILMN_2289623		-0.13108
ENSG00000143575	ILMN_2289775									-0.00140269
ENSG00000172995	ILMN_2289825
ENSG00000172250	ILMN_2289840
ENSG00000143226	ILMN_2289849
ENSG00000162430	ILMN_2289887											0.0710381
ENSG00000182606	ILMN_2289924		-0.116914
ENSG00000188986	ILMN_2290007
ENSG00000120725	ILMN_2290025
ENSG00000134215	ILMN_2290068	-0.0454373			0.000561074	-0.0113516		-0.0362539						0.226323
ENSG00000118900	ILMN_2290089					0.00881051
ENSG00000106780	ILMN_2290118													-0.237679	-0.11776
ENSG00000088756	ILMN_2290204				-0.0550346	0.11652		0.0718038	0.0274014						-0.101355
ENSG00000188878	ILMN_2290251
ENSG00000159200	ILMN_2290338
ENSG00000050628	ILMN_2290444			0.247277		-0.00282671	0.372674
ENSG00000050628	ILMN_2290453			0.247277		-0.00282671	0.372674
ENSG00000214063	ILMN_2290522
ENSG00000204580	ILMN_2290547									-0.0240416
ENSG00000093183	ILMN_2290618					0.0281552									-0.249914
ENSG00000172349	ILMN_2290628	0.00536083														-0.0555333
ENSG00000150455	ILMN_2290679
ENSG00000162627	ILMN_2290686						-0.0662262					-0.276955
ENSG00000188171	ILMN_2290732
ENSG00000084693	ILMN_2290776
ENSG00000122026	ILMN_2290808
ENSG00000163596	ILMN_2290877						-0.0867943							-0.125344
ENSG00000255408	ILMN_2290893		-0.0946785									-0.106644			0.0191271
ENSG00000173992	ILMN_2290998
ENSG00000125818	ILMN_2291010													-0.0325979
ENSG00000072041	ILMN_2291083
ENSG00000138640	ILMN_2291092					0.0132833							-0.0688047
ENSG00000074211	ILMN_2291152
ENSG00000169435	ILMN_2291249														-0.0304956
ENSG00000178104	ILMN_2291407			0.0598588		-0.0362998							-0.141674
ENSG00000167106	ILMN_2291455									-0.0950005
ENSG00000169953	ILMN_2291538
ENSG00000228836	ILMN_2291565
ENSG00000127328	ILMN_2291619		0.0759343				0.0614836								0.113842
ENSG00000124523	ILMN_2291644
ENSG00000269791	ILMN_2291709
ENSG00000205853	ILMN_2291862
ENSG00000107249	ILMN_2291871	-0.0483416
ENSG00000165410	ILMN_2291891			-0.0855593		0.079164	-0.0155464						0.0344882
ENSG00000155926	ILMN_2291954
ENSG00000113163	ILMN_2292123				-0.0376217			-0.130364						0.0253382	-0.166005	0.0728172
ENSG00000172322	ILMN_2292178
ENSG00000106069	ILMN_2292187
ENSG00000108312	ILMN_2292334
ENSG00000136560	ILMN_2292387					-0.0955206	-0.0678549			-0.326603							-0.222926
ENSG00000239264	ILMN_2292517
ENSG00000179292	ILMN_2292576
ENSG00000140479	ILMN_2292592
ENSG00000137857	ILMN_2292636		0.142915							0.166041
ENSG00000128683	ILMN_2292646						0.0612419		-0.0946131					0.145202
ENSG00000225697	ILMN_2292686													-0.0373064
ENSG00000014919	ILMN_2292696
ENSG00000241476	ILMN_2292723
ENSG00000168395	ILMN_2292748
ENSG00000145715	ILMN_2292863			-0.0865461		0.0546759							-0.103077			0.0871614
ENSG00000140598	ILMN_2292875
ENSG00000109332	ILMN_2292963					0.00199918								-0.156775
ENSG00000197140	ILMN_2293012
ENSG00000042781	ILMN_2293021
ENSG00000162877	ILMN_2293067
ENSG00000076928	ILMN_2293131
ENSG00000165501	ILMN_2293167
ENSG00000065911	ILMN_2293322				-0.168377			-0.140576	-0.183987
ENSG00000026559	ILMN_2293363
ENSG00000184428	ILMN_2293374
ENSG00000183309	ILMN_2293393
ENSG00000125888	ILMN_2293451
ENSG00000198561	ILMN_2293511	-0.0208862												-0.0337035	-0.00911147
ENSG00000118507	ILMN_2293529			0.0164777											0.109973
ENSG00000053747	ILMN_2293594
ENSG00000167889	ILMN_2293631
ENSG00000101972	ILMN_2293677					0.191308									0.000212649
ENSG00000005339	ILMN_2293692														-0.0307694
ENSG00000152939	ILMN_2293744
ENSG00000023516	ILMN_2293758	-0.038887	-0.00501796										-0.12543
ENSG00000106617	ILMN_2293872
ENSG00000091262	ILMN_2293902		-0.016597
ENSG00000157869	ILMN_2293992
ENSG00000117632	ILMN_2294086
ENSG00000108387	ILMN_2294123
ENSG00000116497	ILMN_2294274				0.0520825	0.165472		0.105657		0.0475791		-0.0354871
ENSG00000182923	ILMN_2294294						-0.208725							-0.149533
ENSG00000060069	ILMN_2294411									-0.16368
ENSG00000158402	ILMN_2294431
ENSG00000273173	ILMN_2294442
ENSG00000143207	ILMN_2294644	-0.28722	-0.228981
ENSG00000138735	ILMN_2294653					0.0743774
ENSG00000143702	ILMN_2294684			-0.0365605		0.131222	-0.0900497						-0.0651758		-0.324058
ENSG00000112249	ILMN_2294751				-0.0421205		-0.142347	-0.12854	-0.183247						-0.284779	-0.0483465
ENSG00000237763	ILMN_2294762
ENSG00000057657	ILMN_2294784					-0.0487891		-0.00641487							0.162313
ENSG00000130305	ILMN_2294878
ENSG00000258818	ILMN_2294976						-0.128975
ENSG00000258818	ILMN_2294978						-0.128975
ENSG00000136830	ILMN_2294989
ENSG00000101146	ILMN_2295042
ENSG00000055609	ILMN_2295183	-0.0516919	-0.181937	0.0275016		0.113765				0.0746706		-0.19773	0.0058158	0.0124705	-0.226133	-0.176223	0.179166
ENSG00000073417	ILMN_2295213	0.0357183					0.0157319										-0.207209
ENSG00000147894	ILMN_2295252					0.0902779
ENSG00000148541	ILMN_2295280					-0.121599						-0.185521
ENSG00000168487	ILMN_2295290		0.282428											0.0472569
ENSG00000015568	ILMN_2295318
ENSG00000163491	ILMN_2295330	0.121367	-0.0196376
ENSG00000184719	ILMN_2295346
ENSG00000170074	ILMN_2295387
ENSG00000007392	ILMN_2295506
ENSG00000007392	ILMN_2295511
ENSG00000067445	ILMN_2295518					-0.206653
ENSG00000184389	ILMN_2295559
ENSG00000103495	ILMN_2295620
ENSG00000223959	ILMN_2295698
ENSG00000243896	ILMN_2295747
ENSG00000139190	ILMN_2295844	0.0284189	0.115799							0.0731151
ENSG00000129460	ILMN_2295879
ENSG00000135749	ILMN_2295918
ENSG00000197568	ILMN_2295957
ENSG00000107897	ILMN_2295980			-0.15027		0.0981427							-0.00633386	-0.0440403
ENSG00000219481	ILMN_2295987
ENSG00000185658	ILMN_2296011			-0.135683		0.11988	-0.197581						0.0498114	-0.0765604
ENSG00000175354	ILMN_2296036												-0.0379539
ENSG00000175354	ILMN_2296037												-0.0379539
ENSG00000100614	ILMN_2296045		-0.00675771			0.175183	-0.0282759								-0.0805515
ENSG00000106144	ILMN_2296057
ENSG00000204961	ILMN_2296101
ENSG00000037757	ILMN_2296284
ENSG00000198925	ILMN_2296290	0.0382348	0.0108861
ENSG00000109685	ILMN_2296335	-0.17345	-0.0480489				0.18489
ENSG00000015479	ILMN_2296369						-0.081428
ENSG00000136824	ILMN_2296422
ENSG00000184588	ILMN_2296439												-0.0184268	0.0596588	-0.0108
ENSG00000136487	ILMN_2296450
ENSG00000261934	ILMN_2296644													-0.145994
ENSG00000147894	ILMN_2296677					0.0902779
ENSG00000198909	ILMN_2296697	-0.0543744	0.0122342
ENSG00000132670	ILMN_2296776
ENSG00000105607	ILMN_2296843
ENSG00000268758	ILMN_2296860
ENSG00000128394	ILMN_2296950
ENSG00000198420	ILMN_2297069																0.2254
ENSG00000103152	ILMN_2297076
ENSG00000241484	ILMN_2297096				-0.163616			-0.0595759	-0.0723285	0.183626
ENSG00000114503	ILMN_2297161
ENSG00000131409	ILMN_2297196
ENSG00000088812	ILMN_2297205					-0.00038026				0.109258				-0.152567
ENSG00000241322	ILMN_2297315
ENSG00000111199	ILMN_2297353
ENSG00000156030	ILMN_2297373	-0.106563	-0.118683						-0.0411776			-0.294088
ENSG00000136840	ILMN_2297453
ENSG00000128567	ILMN_2297511
ENSG00000157423	ILMN_2297526
ENSG00000214107	ILMN_2297555
ENSG00000085831	ILMN_2297570											-0.0216873
ENSG00000242265	ILMN_2297626				-0.0845382	0.0121284	0.111644
ENSG00000171680	ILMN_2297644
ENSG00000155026	ILMN_2297662
ENSG00000115762	ILMN_2297710
ENSG00000156113	ILMN_2297765					0.115259				-0.024022				-0.105224		-0.0622057
ENSG00000184787	ILMN_2297824
ENSG00000175591	ILMN_2297854
ENSG00000163719	ILMN_2297864											-0.0243317
ENSG00000174938	ILMN_2297887
ENSG00000160271	ILMN_2297961														-0.115174
ENSG00000144182	ILMN_2297997
ENSG00000184194	ILMN_2298028
ENSG00000129965	ILMN_2298035
ENSG00000217555	ILMN_2298051
ENSG00000057657	ILMN_2298159					-0.0487891		-0.00641487							0.162313
ENSG00000169918	ILMN_2298160
ENSG00000176302	ILMN_2298171
ENSG00000118004	ILMN_2298189
ENSG00000102317	ILMN_2298261
ENSG00000169594	ILMN_2298301
ENSG00000156475	ILMN_2298365					0.0581896	0.13989							0.0365478
ENSG00000174123	ILMN_2298366						0.0262565
ENSG00000168314	ILMN_2298464												0.248186
ENSG00000183336	ILMN_2298511
ENSG00000196843	ILMN_2298567
ENSG00000112837	ILMN_2298577														-0.227564
ENSG00000149930	ILMN_2298588
ENSG00000178645	ILMN_2298611
ENSG00000124782	ILMN_2298624		0.153404											-0.120196
ENSG00000117013	ILMN_2298683				-0.219507			0.0869371		-0.148089
ENSG00000186868	ILMN_2298727
ENSG00000171004	ILMN_2298755											0.0770461
ENSG00000276392	ILMN_2298795
ENSG00000213741	ILMN_2298818													-0.195226
ENSG00000162761	ILMN_2298830
ENSG00000103253	ILMN_2298860
ENSG00000157168	ILMN_2298888
ENSG00000051596	ILMN_2298936
ENSG00000148187	ILMN_2298958
ENSG00000188833	ILMN_2298988
ENSG00000138756	ILMN_2299045					-0.0616244						-0.0580133	0.000526929
ENSG00000108848	ILMN_2299072						-0.146572										0.00669195
ENSG00000105492	ILMN_2299095
ENSG00000100949	ILMN_2299221
ENSG00000147124	ILMN_2299260						0.0739169										0.0201747
ENSG00000126259	ILMN_2299440						-0.0546107
ENSG00000187848	ILMN_2299450
ENSG00000168890	ILMN_2299612												-0.199331
ENSG00000215788	ILMN_2299661
ENSG00000163093	ILMN_2299737														-0.056764
ENSG00000135678	ILMN_2299795				-0.0619162			-0.018062	-0.108815							0.110853
ENSG00000125375	ILMN_2299843
ENSG00000143473	ILMN_2299862
ENSG00000152592	ILMN_2300022				0.179161			0.0436686
ENSG00000088986	ILMN_2300186
ENSG00000170619	ILMN_2300396
ENSG00000100281	ILMN_2300636														-0.164791
ENSG00000100346	ILMN_2300664
ENSG00000161405	ILMN_2300695
ENSG00000075043	ILMN_2300894
ENSG00000105379	ILMN_2300970
ENSG00000175063	ILMN_2301083
ENSG00000156384	ILMN_2301163
ENSG00000143515	ILMN_2301193					-0.0452395									-0.0417478
ENSG00000127603	ILMN_2301624				0.279091			0.10526									0.1643
ENSG00000105419	ILMN_2301677
ENSG00000113231	ILMN_2301722														-0.0129316
ENSG00000113231	ILMN_2301725														-0.0129316
ENSG00000131931	ILMN_2301955														-0.0803799
ENSG00000153944	ILMN_2302075					-0.0721179									-0.183094
ENSG00000152492	ILMN_2302118	-0.0730875				-0.00532888	-0.0152505								0.0492306
ENSG00000196115	ILMN_2302214
ENSG00000114770	ILMN_2302358	0.00652463		-0.121375	-0.192047			-0.109886	-0.150952				0.023618
ENSG00000010704	ILMN_2302632				0.202653		-0.17099	0.145385	0.234146
ENSG00000157193	ILMN_2302654				-0.176834			0.0706471	-0.00155983			0.0229414	-0.0342208
ENSG00000188452	ILMN_2302692
ENSG00000059573	ILMN_2302716
ENSG00000275395	ILMN_2302757
ENSG00000184371	ILMN_2302947		0.179149	0.0361612								-0.000445402	-0.120517		0.206858
ENSG00000083067	ILMN_2302983		0.223976			0.178245	0.0673096								-0.0062376
ENSG00000166006	ILMN_2303010
ENSG00000076770	ILMN_2303170					0.150273	0.0281988								0.105204		0.15112
ENSG00000050438	ILMN_2303669
ENSG00000145284	ILMN_2303912
ENSG00000119782	ILMN_2303955	0.0526096	0.140366									0.0920176
ENSG00000204928	ILMN_2304020
ENSG00000187098	ILMN_2304186			-0.0376983			0.16191
ENSG00000155974	ILMN_2304289
ENSG00000108187	ILMN_2304404						-0.00199457
ENSG00000131771	ILMN_2304495									0.0285643
ENSG00000173432	ILMN_2304512
ENSG00000173338	ILMN_2304577
ENSG00000106682	ILMN_2304624
ENSG00000006283	ILMN_2304659
ENSG00000176358	ILMN_2304878
ENSG00000169733	ILMN_2304996
ENSG00000116761	ILMN_2305112					-0.0728714
ENSG00000116761	ILMN_2305116					-0.0728714
ENSG00000103034	ILMN_2305225
ENSG00000101489	ILMN_2305249
ENSG00000109906	ILMN_2305407
ENSG00000253485	ILMN_2305416													0.0476151
ENSG00000155368	ILMN_2305544
ENSG00000122367	ILMN_2305599
ENSG00000130714	ILMN_2305721
ENSG00000070748	ILMN_2305843
ENSG00000185686	ILMN_2306033
ENSG00000089280	ILMN_2306066
ENSG00000077254	ILMN_2306077			0.134208													-0.131455
ENSG00000179222	ILMN_2306189
ENSG00000160191	ILMN_2306540
ENSG00000128654	ILMN_2306565														-0.0231373
ENSG00000164651	ILMN_2306630
ENSG00000164651	ILMN_2306631
ENSG00000137766	ILMN_2306661					0.0871134	0.104283	-0.00914932
ENSG00000141503	ILMN_2306692	-0.04167	-0.138613		-0.121796			0.0312697		0.278132		-0.453691
ENSG00000181378	ILMN_2306935
ENSG00000155893	ILMN_2306955			0.0388653			-0.124558					-0.021102	0.208265
ENSG00000214078	ILMN_2307025
ENSG00000021762	ILMN_2307032
ENSG00000277494	ILMN_2307150
ENSG00000113966	ILMN_2307266
ENSG00000204420	ILMN_2307407
ENSG00000077721	ILMN_2307455													-0.06233
ENSG00000157800	ILMN_2307598
ENSG00000177674	ILMN_2307656
ENSG00000164485	ILMN_2307721
ENSG00000117335	ILMN_2307740						-0.000361134
ENSG00000117335	ILMN_2307744						-0.000361134
ENSG00000056291	ILMN_2307851
ENSG00000163359	ILMN_2307861
ENSG00000241468	ILMN_2307883
ENSG00000162692	ILMN_2307903
ENSG00000104081	ILMN_2308338
ENSG00000100243	ILMN_2308582									-0.0957691
ENSG00000084693	ILMN_2308689
ENSG00000107643	ILMN_2308806	-0.158735	-0.00539272		0.0457737	-0.000416494		-0.145628	-0.053664
ENSG00000179820	ILMN_2308849		0.15899
ENSG00000124116	ILMN_2308903
ENSG00000131016	ILMN_2308950		0.0367751
ENSG00000124225	ILMN_2309156			-0.243136									0.133836				0.351546
ENSG00000082014	ILMN_2309180
ENSG00000169727	ILMN_2309228											0.166669
ENSG00000136717	ILMN_2309245
ENSG00000122257	ILMN_2309446	-0.0313729	-0.124062				-0.244844
ENSG00000122257	ILMN_2309449	-0.0313729	-0.124062				-0.244844
ENSG00000278023	ILMN_2309534
ENSG00000196704	ILMN_2309549
ENSG00000170848	ILMN_2309615
ENSG00000089327	ILMN_2309848
ENSG00000175048	ILMN_2309926		0.244195	0.157526		0.049529	-0.0749313						0.0895364
ENSG00000204655	ILMN_2310001
ENSG00000196357	ILMN_2310019
ENSG00000099899	ILMN_2310075
ENSG00000139546	ILMN_2310253	-0.0326378			-0.0106889			-0.0812323	-0.0473535
ENSG00000160298	ILMN_2310295											-0.0340169
ENSG00000204179	ILMN_2310579					-0.126804	0.0538018								-0.199174
ENSG00000184047	ILMN_2310589											0.138569
ENSG00000241468	ILMN_2310621
ENSG00000141568	ILMN_2310685
ENSG00000186868	ILMN_2310814
ENSG00000162711	ILMN_2310896
ENSG00000074370	ILMN_2310909
ENSG00000176783	ILMN_2310968
ENSG00000108176	ILMN_2311020
ENSG00000172590	ILMN_2311041
ENSG00000197467	ILMN_2311052					0.0999258
ENSG00000082781	ILMN_2311166
ENSG00000148700	ILMN_2311278														-0.0492181
ENSG00000204248	ILMN_2311456									-0.366864
ENSG00000116747	ILMN_2311518			0.068479			-0.118176						-0.035203		-0.170333
ENSG00000137309	ILMN_2311537	-0.0258936	-0.0741513		-0.321423			-0.0166697	-0.27209	-0.0912991
ENSG00000141378	ILMN_2311548
ENSG00000174233	ILMN_2311674
ENSG00000177879	ILMN_2311761					-0.0640886
ENSG00000168591	ILMN_2311779											0.0293628
ENSG00000135269	ILMN_2311796						0.202139						0.0766281
ENSG00000148429	ILMN_2311826	0.0690454	0.0493568			0.0376579											-0.0900526
ENSG00000006283	ILMN_2311835
ENSG00000169347	ILMN_2311873
ENSG00000112514	ILMN_2311989
ENSG00000187545	ILMN_2312106
ENSG00000170949	ILMN_2312149
ENSG00000166347	ILMN_2312194
ENSG00000156413	ILMN_2312228
ENSG00000100883	ILMN_2312275
ENSG00000197111	ILMN_2312296											0.150305
ENSG00000102786	ILMN_2312304				0.0534848			0.00965539	0.073608			-0.0180388				-0.331242
ENSG00000131042	ILMN_2312340
ENSG00000172239	ILMN_2312386
ENSG00000124233	ILMN_2312498
ENSG00000197893	ILMN_2312587
ENSG00000205629	ILMN_2312709
ENSG00000123737	ILMN_2312719
ENSG00000074603	ILMN_2312732	-0.0967596	-0.174331	-0.108131									-0.0926948		-0.260454	0.00423417
ENSG00000196581	ILMN_2312764		0.0458639
ENSG00000213071	ILMN_2312817
ENSG00000114956	ILMN_2312897
ENSG00000154305	ILMN_2312906					0.00332147
ENSG00000158796	ILMN_2313074		-0.10217	-0.219195								-0.279249	0.101969	-0.00618742	-0.0451925
ENSG00000091592	ILMN_2313079
ENSG00000152601	ILMN_2313158	-0.0174297		-0.26318		0.0508775							0.00604181		-0.24032
ENSG00000171262	ILMN_2313330
ENSG00000165584	ILMN_2313349
ENSG00000077327	ILMN_2313378
ENSG00000120438	ILMN_2313434	-0.0475923	-0.136971											0.0478115			-0.0388687
ENSG00000115602	ILMN_2313672
ENSG00000155366	ILMN_2313730
ENSG00000101844	ILMN_2313782					-0.257883								-0.102952
ENSG00000156709	ILMN_2313821	-0.287405	-0.244781		-0.071589			-0.293014	-0.234549
ENSG00000117859	ILMN_2313851													-0.0651097
ENSG00000117859	ILMN_2313856													-0.0651097
ENSG00000197124	ILMN_2313889
ENSG00000145730	ILMN_2313901	-0.095147
ENSG00000158985	ILMN_2313926		0.0675482
ENSG00000178773	ILMN_2313946
ENSG00000140262	ILMN_2314007											-0.226894		-0.242382	-0.234312
ENSG00000150527	ILMN_2314080														-0.0545431
ENSG00000165409	ILMN_2314121													-0.12745	0.0307347
ENSG00000007372	ILMN_2314140						0.0435373							0.0528571	-0.0714748
ENSG00000087494	ILMN_2314169						0.295825
ENSG00000116497	ILMN_2314208				0.0520825	0.165472		0.105657		0.0475791		-0.0354871
ENSG00000010626	ILMN_2314244				-0.0994284			-0.242027	-0.153607
ENSG00000114378	ILMN_2314417
ENSG00000063587	ILMN_2314998			-0.102206	0.0877914			0.159292		0.0220866		0.0331939	0.00191017	-0.237284	0.146743
ENSG00000171557	ILMN_2315044
ENSG00000058404	ILMN_2315208
ENSG00000157911	ILMN_2315289						-0.0785629
ENSG00000156239	ILMN_2315569					0.111169									-0.233259
ENSG00000266173	ILMN_2315694	0.0217554	0.054341							-0.217286
ENSG00000138162	ILMN_2315780
ENSG00000153707	ILMN_2315789	-0.00223415	0.013627	-0.0826983	0.101706		-0.173451	0.0958521	0.125416	-0.236396			0.0384965
ENSG00000134222	ILMN_2315964
ENSG00000213626	ILMN_2315979
ENSG00000177692	ILMN_2316083
ENSG00000173226	ILMN_2316104					0.0188908			-0.0660179
ENSG00000130477	ILMN_2316148		0.0352229	0.306262									-0.105914				-0.0520042
ENSG00000106367	ILMN_2316173				0.0626562			-0.161525	0.0409338
ENSG00000171476	ILMN_2316236
ENSG00000187243	ILMN_2316278									0.140318
ENSG00000179921	ILMN_2316386
ENSG00000174547	ILMN_2316540
ENSG00000102870	ILMN_2316599						0.0722945
ENSG00000137166	ILMN_2316740									-0.0156684
ENSG00000139163	ILMN_2316778	-0.0715466	-0.0493213												-0.0889516
ENSG00000111832	ILMN_2316806	-0.0592568	-0.00924043
ENSG00000168214	ILMN_2316844		-0.169835												-0.11848
ENSG00000151490	ILMN_2316878							-0.0964145
ENSG00000152782	ILMN_2316918
ENSG00000186910	ILMN_2316955
ENSG00000104972	ILMN_2316974
ENSG00000029534	ILMN_2317186	-0.068028
ENSG00000137074	ILMN_2317348									-0.0589596
ENSG00000126545	ILMN_2317364
ENSG00000169551	ILMN_2317446
ENSG00000167733	ILMN_2317457
ENSG00000164880	ILMN_2317463
ENSG00000137872	ILMN_2317493	0.178554	0.121143			0.0552882								0.197746			-0.242905
ENSG00000092377	ILMN_2317524
ENSG00000132470	ILMN_2317543													-0.0865288
ENSG00000186787	ILMN_2317555
ENSG00000251322	ILMN_2317580
ENSG00000251322	ILMN_2317581
ENSG00000137310	ILMN_2317618											-0.127837
ENSG00000168003	ILMN_2317658
ENSG00000215914	ILMN_2317701
ENSG00000062598	ILMN_2317730
ENSG00000198399	ILMN_2317739	-0.104043	-0.0252292			-0.052062	-0.195971								-0.220322
ENSG00000100918	ILMN_2317751
ENSG00000006118	ILMN_2317923
ENSG00000100567	ILMN_2318011																-0.107198
ENSG00000100664	ILMN_2318430	0.019269										-0.18633					0.10434
ENSG00000137103	ILMN_2318459
ENSG00000157985	ILMN_2318481				0.0783845			-0.0145294						-0.131103
ENSG00000103145	ILMN_2318568
ENSG00000177426	ILMN_2318638
ENSG00000177426	ILMN_2318643
ENSG00000100997	ILMN_2318685
ENSG00000114942	ILMN_2318725													-0.117008
ENSG00000113734	ILMN_2318733																-0.0738961
ENSG00000031823	ILMN_2318811											0.0543211
ENSG00000184599	ILMN_2318885
ENSG00000198842	ILMN_2318932
ENSG00000007264	ILMN_2319000
ENSG00000026103	ILMN_2319077				0.205035			0.0430094	0.098164						-0.157557	0.173239
ENSG00000164796	ILMN_2319228					0.19113								0.181365	0.020902	0.111901
ENSG00000103852	ILMN_2319234
ENSG00000125618	ILMN_2319292									-0.101122
ENSG00000197381	ILMN_2319326
ENSG00000100823	ILMN_2319344
ENSG00000145741	ILMN_2319414		-0.0908846
ENSG00000056998	ILMN_2319424				-0.0395933			0.0611959	-0.106936
ENSG00000145349	ILMN_2319544					0.0306194
ENSG00000140961	ILMN_2319588
ENSG00000007952	ILMN_2319664
ENSG00000204130	ILMN_2319766
ENSG00000119640	ILMN_2319825
ENSG00000065357	ILMN_2319910
ENSG00000065357	ILMN_2319913
ENSG00000268606	ILMN_2319919
ENSG00000111424	ILMN_2319952									-0.376649
ENSG00000100316	ILMN_2319994
ENSG00000100316	ILMN_2319996
ENSG00000169313	ILMN_2320164
ENSG00000165271	ILMN_2320250
ENSG00000134940	ILMN_2320277													0.0825094		0.320014
ENSG00000187244	ILMN_2320280									-0.146474
ENSG00000172005	ILMN_2320330
ENSG00000179335	ILMN_2320336													0.119042
ENSG00000186318	ILMN_2320349	-0.0173779	0.0411732											-0.195753
ENSG00000138834	ILMN_2320377
ENSG00000164175	ILMN_2320391		0.118673
ENSG00000259363	ILMN_2320480
ENSG00000113108	ILMN_2320513
ENSG00000015568	ILMN_2320574
ENSG00000141161	ILMN_2320672													0.0969429	-0.19722
ENSG00000109332	ILMN_2320850					0.00199918								-0.156775
ENSG00000109332	ILMN_2320853					0.00199918								-0.156775
ENSG00000121966	ILMN_2320888
ENSG00000133318	ILMN_2320906
ENSG00000135903	ILMN_2320932				0.0838746	0.0378172		0.0300367				0.00524305
ENSG00000160710	ILMN_2320964
ENSG00000145113	ILMN_2321153
ENSG00000188877	ILMN_2321282
ENSG00000157954	ILMN_2321292		-0.140954		0.0146757
ENSG00000176884	ILMN_2321301
ENSG00000100413	ILMN_2321339									-0.0259856
ENSG00000131504	ILMN_2321416	0.0410424	-0.0681325									-0.174223
ENSG00000138668	ILMN_2321451						-0.206207
ENSG00000117751	ILMN_2321485
ENSG00000078589	ILMN_2321578
ENSG00000152942	ILMN_2321634
ENSG00000095370	ILMN_2321648
ENSG00000003400	ILMN_2321720
ENSG00000152457	ILMN_2321931				0.00408412			0.0460983	0.122459
ENSG00000086717	ILMN_2321975
ENSG00000152578	ILMN_2322100						0.0109563			0.115988		0.165716		0.0953986
ENSG00000268009	ILMN_2322346
ENSG00000126549	ILMN_2322356
ENSG00000185022	ILMN_2322375			0.0447413									0.0808652
ENSG00000184388	ILMN_2322446
ENSG00000198836	ILMN_2322458						-0.159513
ENSG00000069667	ILMN_2322498	0.0896767	-0.052432			0.138658	-0.188445					-0.0536756			-0.262081	-0.0678071	0.403743
ENSG00000069667	ILMN_2322499	0.0896767	-0.052432			0.138658	-0.188445					-0.0536756			-0.262081	-0.0678071	0.403743
ENSG00000061676	ILMN_2322552			0.103285		-0.0493895	-0.101936						-0.154867		-0.0755437		0.0753379
ENSG00000159871	ILMN_2322597
ENSG00000100852	ILMN_2322747	0.0456217	-0.161518				0.0751991								-0.185522
ENSG00000108342	ILMN_2322768
ENSG00000153113	ILMN_2322806			0.00339873
ENSG00000007171	ILMN_2322831											0.304643
ENSG00000134283	ILMN_2322842					-0.0927048
ENSG00000104313	ILMN_2322874	-0.0870695	0.00493915												0.125743
ENSG00000089022	ILMN_2322935
ENSG00000155256	ILMN_2322972
ENSG00000170854	ILMN_2322986									0.0752382
ENSG00000064655	ILMN_2322996					0.0141647
ENSG00000124215	ILMN_2323007
ENSG00000089248	ILMN_2323048				0.0291472			-0.216104	-0.114559
ENSG00000157110	ILMN_2323087
ENSG00000119535	ILMN_2323172
ENSG00000159140	ILMN_2323302		-0.211175	-0.25697								-0.0940847	0.121549		-0.228344
ENSG00000144852	ILMN_2323338
ENSG00000143252	ILMN_2323366
ENSG00000146833	ILMN_2323385												-0.00906248
ENSG00000001631	ILMN_2323413
ENSG00000001631	ILMN_2323418
ENSG00000159023	ILMN_2323427					0.107259						0.0243251					0.15398
ENSG00000165588	ILMN_2323465
ENSG00000213024	ILMN_2323491
ENSG00000126878	ILMN_2323508
ENSG00000095787	ILMN_2323526						-0.261547
ENSG00000101150	ILMN_2323633
ENSG00000129197	ILMN_2323774
ENSG00000124615	ILMN_2323801									-0.10406
ENSG00000138892	ILMN_2323816
ENSG00000102981	ILMN_2323848
ENSG00000167618	ILMN_2323933
ENSG00000125898	ILMN_2323944
ENSG00000116874	ILMN_2323979				-0.133423			-0.146484
ENSG00000172243	ILMN_2323992
ENSG00000122786	ILMN_2324002														-0.11253
ENSG00000180900	ILMN_2324029
ENSG00000163938	ILMN_2324056
ENSG00000163817	ILMN_2324109
ENSG00000144744	ILMN_2324157
ENSG00000162426	ILMN_2324162
ENSG00000102287	ILMN_2324202
ENSG00000170791	ILMN_2324375
ENSG00000198431	ILMN_2324421
ENSG00000079335	ILMN_2324537	-0.0912327	-0.018098	0.0629544		0.157957	0.00363653						0.010073	-6.37313e-06	-0.0875028
ENSG00000103064	ILMN_2324561
ENSG00000174373	ILMN_2324574						0.0505672
ENSG00000168509	ILMN_2324584
ENSG00000105698	ILMN_2324672
ENSG00000112319	ILMN_2324734		0.0275616
ENSG00000173662	ILMN_2324776
ENSG00000116117	ILMN_2324909						-0.0742451
ENSG00000166130	ILMN_2324989														-0.181566
ENSG00000166130	ILMN_2324994														-0.181566
ENSG00000129460	ILMN_2324998
ENSG00000108406	ILMN_2325008					0.0106721						-0.0963717			-0.0931361
ENSG00000122417	ILMN_2325028
ENSG00000164638	ILMN_2325056
ENSG00000205643	ILMN_2325112
ENSG00000137486	ILMN_2325168													0.145611
ENSG00000156521	ILMN_2325185
ENSG00000156531	ILMN_2325194																0.0636518
ENSG00000102103	ILMN_2325234
ENSG00000128335	ILMN_2325337
ENSG00000169255	ILMN_2325347						-0.202859
ENSG00000204410	ILMN_2325394	0.0716067
ENSG00000124243	ILMN_2325506
ENSG00000120049	ILMN_2325534
ENSG00000166734	ILMN_2325574														-0.117172		0.139459
ENSG00000117020	ILMN_2325610	-0.0259471	-0.0336522				0.0610764			0.286975						0.0800739
ENSG00000132879	ILMN_2325625
ENSG00000162692	ILMN_2325763
ENSG00000167286	ILMN_2325837
ENSG00000167674	ILMN_2325978
ENSG00000112144	ILMN_2325998					-0.00978143	-0.17081								0.0495762
ENSG00000092841	ILMN_2326071	-0.108871	0.0431071
ENSG00000198400	ILMN_2326075	0.0614628
ENSG00000104760	ILMN_2326197
ENSG00000095637	ILMN_2326262						-0.11022					0.103255					0.193127
ENSG00000064886	ILMN_2326273
ENSG00000182087	ILMN_2326282
ENSG00000166796	ILMN_2326324														-0.00934065
ENSG00000172748	ILMN_2326376
ENSG00000137752	ILMN_2326509	0.153129	0.158348
ENSG00000137752	ILMN_2326512	0.153129	0.158348
ENSG00000106459	ILMN_2326578
ENSG00000197043	ILMN_2326591
ENSG00000120798	ILMN_2326675													-0.146398
ENSG00000182240	ILMN_2326712								0.0130158			-0.0833075
ENSG00000177697	ILMN_2326713
ENSG00000110713	ILMN_2326793
ENSG00000086730	ILMN_2326953																-0.31082
ENSG00000095059	ILMN_2326997													-0.0861097
ENSG00000090316	ILMN_2327090
ENSG00000142252	ILMN_2327181				-0.210582			-0.133213
ENSG00000088727	ILMN_2327186
ENSG00000128513	ILMN_2327203
ENSG00000110680	ILMN_2327244
ENSG00000124214	ILMN_2327276
ENSG00000130511	ILMN_2327346
ENSG00000178385	ILMN_2327625
ENSG00000186185	ILMN_2327655	-0.0506636	0.0363611
ENSG00000113595	ILMN_2327775			-0.115263									-0.00418705
ENSG00000113595	ILMN_2327780			-0.115263									-0.00418705
ENSG00000142599	ILMN_2327795						0.0944678							-0.108272
ENSG00000091181	ILMN_2327812
ENSG00000172005	ILMN_2327860
ENSG00000148339	ILMN_2327947
ENSG00000106789	ILMN_2327974
ENSG00000155096	ILMN_2327994					0.119647
ENSG00000151348	ILMN_2328029	0.00782924	0.119593
ENSG00000165617	ILMN_2328094					-0.0479928
ENSG00000110514	ILMN_2328224		0.038085
ENSG00000136518	ILMN_2328280													-0.0612806
ENSG00000183963	ILMN_2328327
ENSG00000089505	ILMN_2328363
ENSG00000070882	ILMN_2328378				0.173635	0.0990218	-0.219932		0.122149					-0.124065	-0.0547716
ENSG00000111641	ILMN_2328433
ENSG00000159261	ILMN_2328575														-0.0202906
ENSG00000112149	ILMN_2328666
ENSG00000134602	ILMN_2328776						-0.128573								-0.120258
ENSG00000178028	ILMN_2328813
ENSG00000068745	ILMN_2328835													-0.0191884
ENSG00000259384	ILMN_2328874
ENSG00000121940	ILMN_2328952
ENSG00000088305	ILMN_2328972
ENSG00000088305	ILMN_2328977
ENSG00000072310	ILMN_2328986
ENSG00000206561	ILMN_2329114
ENSG00000197879	ILMN_2329165
ENSG00000136206	ILMN_2329171		-0.100963				0.0791182								-0.191984
ENSG00000141905	ILMN_2329263									0.0598273				-0.351313
ENSG00000204613	ILMN_2329290
ENSG00000143442	ILMN_2329309				-0.0581092			0.0875323							-0.0399537
ENSG00000133561	ILMN_2329429				0.174036		0.0232782	0.138594						0.0525022
ENSG00000274391	ILMN_2329483
ENSG00000160345	ILMN_2329569
ENSG00000102290	ILMN_2329625
ENSG00000169994	ILMN_2329667
ENSG00000128294	ILMN_2329679
ENSG00000143369	ILMN_2329735
ENSG00000122512	ILMN_2329744
ENSG00000152430	ILMN_2329759
ENSG00000069974	ILMN_2329773						-0.0872063
ENSG00000244462	ILMN_2329834	-0.185106	-0.320835			0.165606	-0.253377
ENSG00000143702	ILMN_2329885			-0.0365605		0.131222	-0.0900497						-0.0651758		-0.324058
ENSG00000164056	ILMN_2329914
ENSG00000160179	ILMN_2329927																-0.133234
ENSG00000136754	ILMN_2329958															-0.0814123
ENSG00000100528	ILMN_2330112
ENSG00000196091	ILMN_2330170
ENSG00000257923	ILMN_2330213				-0.228891			-0.127643
ENSG00000106268	ILMN_2330243
ENSG00000164163	ILMN_2330267			-0.115604									-0.13202		-0.319062
ENSG00000134802	ILMN_2330307
ENSG00000176246	ILMN_2330310
ENSG00000133142	ILMN_2330341
ENSG00000203705	ILMN_2330371						0.0290424
ENSG00000160781	ILMN_2330382
ENSG00000184110	ILMN_2330410
ENSG00000109180	ILMN_2330495
ENSG00000116678	ILMN_2330570
ENSG00000040487	ILMN_2330597	-0.146993	0.165721		0.0742861			-0.013503
ENSG00000143257	ILMN_2330697
ENSG00000139926	ILMN_2330787			-0.0131716		0.0910565							-0.1468		-0.0890108
ENSG00000196535	ILMN_2330806		0.129525		-0.000220481			0.140093		-0.130068				-0.192207
ENSG00000073969	ILMN_2330845	-0.0715398					-0.0658953
ENSG00000113810	ILMN_2330861
ENSG00000143761	ILMN_2330948
ENSG00000120899	ILMN_2330966
ENSG00000114857	ILMN_2330994	-0.0184542										-0.0627054		-0.000552277
ENSG00000120889	ILMN_2331010					0.0785063
ENSG00000078699	ILMN_2331062
ENSG00000166927	ILMN_2331082				0.0803951			0.199926						0.136778
ENSG00000166927	ILMN_2331087				0.0803951			0.199926						0.136778
ENSG00000143226	ILMN_2331121
ENSG00000139842	ILMN_2331163	0.0406887
ENSG00000159086	ILMN_2331197
ENSG00000100288	ILMN_2331205
ENSG00000243509	ILMN_2331231
ENSG00000243509	ILMN_2331232
ENSG00000133961	ILMN_2331266														0.128069
ENSG00000070814	ILMN_2331348									0.0151786
ENSG00000150991	ILMN_2331501			0.0224634									-0.132407
ENSG00000105287	ILMN_2331525
ENSG00000197971	ILMN_2331544													0.225599		0.0543891
ENSG00000142330	ILMN_2331553
ENSG00000278540	ILMN_2331636
ENSG00000163608	ILMN_2331658
ENSG00000104064	ILMN_2331701
ENSG00000162931	ILMN_2331729
ENSG00000006125	ILMN_2331735	-0.0833901	-0.111418									-0.0913913				0.125618
ENSG00000229117	ILMN_2331890
ENSG00000129048	ILMN_2331922
ENSG00000124535	ILMN_2332105			-0.245177
ENSG00000097021	ILMN_2332250
ENSG00000151292	ILMN_2332267														-0.314338
ENSG00000132549	ILMN_2332368						0.0324605						-0.0896198	-0.132638			0.254993
ENSG00000197584	ILMN_2332440
ENSG00000174099	ILMN_2332553											-0.0849365
ENSG00000162980	ILMN_2332558				-0.135635		-0.141051	0.0407118							-0.0569833
ENSG00000092529	ILMN_2332691				0.200196			0.11729
ENSG00000075415	ILMN_2332713
ENSG00000170631	ILMN_2332795											-0.0378186
ENSG00000100600	ILMN_2332964
ENSG00000184047	ILMN_2332990											0.138569
ENSG00000104964	ILMN_2333107
ENSG00000186716	ILMN_2333146
ENSG00000087085	ILMN_2333219
ENSG00000011304	ILMN_2333319
ENSG00000088832	ILMN_2333367
ENSG00000100926	ILMN_2333440													0.0126777
ENSG00000170820	ILMN_2333449
ENSG00000188612	ILMN_2333594
ENSG00000129538	ILMN_2333670
ENSG00000085063	ILMN_2333687	-0.0051562
ENSG00000101972	ILMN_2333708					0.191308									0.000212649
ENSG00000168781	ILMN_2333766											-0.099373
ENSG00000164691	ILMN_2333774														0.178605
ENSG00000269405	ILMN_2333829
ENSG00000148719	ILMN_2333865
ENSG00000151500	ILMN_2334042
ENSG00000130595	ILMN_2334080
ENSG00000109685	ILMN_2334112	-0.17345	-0.0480489				0.18489
ENSG00000253729	ILMN_2334121						-0.0582578
ENSG00000112499	ILMN_2334193
ENSG00000186871	ILMN_2334204
ENSG00000186871	ILMN_2334205
ENSG00000132470	ILMN_2334210													-0.0865288
ENSG00000118260	ILMN_2334242			-0.0237238			-0.0866036						-0.0819793	0.035792	-0.294788		0.248071
ENSG00000085224	ILMN_2334256											-0.0772437		0.047987	-0.092235
ENSG00000137496	ILMN_2334296	0.109383
ENSG00000138802	ILMN_2334303						-0.0885753
ENSG00000198160	ILMN_2334322			-0.0142684			0.0829181						0.109967		-0.047717		0.146305
ENSG00000132640	ILMN_2334350			0.0801857	-0.0828828			-0.080862				-0.173135	-0.0240198
ENSG00000151892	ILMN_2334359						0.0471785
ENSG00000176771	ILMN_2334385
ENSG00000188910	ILMN_2334531
ENSG00000092199	ILMN_2334587								-0.299277
ENSG00000141562	ILMN_2334693		-0.0586537
ENSG00000102401	ILMN_2334760
ENSG00000102401	ILMN_2334765
ENSG00000163468	ILMN_2334989	-0.215542										-0.050926
ENSG00000103168	ILMN_2335072
ENSG00000131263	ILMN_2335109		-0.232746				-0.114308								-0.141698
ENSG00000223443	ILMN_2335123
ENSG00000084676	ILMN_2335198			0.0508374			-0.0586041						-0.0394123		0.114568		0.0730149
ENSG00000197580	ILMN_2335264
ENSG00000103222	ILMN_2335302
ENSG00000118965	ILMN_2335304												-0.000412438
ENSG00000171126	ILMN_2335319
ENSG00000069998	ILMN_2335398
ENSG00000123243	ILMN_2335557						-0.0925459
ENSG00000167751	ILMN_2335583
ENSG00000141293	ILMN_2335604											-0.0517143
ENSG00000100722	ILMN_2335669														-0.0608399
ENSG00000100365	ILMN_2335704
ENSG00000197451	ILMN_2335718
ENSG00000158488	ILMN_2335754
ENSG00000131979	ILMN_2335813
ENSG00000166225	ILMN_2335893		-0.101907			0.106476	-0.0580521	0.0353715							0.0407055
ENSG00000072134	ILMN_2336037
ENSG00000218336	ILMN_2336094					0.0379912						0.0643037			-0.103218
ENSG00000100395	ILMN_2336109
ENSG00000213648	ILMN_2336130								0.120555
ENSG00000075340	ILMN_2336146	-0.0193827	0.0773571											-0.049628	0.10198
ENSG00000205629	ILMN_2336186
ENSG00000164307	ILMN_2336220			0.0105547									-0.23248
ENSG00000112531	ILMN_2336280			0.0110917		0.0760152	0.0337059						-0.0438038		-0.198845
ENSG00000099715	ILMN_2336306
ENSG00000165406	ILMN_2336335					-0.258292
ENSG00000205571	ILMN_2336393
ENSG00000126890	ILMN_2336585
ENSG00000131069	ILMN_2336595	-0.0152833
ENSG00000137501	ILMN_2336609						-0.132669
ENSG00000112992	ILMN_2336647		-0.146269				-0.114146		-0.0843736
ENSG00000177359	ILMN_2336656
ENSG00000082458	ILMN_2336728														0.118778
ENSG00000112096	ILMN_2336781			-0.00681136		0.0312556	-0.0294134						-0.0536565		-0.256715
ENSG00000156313	ILMN_2336803
ENSG00000258659	ILMN_2336902
ENSG00000132781	ILMN_2336970	-0.0550263
ENSG00000156642	ILMN_2336982			0.0246293									-0.0613667
ENSG00000102312	ILMN_2337058				0.192479			0.126904	0.148968					0.00700076
ENSG00000134419	ILMN_2337241												-0.160742
ENSG00000135549	ILMN_2337263
ENSG00000130202	ILMN_2337336
ENSG00000173585	ILMN_2337386
ENSG00000173653	ILMN_2337492	-0.0560835
ENSG00000110422	ILMN_2337551		-0.104702	-0.0657319		0.00509019	-0.139678						-0.0265884
ENSG00000158301	ILMN_2337618
ENSG00000140105	ILMN_2337655
ENSG00000130338	ILMN_2337740					-0.007223	0.248019
ENSG00000099785	ILMN_2337789			0.0806517
ENSG00000147118	ILMN_2337835
ENSG00000171385	ILMN_2337856																-0.277735
ENSG00000158458	ILMN_2337880
ENSG00000111907	ILMN_2337923
ENSG00000160683	ILMN_2337928
ENSG00000160683	ILMN_2337931
ENSG00000198612	ILMN_2337941														0.0455065	0.123166
ENSG00000100319	ILMN_2337955
ENSG00000171033	ILMN_2337974						0.229619		-0.103998							0.224463
ENSG00000162433	ILMN_2338038		-0.15525												-0.340904
ENSG00000082512	ILMN_2338116						0.0297586
ENSG00000140471	ILMN_2338197
ENSG00000106077	ILMN_2338268
ENSG00000101224	ILMN_2338323
ENSG00000160185	ILMN_2338348
ENSG00000032219	ILMN_2338447	0.0420632				0.153483								0.0768038			0.16999
ENSG00000197249	ILMN_2338452
ENSG00000126858	ILMN_2338480												0.0313564
ENSG00000244274	ILMN_2338565
ENSG00000197296	ILMN_2338593
ENSG00000251664	ILMN_2338687
ENSG00000021645	ILMN_2338722					0.0421714
ENSG00000167311	ILMN_2338733
ENSG00000164587	ILMN_2338785						-0.0975563
ENSG00000055118	ILMN_2338809
ENSG00000101197	ILMN_2338849
ENSG00000168538	ILMN_2338921	-0.122155	-0.195281				-0.138053
ENSG00000112759	ILMN_2338963
ENSG00000184007	ILMN_2338997													-0.107018
ENSG00000102763	ILMN_2339006									-0.325406
ENSG00000008710	ILMN_2339028
ENSG00000146151	ILMN_2339192													0.000649788
ENSG00000126777	ILMN_2339202														-0.164689
ENSG00000221926	ILMN_2339234
ENSG00000196569	ILMN_2339266
ENSG00000173575	ILMN_2339284	-0.0698272	-0.195569
ENSG00000105609	ILMN_2339294
ENSG00000079805	ILMN_2339377
ENSG00000159640	ILMN_2339410		0.00681659							-0.0244844
ENSG00000105669	ILMN_2339627
ENSG00000166484	ILMN_2339655
ENSG00000162298	ILMN_2339691
ENSG00000082996	ILMN_2339748	0.180609													-0.0249399
ENSG00000131100	ILMN_2339779
ENSG00000130177	ILMN_2339796
ENSG00000136758	ILMN_2339825
ENSG00000095303	ILMN_2339835
ENSG00000160948	ILMN_2339863
ENSG00000153234	ILMN_2339955					0.173321									-0.0291784
ENSG00000214063	ILMN_2340027
ENSG00000196498	ILMN_2340052					-0.00888691
ENSG00000198258	ILMN_2340065
ENSG00000109339	ILMN_2340131			0.183952			0.200645						0.139309
ENSG00000130940	ILMN_2340202
ENSG00000081237	ILMN_2340217
ENSG00000184588	ILMN_2340259												-0.0184268	0.0596588	-0.0108
ENSG00000173599	ILMN_2340347
ENSG00000020256	ILMN_2340439
ENSG00000017260	ILMN_2340565
ENSG00000070886	ILMN_2340599
ENSG00000188487	ILMN_2340643
ENSG00000172663	ILMN_2340721
ENSG00000141837	ILMN_2340815									0.207681
ENSG00000133895	ILMN_2340877
ENSG00000115155	ILMN_2340886
ENSG00000047634	ILMN_2340908					0.0565687									0.132387
ENSG00000106070	ILMN_2340919			0.0121545		0.152765							0.0632549
ENSG00000185222	ILMN_2340935
ENSG00000185046	ILMN_2340974														0.124819
ENSG00000244486	ILMN_2341006
ENSG00000146938	ILMN_2341067
ENSG00000118194	ILMN_2341132
ENSG00000174059	ILMN_2341229											-0.0109544
ENSG00000133121	ILMN_2341254		0.0159252	0.0413596	0.302396			-0.0265253	0.0516881						0.0151589
ENSG00000144891	ILMN_2341343														0.0787578
ENSG00000152234	ILMN_2341363
ENSG00000131503	ILMN_2341382					0.0733457
ENSG00000175193	ILMN_2341467
ENSG00000149179	ILMN_2341487
ENSG00000110900	ILMN_2341524									-0.29604
ENSG00000167306	ILMN_2341548	0.117325	0.00683575												-0.268092
ENSG00000049130	ILMN_2341595
ENSG00000163814	ILMN_2341611
ENSG00000165406	ILMN_2341626					-0.258292
ENSG00000096746	ILMN_2341645
ENSG00000175832	ILMN_2341661
ENSG00000170291	ILMN_2341690											-0.0932633
ENSG00000164512	ILMN_2341724
ENSG00000135624	ILMN_2341793
ENSG00000114354	ILMN_2341815
ENSG00000132313	ILMN_2341952
ENSG00000158769	ILMN_2342033
ENSG00000176845	ILMN_2342066
ENSG00000075790	ILMN_2342084	-0.0875725	-0.0773731		0.172338	0.237128		-0.0299865						-0.0500783	-0.198237		0.0215248
ENSG00000185627	ILMN_2342121
ENSG00000112290	ILMN_2342174
ENSG00000168282	ILMN_2342240
ENSG00000198205	ILMN_2342250
ENSG00000119866	ILMN_2342271	-0.0539784				-0.00457025									0.0992325
ENSG00000136002	ILMN_2342282			0.027278								0.324647	0.0728278
ENSG00000109790	ILMN_2342437														0.104226
ENSG00000138777	ILMN_2342455
ENSG00000165060	ILMN_2342515			-0.255306
ENSG00000006128	ILMN_2342541
ENSG00000144834	ILMN_2342554
ENSG00000196104	ILMN_2342559
ENSG00000168685	ILMN_2342579		0.163035												-0.0286354
ENSG00000072071	ILMN_2342630
ENSG00000161944	ILMN_2342638
ENSG00000257115	ILMN_2342651
ENSG00000197461	ILMN_2342695					0.0083231
ENSG00000069424	ILMN_2342762
ENSG00000174989	ILMN_2342793
ENSG00000174944	ILMN_2342835
ENSG00000119844	ILMN_2342841
ENSG00000241484	ILMN_2342851				-0.163616			-0.0595759	-0.0723285	0.183626
ENSG00000123159	ILMN_2342903				0.0871763			0.130185
ENSG00000163170	ILMN_2343010														-0.0841225
