## Supplementary Table 2 for "A dynamic microRNA profile that tracks a chemotherapy resistance phenotype in osteosarcoma. Implications for novel therapeutics" (part 2 of 3)

### Sheet: TARGET_r (continued)
Ensembl_NA_delete	ILMN_ID	miR_103a_3p	miR_15b_5p	miR_130b_3p	let_7f_5p	miR_30d_5p	miR_105_5p	miR_98_5p	let_7d_5p	miR_654_5p	miR_210_3p	miR_149_5p	miR_454_3p	miR_7_5p	miR_374b_5p	miR_15b_3p	miR_654_3p
ENSG00000132950	ILMN_2343036
ENSG00000150967	ILMN_2343047											0.223384
ENSG00000150967	ILMN_2343048											0.223384
ENSG00000104490	ILMN_2343097					-0.0916381
ENSG00000144182	ILMN_2343105
ENSG00000142611	ILMN_2343264
ENSG00000184497	ILMN_2343273
ENSG00000067113	ILMN_2343278	0.165701	0.0357435
ENSG00000187240	ILMN_2343310						-0.294193
ENSG00000085231	ILMN_2343332
ENSG00000163092	ILMN_2343361
ENSG00000141552	ILMN_2343563
ENSG00000164483	ILMN_2343618		0.076669				-0.00237412							-0.00973035			0.198985
ENSG00000010165	ILMN_2343624										-0.142478
ENSG00000134532	ILMN_2343677		0.0949874												0.0995669
ENSG00000186522	ILMN_2343757													-0.0475296
ENSG00000204382	ILMN_2343765
ENSG00000172809	ILMN_2343775														0.0469025
ENSG00000119688	ILMN_2343917				0.214337			0.0206809
ENSG00000092208	ILMN_2344002
ENSG00000092208	ILMN_2344007
ENSG00000197024	ILMN_2344047
ENSG00000197114	ILMN_2344079
ENSG00000114547	ILMN_2344120
ENSG00000159352	ILMN_2344130
ENSG00000125247	ILMN_2344182																-0.110805
ENSG00000205352	ILMN_2344204
ENSG00000111450	ILMN_2344216					-0.0515148
ENSG00000183067	ILMN_2344221
ENSG00000007933	ILMN_2344283
ENSG00000157214	ILMN_2344298													0.0381193	0.099932
ENSG00000013364	ILMN_2344373
ENSG00000145907	ILMN_2344455	-0.296639			-0.176353	0.0694442	-0.256786	-0.265763						-0.031452	-0.313574
ENSG00000139597	ILMN_2344650														0.102974
ENSG00000149948	ILMN_2344662														0.022205	0.00312415
ENSG00000178645	ILMN_2344744
ENSG00000120868	ILMN_2344798												0.122288		-0.171245
ENSG00000122958	ILMN_2344850													0.0767781
ENSG00000156509	ILMN_2344907
ENSG00000143727	ILMN_2344956								0.0397434
ENSG00000111206	ILMN_2344971
ENSG00000005483	ILMN_2344988				0.126913			0.0981173
ENSG00000148334	ILMN_2345015
ENSG00000148334	ILMN_2345016
ENSG00000146938	ILMN_2345119
ENSG00000196562	ILMN_2345142				0.0312993			0.0361877
ENSG00000266964	ILMN_2345292
ENSG00000138078	ILMN_2345319						-0.218071
ENSG00000204482	ILMN_2345353
ENSG00000154845	ILMN_2345512	-0.0337388
ENSG00000104055	ILMN_2345564
ENSG00000110888	ILMN_2345739			0.155924	0.20742			-0.0365307	0.0438707			-0.0564851	-0.108632
ENSG00000107831	ILMN_2345749
ENSG00000176601	ILMN_2345758
ENSG00000249437	ILMN_2345812														0.270131
ENSG00000240184	ILMN_2345824													-0.17771
ENSG00000122705	ILMN_2345837
ENSG00000129103	ILMN_2345872
ENSG00000155926	ILMN_2345898
ENSG00000013573	ILMN_2345908	-0.132707	0.0354589									-0.142488
ENSG00000130544	ILMN_2346137				-0.030172			0.0318082	0.0558129					-0.282199
ENSG00000204179	ILMN_2346316					-0.126804	0.0538018								-0.199174
ENSG00000110195	ILMN_2346339
ENSG00000147133	ILMN_2346358													-0.0670972
ENSG00000133627	ILMN_2346451
ENSG00000128915	ILMN_2346460						0.190874								-0.158774
ENSG00000103942	ILMN_2346479				0.0511637			0.0625885	0.0156779
ENSG00000198039	ILMN_2346562																-0.0419916
ENSG00000131467	ILMN_2346573													-0.0447345
ENSG00000142528	ILMN_2346649				-0.124136			-0.0658909
ENSG00000129422	ILMN_2346727
ENSG00000160767	ILMN_2346769
ENSG00000168282	ILMN_2346831
ENSG00000176160	ILMN_2346836
ENSG00000176160	ILMN_2346841
ENSG00000152904	ILMN_2346856
ENSG00000198670	ILMN_2346987
ENSG00000112210	ILMN_2346997					-0.0119027
ENSG00000102078	ILMN_2347044			0.0541688									-0.243493
ENSG00000099875	ILMN_2347068
ENSG00000174562	ILMN_2347097
ENSG00000011465	ILMN_2347145														0.0832455
ENSG00000073605	ILMN_2347193
ENSG00000126457	ILMN_2347234
ENSG00000101282	ILMN_2347249									-0.0141226
ENSG00000184205	ILMN_2347298	-0.102906	-0.0136988										-0.0495005
ENSG00000143437	ILMN_2347314	-0.106423															0.265747
ENSG00000168724	ILMN_2347323						-0.203349
ENSG00000100814	ILMN_2347349														-0.156466
ENSG00000132694	ILMN_2347380													0.010631
ENSG00000143797	ILMN_2347424			0.16821
ENSG00000131059	ILMN_2347534
ENSG00000100503	ILMN_2347541	-0.106924	-0.123736	-0.0150527									-0.121224
ENSG00000197696	ILMN_2347592
ENSG00000147573	ILMN_2347622
ENSG00000124151	ILMN_2347693					0.176402
ENSG00000129347	ILMN_2347748
ENSG00000123843	ILMN_2347789
ENSG00000126709	ILMN_2347798
ENSG00000090989	ILMN_2347805						0.0290322
ENSG00000090989	ILMN_2347807						0.0290322
ENSG00000161813	ILMN_2347888					0.0125765						-0.257298
ENSG00000074266	ILMN_2347917		0.053647			-0.104373
ENSG00000126746	ILMN_2347943														0.0858674
ENSG00000160211	ILMN_2347949
ENSG00000159110	ILMN_2347999					-0.104475
ENSG00000197345	ILMN_2348050
ENSG00000162910	ILMN_2348090
ENSG00000154723	ILMN_2348093
ENSG00000049167	ILMN_2348146														-0.0189928
ENSG00000138430	ILMN_2348194						-0.318823
ENSG00000266173	ILMN_2348243	0.0217554	0.054341							-0.217286
ENSG00000146757	ILMN_2348259
ENSG00000010295	ILMN_2348268	-0.122622
ENSG00000127418	ILMN_2348367	-0.00991525
ENSG00000105053	ILMN_2348403
ENSG00000266028	ILMN_2348448
ENSG00000131355	ILMN_2348487
ENSG00000084072	ILMN_2348503	0.00583088					-0.201647							-0.144825
ENSG00000070476	ILMN_2348512
ENSG00000026508	ILMN_2348788						-0.0268782
ENSG00000104497	ILMN_2348808	-0.0529749	-0.159529		-0.0165109	0.103507		-0.103056	-0.0322311						-0.228027
ENSG00000163599	ILMN_2348905
ENSG00000132780	ILMN_2348975
ENSG00000143258	ILMN_2349006				-0.255816			0.0471717
ENSG00000185507	ILMN_2349061
ENSG00000173698	ILMN_2349071
ENSG00000130703	ILMN_2349124
ENSG00000254986	ILMN_2349129
ENSG00000197622	ILMN_2349138
ENSG00000081853	ILMN_2349366													0.172898
ENSG00000110492	ILMN_2349393
ENSG00000164978	ILMN_2349444
ENSG00000089685	ILMN_2349459
ENSG00000112983	ILMN_2349600	-0.141109										0.0567597
ENSG00000154813	ILMN_2349610	-0.158978			0.0162083			-0.179071	-0.181956
ENSG00000186891	ILMN_2349633
ENSG00000100300	ILMN_2349658
ENSG00000174871	ILMN_2349696
ENSG00000142748	ILMN_2349771
ENSG00000100697	ILMN_2349831	-0.0668418	-0.179697	-0.0612282	-0.0843876		-0.0116118	0.0745276	-0.0897452				0.0340253		-0.26613
ENSG00000113578	ILMN_2349982
ENSG00000187953	ILMN_2349992
ENSG00000204977	ILMN_2350114					-0.146239
ENSG00000204977	ILMN_2350122					-0.146239
ENSG00000166444	ILMN_2350183									0.0625783
ENSG00000263001	ILMN_2350240
ENSG00000177051	ILMN_2350266									0.0425476
ENSG00000105146	ILMN_2350296											-0.0370752
ENSG00000251655	ILMN_2350301
ENSG00000126091	ILMN_2350315												0.00547256
ENSG00000213096	ILMN_2350357
ENSG00000105298	ILMN_2350421													-0.159854
ENSG00000184058	ILMN_2350514
ENSG00000179820	ILMN_2350574		0.15899
ENSG00000101247	ILMN_2350607														0.0118373
ENSG00000115380	ILMN_2350634														-0.0373484
ENSG00000197119	ILMN_2350801
ENSG00000115041	ILMN_2350823
ENSG00000171150	ILMN_2350970			-0.120125			0.0321429						0.024804		-0.188873
ENSG00000087053	ILMN_2351029						-0.0600263
ENSG00000018189	ILMN_2351230								-0.0946257						0.0048145
ENSG00000013561	ILMN_2351241		-0.151739											0.0882904	-0.125664
ENSG00000008735	ILMN_2351262		0.0299633
ENSG00000167614	ILMN_2351269
ENSG00000134874	ILMN_2351272		0.0335975		0.0794097			0.0135831
ENSG00000115935	ILMN_2351298					-0.108934						-0.0549554		-0.0944964	-0.0970171
ENSG00000151923	ILMN_2351309
ENSG00000182667	ILMN_2351466					-0.175733				0.127151					0.117531		0.0688337
ENSG00000158234	ILMN_2351548
ENSG00000135018	ILMN_2351611			-0.2351			0.0146127
ENSG00000102409	ILMN_2351638
ENSG00000008277	ILMN_2351754					0.276028
ENSG00000168675	ILMN_2351795			0.280879									-0.0640919		0.300266
ENSG00000172062	ILMN_2351893
ENSG00000142513	ILMN_2351906
ENSG00000174371	ILMN_2351916
ENSG00000197323	ILMN_2351930													-0.110273		-0.328995
ENSG00000072778	ILMN_2352009							-0.0209163
ENSG00000133059	ILMN_2352023					-0.00298735
ENSG00000115310	ILMN_2352036		-0.0961407	-0.0758393			-0.108979
ENSG00000105364	ILMN_2352042
ENSG00000133116	ILMN_2352077						0.0796465								0.0956647
ENSG00000170412	ILMN_2352090
ENSG00000205336	ILMN_2352097
ENSG00000122643	ILMN_2352121
ENSG00000141736	ILMN_2352131													0.0776727
ENSG00000122507	ILMN_2352159
ENSG00000106665	ILMN_2352190
ENSG00000182325	ILMN_2352216
ENSG00000169435	ILMN_2352245														-0.0304956
ENSG00000170325	ILMN_2352293
ENSG00000170325	ILMN_2352295
ENSG00000101265	ILMN_2352303													0.14238
ENSG00000068120	ILMN_2352326
ENSG00000142185	ILMN_2352380									-0.0590692
ENSG00000112851	ILMN_2352401			-0.0484207									-0.0880942		-0.038834
ENSG00000080822	ILMN_2352563
ENSG00000171606	ILMN_2352574
ENSG00000141644	ILMN_2352580		0.0672551							-0.2252
ENSG00000189180	ILMN_2352590						-0.115033								-0.156045
ENSG00000114026	ILMN_2352609
ENSG00000138639	ILMN_2352633												-0.177898				0.252694
ENSG00000197563	ILMN_2352724														0.123245
ENSG00000148200	ILMN_2352881				-0.17682	0.169364		-0.0717983	-0.121366			-0.111549
ENSG00000090006	ILMN_2352917		0.149231									0.157317
ENSG00000172331	ILMN_2352921
ENSG00000172331	ILMN_2352926
ENSG00000198363	ILMN_2352934
ENSG00000135678	ILMN_2352953				-0.0619162			-0.018062	-0.108815							0.110853
ENSG00000154016	ILMN_2353023
ENSG00000154016	ILMN_2353027
ENSG00000154016	ILMN_2353030
ENSG00000107164	ILMN_2353033					0.170077
ENSG00000167754	ILMN_2353054
ENSG00000050628	ILMN_2353110			0.247277		-0.00282671	0.372674
ENSG00000137204	ILMN_2353117
ENSG00000064655	ILMN_2353129					0.0141647
ENSG00000162458	ILMN_2353143
ENSG00000102854	ILMN_2353161
ENSG00000112655	ILMN_2353202		-0.111639			-0.0153495				0.0202476
ENSG00000158773	ILMN_2353240	-0.146968	0.00971365
ENSG00000243566	ILMN_2353276
ENSG00000137075	ILMN_2353327	0.14358		-0.0426685	0.0276081		-0.179411	0.185025					-0.0628462		-0.11748
ENSG00000116977	ILMN_2353358						-0.0188171							0.121166
ENSG00000134461	ILMN_2353431
ENSG00000075891	ILMN_2353490
ENSG00000127507	ILMN_2353633
ENSG00000117410	ILMN_2353642
ENSG00000172273	ILMN_2353697											0.0476181
ENSG00000153563	ILMN_2353732													0.0644518
ENSG00000143549	ILMN_2353754		-0.031114
ENSG00000171962	ILMN_2353862
ENSG00000125571	ILMN_2353936
ENSG00000162390	ILMN_2353978	0.108354										0.326813					-0.193009
ENSG00000173598	ILMN_2353997						-0.0063668
ENSG00000173418	ILMN_2354140
ENSG00000172116	ILMN_2354191
ENSG00000180198	ILMN_2354211	-0.134879
ENSG00000137098	ILMN_2354222						0.267587
ENSG00000129484	ILMN_2354237
ENSG00000119703	ILMN_2354269
ENSG00000125787	ILMN_2354285
ENSG00000145451	ILMN_2354287			0.0965284									-0.0546936	-0.0542915	-0.115886
ENSG00000168488	ILMN_2354334									0.0420528
ENSG00000105854	ILMN_2354381
ENSG00000269858	ILMN_2354391				0.0337733			-0.123963
ENSG00000055163	ILMN_2354478									-0.292149		0.144333		0.0537004
ENSG00000178057	ILMN_2354515
ENSG00000104723	ILMN_2354547					-0.0395664
ENSG00000105204	ILMN_2354617	0.0342533	-0.0694784
ENSG00000188529	ILMN_2354649					0.11085									-0.190823
ENSG00000130669	ILMN_2354673
ENSG00000185519	ILMN_2354696
ENSG00000167770	ILMN_2354855
ENSG00000106013	ILMN_2354930														-0.133993
ENSG00000181019	ILMN_2354953													0.167054
ENSG00000118418	ILMN_2355004
ENSG00000257093	ILMN_2355033				-0.0255325	0.100014		-0.015576				-0.0716703
ENSG00000103351	ILMN_2355042		-0.0178533
ENSG00000008394	ILMN_2355168			-0.0436724									0.230498
ENSG00000130592	ILMN_2355225
ENSG00000007402	ILMN_2355274									-0.0230215
ENSG00000115705	ILMN_2355423
ENSG00000273749	ILMN_2355462
ENSG00000273749	ILMN_2355463
ENSG00000183844	ILMN_2355486
ENSG00000133433	ILMN_2355549
ENSG00000197746	ILMN_2355559			-0.184717									-0.0631996
ENSG00000088812	ILMN_2355586					-0.00038026				0.109258				-0.152567
ENSG00000242114	ILMN_2355665
ENSG00000149503	ILMN_2355738		-0.15193
ENSG00000139436	ILMN_2355776	6.60385e-05
ENSG00000168903	ILMN_2355786
ENSG00000115641	ILMN_2355831
ENSG00000186818	ILMN_2355953
ENSG00000072506	ILMN_2355971
ENSG00000137522	ILMN_2356031					-0.172159
ENSG00000065883	ILMN_2356068						0.0460486
ENSG00000114544	ILMN_2356111
ENSG00000170324	ILMN_2356273
ENSG00000123349	ILMN_2356284
ENSG00000253846	ILMN_2356331													0.0111417
ENSG00000101448	ILMN_2356378
ENSG00000130433	ILMN_2356441
ENSG00000146457	ILMN_2356559			0.00297979									0.115614
ENSG00000115207	ILMN_2356574
ENSG00000180176	ILMN_2356578
ENSG00000204544	ILMN_2356599
ENSG00000071051	ILMN_2356632					-0.070665
ENSG00000116977	ILMN_2356654						-0.0188171							0.121166
ENSG00000115211	ILMN_2356672
ENSG00000048707	ILMN_2356694
ENSG00000011114	ILMN_2356745	-0.053728				0.000277103
ENSG00000087274	ILMN_2356786	-0.0636639
ENSG00000134255	ILMN_2356838
ENSG00000198015	ILMN_2356890						-0.149792								-0.241242		0.0478605
ENSG00000198015	ILMN_2356895						-0.149792								-0.241242		0.0478605
ENSG00000106330	ILMN_2356909
ENSG00000118495	ILMN_2356955		0.0720821
ENSG00000196776	ILMN_2356991						-0.344073					-0.13486	0.195419		0.0335617
ENSG00000198055	ILMN_2357015					-0.0152057
ENSG00000109576	ILMN_2357031
ENSG00000196083	ILMN_2357062						-0.0548646
ENSG00000166342	ILMN_2357086
ENSG00000176170	ILMN_2357134
ENSG00000115705	ILMN_2357155
ENSG00000118197	ILMN_2357193
ENSG00000160917	ILMN_2357260
ENSG00000029363	ILMN_2357272						-0.0208472			0.0614781
ENSG00000178772	ILMN_2357334
ENSG00000151500	ILMN_2357361
ENSG00000147601	ILMN_2357377
ENSG00000147601	ILMN_2357382
ENSG00000106692	ILMN_2357386			-0.171488	-0.0668713		-0.0770249	0.0739393	-0.128858				-0.0718036
ENSG00000187116	ILMN_2357419
ENSG00000087586	ILMN_2357438											-0.0873416
ENSG00000137812	ILMN_2357471																0.110518
ENSG00000146469	ILMN_2357542
ENSG00000132356	ILMN_2357577			-0.00651216									-0.0385168	-0.114685
ENSG00000082258	ILMN_2357682	0.0289313	-0.0488612			0.0918492	-0.00238999		-0.145918					-0.0183445
ENSG00000128573	ILMN_2357701	-0.0494613			-0.381645	0.0270362	-0.0203098	-0.0612447	-0.285551					0.119905	-0.0469581
ENSG00000156345	ILMN_2357730
ENSG00000187735	ILMN_2357770			-0.146058									0.0617305
ENSG00000167257	ILMN_2357777														-0.250223
ENSG00000125945	ILMN_2357781		-0.134467				0.163505									0.250624
ENSG00000145907	ILMN_2357809	-0.296639			-0.176353	0.0694442	-0.256786	-0.265763						-0.031452	-0.313574
ENSG00000148053	ILMN_2357855	0.174402										0.026292		0.0771586
ENSG00000151704	ILMN_2357944
ENSG00000198563	ILMN_2357976
ENSG00000104320	ILMN_2358041											-0.266505			-0.245406
ENSG00000002822	ILMN_2358069
ENSG00000002822	ILMN_2358074
ENSG00000138316	ILMN_2358134				0.120884			-0.146414
ENSG00000087087	ILMN_2358202									-0.185898		-0.106641
ENSG00000057593	ILMN_2358265
ENSG00000173805	ILMN_2358272						0.0360719
ENSG00000111011	ILMN_2358277
ENSG00000111011	ILMN_2358278
ENSG00000165861	ILMN_2358382													-0.202298
ENSG00000160882	ILMN_2358436
ENSG00000128272	ILMN_2358457
ENSG00000160183	ILMN_2358474
ENSG00000153250	ILMN_2358540		-0.266644		-0.296942		-0.129247	-0.128645	-0.171965					-0.0865074
ENSG00000153250	ILMN_2358541		-0.266644		-0.296942		-0.129247	-0.128645	-0.171965					-0.0865074
ENSG00000146426	ILMN_2358560
ENSG00000156110	ILMN_2358626
ENSG00000156110	ILMN_2358628
ENSG00000135108	ILMN_2358647	-0.13996	-0.146337	-0.175432			-0.25095						0.251312	-0.196425
ENSG00000162231	ILMN_2358652
ENSG00000121270	ILMN_2358714
ENSG00000181072	ILMN_2358718		0.159876	0.102713									-0.069166		0.0242111
ENSG00000102125	ILMN_2358733																-0.060844
ENSG00000105707	ILMN_2358760
ENSG00000115239	ILMN_2358783
ENSG00000115239	ILMN_2358784
ENSG00000171680	ILMN_2358801
ENSG00000256061	ILMN_2358821
ENSG00000090097	ILMN_2358842				-0.0745634			0.0453803	-0.0742779					-0.02145
ENSG00000124205	ILMN_2358886
ENSG00000080189	ILMN_2358914
ENSG00000115129	ILMN_2358919
ENSG00000166333	ILMN_2358980																0.0620098
ENSG00000116957	ILMN_2359014
ENSG00000166452	ILMN_2359029						-0.0321265
ENSG00000248383	ILMN_2359078
ENSG00000141380	ILMN_2359096
ENSG00000134762	ILMN_2359159
ENSG00000078328	ILMN_2359168				-0.0525527	-0.0196745		0.0599375						-0.0803265	-0.131377
ENSG00000196961	ILMN_2359211	-0.0840829							-0.0609569
ENSG00000091409	ILMN_2359287					0.0942466	0.100345
ENSG00000152611	ILMN_2359306
ENSG00000123080	ILMN_2359332
ENSG00000173848	ILMN_2359345						-0.161987
ENSG00000125991	ILMN_2359453
ENSG00000125991	ILMN_2359456
ENSG00000020129	ILMN_2359500											-0.0224312
ENSG00000148660	ILMN_2359601						-0.0643622					-0.123664
ENSG00000153094	ILMN_2359627			0.00988088		-0.0411771	-0.0446648					-0.10035	0.15157
ENSG00000186160	ILMN_2359698
ENSG00000184489	ILMN_2359710
ENSG00000136697	ILMN_2359733
ENSG00000164733	ILMN_2359742													0.222723
ENSG00000136238	ILMN_2359789
ENSG00000110077	ILMN_2359800
ENSG00000168878	ILMN_2359835									-0.0587725
ENSG00000112640	ILMN_2359887
ENSG00000129226	ILMN_2359907
ENSG00000248333	ILMN_2359935
ENSG00000198848	ILMN_2359945
ENSG00000072736	ILMN_2360028	-0.128285	-0.147663			-0.0345752				-0.0682509		0.0124875
ENSG00000185247	ILMN_2360047													0.149855
ENSG00000204580	ILMN_2360054									-0.0240416
ENSG00000119509	ILMN_2360184
ENSG00000156475	ILMN_2360202					0.0581896	0.13989							0.0365478
ENSG00000119487	ILMN_2360229													-0.0479197
ENSG00000136731	ILMN_2360291						0.0329072							-0.0270364		0.0575161
ENSG00000143502	ILMN_2360307
ENSG00000124104	ILMN_2360315
ENSG00000004766	ILMN_2360362		-0.0781009												-0.0706915
ENSG00000106003	ILMN_2360401
ENSG00000171867	ILMN_2360415			-0.128378									-0.10656
ENSG00000143498	ILMN_2360448
ENSG00000123983	ILMN_2360705		-0.18488				-0.0648212
ENSG00000140416	ILMN_2360710
ENSG00000105971	ILMN_2360730			-0.0988821			0.0618264						0.126733		0.040513
ENSG00000125844	ILMN_2360784
ENSG00000143951	ILMN_2360929													-0.126071
ENSG00000167680	ILMN_2360988					-0.0469875
ENSG00000077279	ILMN_2361096					0.149089	-0.00164693			0.169129		0.22876		0.0702787			0.026997
ENSG00000172667	ILMN_2361104		-0.123782	0.0313451									-0.157535	-0.219579	-0.11325
ENSG00000157216	ILMN_2361163
ENSG00000133466	ILMN_2361181
ENSG00000129292	ILMN_2361185															-0.201191
ENSG00000129292	ILMN_2361186															-0.201191
ENSG00000196247	ILMN_2361311
ENSG00000140153	ILMN_2361324						0.0785195
ENSG00000144452	ILMN_2361400					0.124847
ENSG00000127957	ILMN_2361427
ENSG00000163110	ILMN_2361478						-0.203477
ENSG00000135317	ILMN_2361570			0.0372749			0.00578507						-0.0349078		0.000466324
ENSG00000135317	ILMN_2361575			0.0372749			0.00578507						-0.0349078		0.000466324
ENSG00000165795	ILMN_2361603
ENSG00000055813	ILMN_2361614			-0.0460091									0.191226
ENSG00000083750	ILMN_2361643
ENSG00000166170	ILMN_2361695		-0.150939	-0.0412793									-0.0902015
ENSG00000147381	ILMN_2361714
ENSG00000152503	ILMN_2361737		0.0851364				0.178736								0.0625015
ENSG00000117598	ILMN_2361742
ENSG00000138435	ILMN_2361768
ENSG00000135506	ILMN_2361807	-0.0459917								-0.187267
ENSG00000151577	ILMN_2361810
ENSG00000147852	ILMN_2361862
ENSG00000101049	ILMN_2361920
ENSG00000204610	ILMN_2361991
ENSG00000151746	ILMN_2362034		-0.15286									-0.100917				0.0640479
ENSG00000185009	ILMN_2362122			0.0389025	0.0498188	-0.0472221	-0.0487865	-0.023944					-0.0504166
ENSG00000133612	ILMN_2362126	-0.0888131	0.0150491
ENSG00000130844	ILMN_2362232
ENSG00000126945	ILMN_2362245						-0.0500404
ENSG00000145868	ILMN_2362293														-0.0129242
ENSG00000198910	ILMN_2362341									0.104521
ENSG00000111199	ILMN_2362346
ENSG00000160201	ILMN_2362368						-0.357091
ENSG00000131943	ILMN_2362439					-0.0761001
ENSG00000171307	ILMN_2362457	-0.113529	0.0845249
ENSG00000122952	ILMN_2362545
ENSG00000122952	ILMN_2362549
ENSG00000164532	ILMN_2362556
ENSG00000102531	ILMN_2362581				0.0314084	-0.208127	0.0385226	-0.0475893	-0.122938
ENSG00000172831	ILMN_2362681
ENSG00000187621	ILMN_2362809
ENSG00000186951	ILMN_2362847
ENSG00000085514	ILMN_2362858
ENSG00000266094	ILMN_2362902
ENSG00000176444	ILMN_2362911
ENSG00000165806	ILMN_2362974
ENSG00000054267	ILMN_2362982			0.00165268		0.264834	-0.151345						-0.016511		-0.12485
ENSG00000051180	ILMN_2363027
ENSG00000148832	ILMN_2363058
ENSG00000133318	ILMN_2363065
ENSG00000198689	ILMN_2363097		-0.143863				0.0640864
ENSG00000100461	ILMN_2363106													-0.0759675
ENSG00000101353	ILMN_2363127
ENSG00000158639	ILMN_2363141
ENSG00000138162	ILMN_2363165
ENSG00000172288	ILMN_2363185
ENSG00000112305	ILMN_2363231				0.0169312	-0.121319		0.00628778	-0.125375					-0.0959867
ENSG00000171791	ILMN_2363250		-0.0647502			-0.00277185
ENSG00000167380	ILMN_2363273				0.0169705		0.0539236							-0.0332043
ENSG00000125735	ILMN_2363392
ENSG00000125952	ILMN_2363426
ENSG00000163785	ILMN_2363439													-0.266468
ENSG00000196408	ILMN_2363450
ENSG00000136488	ILMN_2363475
ENSG00000158019	ILMN_2363489
ENSG00000105699	ILMN_2363498
ENSG00000137575	ILMN_2363586	-0.161879					0.0454342
ENSG00000101773	ILMN_2363621
ENSG00000130508	ILMN_2363658			-0.142472	-0.0713566			-0.0809131	-0.0407936				0.119502
ENSG00000167645	ILMN_2363668
ENSG00000112530	ILMN_2363744
ENSG00000015153	ILMN_2363805						-0.00113488
ENSG00000143390	ILMN_2363843
ENSG00000132746	ILMN_2363880
ENSG00000110786	ILMN_2363966
ENSG00000111305	ILMN_2363988		-0.0202328							0.095376
ENSG00000141526	ILMN_2364022
ENSG00000183684	ILMN_2364062
ENSG00000186510	ILMN_2364072
ENSG00000046647	ILMN_2364088
ENSG00000177628	ILMN_2364110
ENSG00000124120	ILMN_2364131		-0.156869
ENSG00000113712	ILMN_2364174					-0.0865676	-0.194213					-0.10054
ENSG00000139793	ILMN_2364272	0.175323	0.0184851			0.0886463	0.0371541								-0.0937809		0.123798
ENSG00000066926	ILMN_2364305						0.0330206						0.0612763
ENSG00000175634	ILMN_2364357				-0.0774801			-0.0428552	-0.0827818			-0.0864546
ENSG00000132958	ILMN_2364369
ENSG00000166333	ILMN_2364376																0.0620098
ENSG00000132170	ILMN_2364384			-0.0322612						-0.00352039			0.0944618				-0.0895007
ENSG00000081842	ILMN_2364414
ENSG00000167601	ILMN_2364521
ENSG00000106462	ILMN_2364529		-0.255666			0.118646				-0.0478665
ENSG00000169371	ILMN_2364535
ENSG00000107643	ILMN_2364574	-0.158735	-0.00539272		0.0457737	-0.000416494		-0.145628	-0.053664
ENSG00000128655	ILMN_2364600																-0.15135
ENSG00000149743	ILMN_2364674
ENSG00000143420	ILMN_2364700	-0.239991	-0.171125												0.0796181
ENSG00000065534	ILMN_2364768		-0.0622088							-0.0605032		0.0153747
ENSG00000136014	ILMN_2364819		-0.0130393		-0.240606	0.03218		0.0626815	-0.200768						-0.259544
ENSG00000147162	ILMN_2364828											-0.106407		-0.140626
ENSG00000112763	ILMN_2364852							0.112718
ENSG00000198125	ILMN_2364864						-0.0496238
ENSG00000186765	ILMN_2364901
ENSG00000125967	ILMN_2364928											0.270766		0.0405834
ENSG00000078304	ILMN_2364971		-0.00450069
ENSG00000164972	ILMN_2365023
ENSG00000186431	ILMN_2365091
ENSG00000104814	ILMN_2365111									0.0501523
ENSG00000118514	ILMN_2365176
ENSG00000114209	ILMN_2365196	-0.107542				-0.0494974							0.0363942		-0.084279
ENSG00000114670	ILMN_2365223						-0.0145307
ENSG00000122986	ILMN_2365248
ENSG00000103855	ILMN_2365307
ENSG00000108515	ILMN_2365383
ENSG00000180098	ILMN_2365410						0.153999
ENSG00000100219	ILMN_2365465
ENSG00000028528	ILMN_2365479					-0.0694815	0.0916244										0.0236276
ENSG00000028528	ILMN_2365484					-0.0694815	0.0916244										0.0236276
ENSG00000131351	ILMN_2365528
ENSG00000145912	ILMN_2365544
ENSG00000156983	ILMN_2365549
ENSG00000003147	ILMN_2365569											0.0761237
ENSG00000100938	ILMN_2365595	-0.097009	-0.1104		0.0766137			-0.169224
ENSG00000105426	ILMN_2365644																-0.0340852
ENSG00000174038	ILMN_2365667
ENSG00000159063	ILMN_2365686				-0.106054				-0.263697
ENSG00000168385	ILMN_2365711		0.0152276
ENSG00000085978	ILMN_2365881			0.0873475									-0.302921	0.131899
ENSG00000135916	ILMN_2366041									-0.0921339
ENSG00000163913	ILMN_2366177	0.0686817
ENSG00000104760	ILMN_2366192
ENSG00000067191	ILMN_2366205
ENSG00000007312	ILMN_2366212
ENSG00000101310	ILMN_2366246			0.087388									-0.256241		-0.199839
ENSG00000149781	ILMN_2366330
ENSG00000149781	ILMN_2366334
ENSG00000117450	ILMN_2366388
ENSG00000117450	ILMN_2366391
ENSG00000167767	ILMN_2366445
ENSG00000115414	ILMN_2366463					-0.0550027
ENSG00000069431	ILMN_2366473					0.0743977									0.146701
ENSG00000163806	ILMN_2366587														-0.0639532
ENSG00000067225	ILMN_2366634													0.161674
ENSG00000169059	ILMN_2366642
ENSG00000116833	ILMN_2366654					0.200766
ENSG00000104205	ILMN_2366703					0.189743
ENSG00000184076	ILMN_2366710
ENSG00000184076	ILMN_2366714
ENSG00000088833	ILMN_2366719											-0.0901231
ENSG00000278053	ILMN_2366785
ENSG00000278053	ILMN_2366790
ENSG00000165115	ILMN_2366795
ENSG00000173801	ILMN_2366864
ENSG00000136531	ILMN_2366915	0.335357	0.255165			-0.0344855									0.140463
ENSG00000184937	ILMN_2366967
ENSG00000170917	ILMN_2366972
ENSG00000168802	ILMN_2366998
ENSG00000112414	ILMN_2367010													0.230079
ENSG00000132432	ILMN_2367020
ENSG00000196511	ILMN_2367063
ENSG00000123130	ILMN_2367070													0.0135375
ENSG00000138794	ILMN_2367113						0.0222952									0.193275
ENSG00000158578	ILMN_2367126
ENSG00000081059	ILMN_2367141
ENSG00000166664	ILMN_2367157
ENSG00000114626	ILMN_2367165
ENSG00000242110	ILMN_2367172
ENSG00000165195	ILMN_2367186			-0.136361		0.00811267			-0.119459				0.115749		-0.142313
ENSG00000125818	ILMN_2367191													-0.0325979
ENSG00000137509	ILMN_2367215													0.0502972
ENSG00000175105	ILMN_2367233	0.000435308	-0.0578325				0.178741								-0.166177
ENSG00000159200	ILMN_2367239
ENSG00000088826	ILMN_2367258
ENSG00000106635	ILMN_2367275																-0.119921
ENSG00000188981	ILMN_2367290													0.204941
ENSG00000132623	ILMN_2367300
ENSG00000133216	ILMN_2367384					0.0138583
ENSG00000170909	ILMN_2367418		0.299782
ENSG00000166797	ILMN_2367428
ENSG00000150627	ILMN_2367440						-0.00633005								-0.0581589
ENSG00000070010	ILMN_2367458
ENSG00000110619	ILMN_2367469				-0.0856412	-0.147041		-0.235898
ENSG00000147364	ILMN_2367477
ENSG00000147364	ILMN_2367479
ENSG00000131969	ILMN_2367487	0.163544
ENSG00000137871	ILMN_2367530
ENSG00000110931	ILMN_2367638						-0.0755107							-0.273752
ENSG00000182541	ILMN_2367671
ENSG00000104450	ILMN_2367681														-0.0425346
ENSG00000168509	ILMN_2367694
ENSG00000123143	ILMN_2367707
ENSG00000123143	ILMN_2367710
ENSG00000131462	ILMN_2367743
ENSG00000058668	ILMN_2367753			0.0796541						-0.00793801
ENSG00000084090	ILMN_2367782									-0.244769
ENSG00000101017	ILMN_2367818		0.244449
ENSG00000164949	ILMN_2367883						0.0905716			0.247287
ENSG00000100207	ILMN_2368068
ENSG00000255529	ILMN_2368145														-0.170358
ENSG00000165125	ILMN_2368188
ENSG00000129221	ILMN_2368268						0.0677185
ENSG00000170892	ILMN_2368292
ENSG00000000938	ILMN_2368318
ENSG00000257923	ILMN_2368434				-0.228891			-0.127643
ENSG00000008517	ILMN_2368530
ENSG00000269190	ILMN_2368535					0.0974652
ENSG00000132207	ILMN_2368575
ENSG00000221983	ILMN_2368576
ENSG00000100031	ILMN_2368585
ENSG00000116698	ILMN_2368597													-0.038101
ENSG00000181027	ILMN_2368617		0.0375661
ENSG00000124208	ILMN_2368713	0.101018	0.0681803				0.162234
ENSG00000100162	ILMN_2368718
ENSG00000100162	ILMN_2368721
ENSG00000213199	ILMN_2368728									0.00212442
ENSG00000196937	ILMN_2368773
ENSG00000133392	ILMN_2368834					0.0289881
ENSG00000182132	ILMN_2368856
ENSG00000197170	ILMN_2368971						-0.0761405
ENSG00000126860	ILMN_2369018						-0.220913
ENSG00000182400	ILMN_2369104					-0.0230861
ENSG00000128284	ILMN_2369144
ENSG00000046889	ILMN_2369179						0.126182								0.167823
ENSG00000164136	ILMN_2369221	-0.109206		0.142546									-0.0828976
ENSG00000143156	ILMN_2369286			-0.0601583
ENSG00000243444	ILMN_2369403					-0.00854383	0.133956					-0.368685			-0.155595
ENSG00000188687	ILMN_2369571													-0.104256	0.0207236
ENSG00000103148	ILMN_2369580	0.0707221
ENSG00000214575	ILMN_2369603			-0.0140827	-0.191721			0.190696	0.0874485				0.243724
ENSG00000117322	ILMN_2369666
ENSG00000122566	ILMN_2369682	-0.133988				0.0211805											-0.16056
ENSG00000154240	ILMN_2369756
ENSG00000125743	ILMN_2369785
ENSG00000130731	ILMN_2369826
ENSG00000163702	ILMN_2369919
ENSG00000165264	ILMN_2369924
ENSG00000122644	ILMN_2369953					0.0433497
ENSG00000119698	ILMN_2370019
ENSG00000166681	ILMN_2370091
ENSG00000124159	ILMN_2370099
ENSG00000153187	ILMN_2370135
ENSG00000148634	ILMN_2370160		0.0470852				-0.0770003								-0.00785806
ENSG00000140931	ILMN_2370208											0.00144804
ENSG00000120498	ILMN_2370241
ENSG00000154380	ILMN_2370296	0.0442439	-0.141977				-0.176148		-0.0867128				0.0876622			-0.0949431	0.0516617
ENSG00000110079	ILMN_2370336														0.152495
ENSG00000163918	ILMN_2370365
ENSG00000170004	ILMN_2370414											0.00430626
ENSG00000164053	ILMN_2370464	-0.248816	-0.320522									-0.0236197
ENSG00000185340	ILMN_2370535											-0.141448
ENSG00000132530	ILMN_2370573
ENSG00000100106	ILMN_2370588			0.203878						-0.032439
ENSG00000185010	ILMN_2370622
ENSG00000197467	ILMN_2370624					0.0999258
ENSG00000186577	ILMN_2370685
ENSG00000163516	ILMN_2370692
ENSG00000140090	ILMN_2370738
ENSG00000114867	ILMN_2370772		-0.169251									-0.0179468			-0.1895
ENSG00000149311	ILMN_2370825														-0.265312
ENSG00000146839	ILMN_2370857
ENSG00000188089	ILMN_2370862
ENSG00000178719	ILMN_2370872
ENSG00000197142	ILMN_2370882
ENSG00000185379	ILMN_2370907											-0.108444
ENSG00000185379	ILMN_2370910											-0.108444
ENSG00000188219	ILMN_2370916
ENSG00000138119	ILMN_2370976
ENSG00000151418	ILMN_2371001
ENSG00000169242	ILMN_2371053									-0.437689
ENSG00000169242	ILMN_2371055									-0.437689
ENSG00000166736	ILMN_2371079
ENSG00000080224	ILMN_2371119
ENSG00000099385	ILMN_2371147
ENSG00000137171	ILMN_2371152		-0.154118
ENSG00000159840	ILMN_2371169	-0.125887	-0.13396							0.327102
ENSG00000103152	ILMN_2371251
ENSG00000119535	ILMN_2371280
ENSG00000131473	ILMN_2371379
ENSG00000162241	ILMN_2371397
ENSG00000101871	ILMN_2371433
ENSG00000109956	ILMN_2371440
ENSG00000144476	ILMN_2371458
ENSG00000010072	ILMN_2371470	0.0493006	-0.137646				-0.15674										-0.19397
ENSG00000100201	ILMN_2371590						0.0999386			-0.0332214
ENSG00000170142	ILMN_2371685						-0.19856
ENSG00000213397	ILMN_2371700
ENSG00000079385	ILMN_2371724					-0.0013699
ENSG00000162688	ILMN_2371825												-0.0841904		-0.193984
ENSG00000185499	ILMN_2371911
ENSG00000167751	ILMN_2371917
ENSG00000128626	ILMN_2371964
ENSG00000113658	ILMN_2371984	-0.0507291	-0.299758	-0.136804			-0.251932
ENSG00000171222	ILMN_2372011
ENSG00000242114	ILMN_2372040
ENSG00000128739	ILMN_2372082	-0.0995869								-0.0625412
ENSG00000101076	ILMN_2372124									-0.00641012
ENSG00000178467	ILMN_2372136
ENSG00000186577	ILMN_2372199
ENSG00000083828	ILMN_2372200
ENSG00000166473	ILMN_2372316
ENSG00000174197	ILMN_2372379				-0.173561			-0.0311905				-0.072576			-0.273604	-0.0688877
ENSG00000174197	ILMN_2372384				-0.173561			-0.0311905				-0.072576			-0.273604	-0.0688877
ENSG00000112294	ILMN_2372398
ENSG00000112294	ILMN_2372403
ENSG00000015475	ILMN_2372413					-0.285706
ENSG00000154198	ILMN_2372543
ENSG00000181029	ILMN_2372639
ENSG00000197172	ILMN_2372681				0.0740286			-0.00163111
ENSG00000130988	ILMN_2372698
ENSG00000136560	ILMN_2372773					-0.0955206	-0.0678549			-0.326603							-0.222926
ENSG00000100271	ILMN_2372795
ENSG00000175591	ILMN_2372915
ENSG00000119383	ILMN_2372922
ENSG00000198053	ILMN_2372974									-0.00999167
ENSG00000175606	ILMN_2373010
ENSG00000129667	ILMN_2373062
ENSG00000174405	ILMN_2373073
ENSG00000134744	ILMN_2373099					0.236812
ENSG00000198947	ILMN_2373106				0.123503	-0.00302563		0.20933	0.158913						0.0376131
ENSG00000164362	ILMN_2373119
ENSG00000232434	ILMN_2373137
ENSG00000112038	ILMN_2373155
ENSG00000125779	ILMN_2373177
ENSG00000145194	ILMN_2373207
ENSG00000197430	ILMN_2373236
ENSG00000153914	ILMN_2373266	0.0544022	-0.160032		-0.0426654				-0.0532143						-0.212071		0.055571
ENSG00000038945	ILMN_2373285
ENSG00000005156	ILMN_2373335
ENSG00000125744	ILMN_2373377
ENSG00000163485	ILMN_2373444
ENSG00000113648	ILMN_2373495
ENSG00000080824	ILMN_2373515
ENSG00000021574	ILMN_2373556					0.156582											0.162572
ENSG00000181191	ILMN_2373566
ENSG00000243232	ILMN_2373592
ENSG00000101365	ILMN_2373632
ENSG00000079393	ILMN_2373666
ENSG00000197888	ILMN_2373670
ENSG00000139734	ILMN_2373689			0.0145872	-0.0347945			-0.135482					0.122566
ENSG00000102048	ILMN_2373728
ENSG00000032742	ILMN_2373755
ENSG00000165806	ILMN_2373763
ENSG00000198612	ILMN_2373779														0.0455065	0.123166
ENSG00000136960	ILMN_2373791
ENSG00000111676	ILMN_2373830
ENSG00000111801	ILMN_2373831
ENSG00000100151	ILMN_2373982
ENSG00000135047	ILMN_2374036
ENSG00000119720	ILMN_2374076											-0.106038		0.156342	-0.176752
ENSG00000137203	ILMN_2374115				-0.0148572			0.144054	-0.0257069
ENSG00000051108	ILMN_2374159
ENSG00000051108	ILMN_2374164
ENSG00000168522	ILMN_2374191		0.136006
ENSG00000142875	ILMN_2374234												-0.0606496
ENSG00000127334	ILMN_2374244	-0.116845		-0.0413114	0.0572727		-0.123481	-0.0841757
ENSG00000157540	ILMN_2374293		-0.20437			0.149105	-0.0733019							-0.0924964
ENSG00000011422	ILMN_2374340	-0.0168394
ENSG00000003249	ILMN_2374352
ENSG00000107362	ILMN_2374362
ENSG00000048140	ILMN_2374383
ENSG00000105173	ILMN_2374425	-0.158121	0.0210709
ENSG00000118785	ILMN_2374449
ENSG00000174442	ILMN_2374633
ENSG00000163629	ILMN_2374683					0.0133576	-0.195327
ENSG00000163629	ILMN_2374687					0.0133576	-0.195327
ENSG00000095787	ILMN_2374692						-0.261547
ENSG00000172995	ILMN_2374728
ENSG00000106052	ILMN_2374770		-0.119167
ENSG00000128951	ILMN_2374778
ENSG00000162772	ILMN_2374865
ENSG00000149516	ILMN_2374904
ENSG00000071054	ILMN_2375002				0.165067	-0.105009		-0.122
ENSG00000071054	ILMN_2375003				0.165067	-0.105009		-0.122
ENSG00000178409	ILMN_2375032
ENSG00000148690	ILMN_2375141
ENSG00000010318	ILMN_2375156
ENSG00000010318	ILMN_2375160
ENSG00000197085	ILMN_2375184
ENSG00000068831	ILMN_2375319
ENSG00000188153	ILMN_2375360				-0.24342			-0.0900161		0.159025					-0.0678133
ENSG00000205937	ILMN_2375386
ENSG00000132768	ILMN_2375418		-0.0365598
ENSG00000137449	ILMN_2375484	-0.0742154	0.0162563		0.234008	0.030434		0.00545307	0.103484				0.0413686	0.0444039	-0.00234512
ENSG00000010803	ILMN_2375557
ENSG00000023191	ILMN_2375599
ENSG00000163156	ILMN_2375651
ENSG00000125388	ILMN_2375739						-0.0483092
ENSG00000136110	ILMN_2375786
ENSG00000104894	ILMN_2375825
ENSG00000150764	ILMN_2375830		-0.0495622
ENSG00000112715	ILMN_2375879	-0.0194729	-0.028772												-0.0620781
ENSG00000100601	ILMN_2375973				0.070055			0.0116128
ENSG00000166145	ILMN_2375992
ENSG00000089356	ILMN_2376050
ENSG00000240065	ILMN_2376108
ENSG00000122203	ILMN_2376133
ENSG00000104343	ILMN_2376142		-0.108625	-0.121225
ENSG00000165792	ILMN_2376152
ENSG00000117697	ILMN_2376160						-0.108466
ENSG00000058404	ILMN_2376194
ENSG00000227507	ILMN_2376204		0.188269
ENSG00000227507	ILMN_2376205		0.188269
ENSG00000102038	ILMN_2376258		-0.153153												-0.0499089
ENSG00000102038	ILMN_2376263		-0.153153												-0.0499089
ENSG00000136279	ILMN_2376289											0.0194737
ENSG00000263639	ILMN_2376313
ENSG00000157514	ILMN_2376403
ENSG00000179085	ILMN_2376408											-0.169789
ENSG00000158062	ILMN_2376416																0.000548514
ENSG00000198223	ILMN_2376455
ENSG00000198223	ILMN_2376458
ENSG00000118257	ILMN_2376484											-0.172215			0.0170119
ENSG00000073711	ILMN_2376520												0.120889		-0.150777		0.339353
ENSG00000177398	ILMN_2376529
ENSG00000170482	ILMN_2376553
ENSG00000134086	ILMN_2376625
ENSG00000186866	ILMN_2376667
ENSG00000147883	ILMN_2376723
ENSG00000175054	ILMN_2376771						-0.199184								-0.232241
ENSG00000125775	ILMN_2376822
ENSG00000010539	ILMN_2376833				0.0172542			0.156491							-0.00210546
ENSG00000115252	ILMN_2376847											-0.102392			0.259425
ENSG00000170962	ILMN_2376859			0.0619974									-0.018784
ENSG00000082482	ILMN_2376953
ENSG00000089225	ILMN_2376958
ENSG00000105255	ILMN_2376980
ENSG00000172725	ILMN_2377019
ENSG00000070814	ILMN_2377025									0.0151786
ENSG00000138686	ILMN_2377056														-0.223
ENSG00000157637	ILMN_2377093
ENSG00000182866	ILMN_2377109
ENSG00000198554	ILMN_2377150														-0.178629		0.190922
ENSG00000008282	ILMN_2377174		-0.0742662			0.173008
ENSG00000103363	ILMN_2377185
ENSG00000113396	ILMN_2377199
ENSG00000138032	ILMN_2377210						-0.0873221
ENSG00000166971	ILMN_2377240						0.0436059
ENSG00000021461	ILMN_2377288
ENSG00000170054	ILMN_2377385
ENSG00000169692	ILMN_2377430
ENSG00000105443	ILMN_2377459
ENSG00000012061	ILMN_2377496		-0.0215011
ENSG00000008086	ILMN_2377536
ENSG00000198821	ILMN_2377669
ENSG00000157570	ILMN_2377708			-0.189504
ENSG00000064012	ILMN_2377733						0.0486969
ENSG00000124813	ILMN_2377746					0.113951							0.0727068	-0.0861933
ENSG00000188613	ILMN_2377829
ENSG00000175582	ILMN_2377862						-0.174896							-0.148394
ENSG00000131711	ILMN_2377900						0.00963827						-0.112659	-0.0355654
ENSG00000171126	ILMN_2377957
ENSG00000124275	ILMN_2377977
ENSG00000172531	ILMN_2377980
ENSG00000235109	ILMN_2377991	0.00564474	0.0912683
ENSG00000165119	ILMN_2378048						-0.197495
ENSG00000110987	ILMN_2378081		-0.189742							0.0149676
ENSG00000118564	ILMN_2378100						0.0152143
ENSG00000078808	ILMN_2378257
ENSG00000139496	ILMN_2378316		-0.0170892			0.0761003								0.0945058	-0.161213
ENSG00000008283	ILMN_2378376	0.109012	0.241447			-0.0834424										-0.0988205
ENSG00000182329	ILMN_2378404											0.217854
ENSG00000164398	ILMN_2378555				-0.173807		-0.111379	0.0569572	0.0651771					0.0713312	-0.00673875
ENSG00000183778	ILMN_2378654					0.0538715
ENSG00000147475	ILMN_2378664						-0.108681							-0.0692246
ENSG00000110025	ILMN_2378670
ENSG00000164347	ILMN_2378696
ENSG00000106290	ILMN_2378708
ENSG00000177504	ILMN_2378845
ENSG00000100650	ILMN_2378868											-0.0985971
ENSG00000167468	ILMN_2378952
ENSG00000103034	ILMN_2379063
ENSG00000176953	ILMN_2379080											-0.0217459
ENSG00000166596	ILMN_2379110
ENSG00000184216	ILMN_2379130
ENSG00000221978	ILMN_2379226
ENSG00000076344	ILMN_2379240
ENSG00000196268	ILMN_2379313														-0.0303811
ENSG00000135341	ILMN_2379326					-0.0799393									-0.220378
ENSG00000077157	ILMN_2379375	0.0862372	0.0727098			0.00414904			-0.0803941	-0.23061		0.202428		0.220089
ENSG00000126522	ILMN_2379393
ENSG00000106263	ILMN_2379469
ENSG00000063854	ILMN_2379520
ENSG00000155849	ILMN_2379527					0.0328268				-0.253715				-0.044907
ENSG00000081377	ILMN_2379560	0.04243	-0.0580199		0.202789		-0.172132							-0.225
ENSG00000177575	ILMN_2379599		0.19102
ENSG00000184226	ILMN_2379626	-0.191793	-0.0907586			0.11504	0.0158565
ENSG00000019582	ILMN_2379644
ENSG00000205268	ILMN_2379675					0.211629	0.164493	-0.0701492
ENSG00000152422	ILMN_2379695
ENSG00000169228	ILMN_2379718
ENSG00000159692	ILMN_2379734
ENSG00000181163	ILMN_2379762						-0.28172
ENSG00000100644	ILMN_2379788															0.10337
ENSG00000127863	ILMN_2379823						-0.00444184					-0.140326
ENSG00000116030	ILMN_2379835
ENSG00000137634	ILMN_2379920
ENSG00000165282	ILMN_2379931
ENSG00000186431	ILMN_2379967
ENSG00000204138	ILMN_2380101											-0.220721		-0.0274957
ENSG00000142949	ILMN_2380163
ENSG00000105695	ILMN_2380181
ENSG00000173918	ILMN_2380237
ENSG00000170545	ILMN_2380243
ENSG00000185963	ILMN_2380418														-0.213424		0.154761
ENSG00000123552	ILMN_2380453					0.0396768
ENSG00000122359	ILMN_2380494		0.176572			-0.226298						-0.191016
ENSG00000143627	ILMN_2380561
ENSG00000196470	ILMN_2380566		-0.0337115
ENSG00000112667	ILMN_2380588
ENSG00000100330	ILMN_2380605	-0.071002	-0.158764									-0.219245		-0.174251
ENSG00000147082	ILMN_2380660
ENSG00000121578	ILMN_2380688					-0.170028	-0.215456		0.13649	-0.0379808		0.137346
ENSG00000125868	ILMN_2380698
ENSG00000135297	ILMN_2380740						-0.0150583								0.0285272
ENSG00000113328	ILMN_2380754													0.0939916
ENSG00000117448	ILMN_2380771
ENSG00000170579	ILMN_2380779						0.0531505							0.0747324
ENSG00000010810	ILMN_2380801					-0.0487474	-0.0448516						0.0237772
ENSG00000104852	ILMN_2380839
ENSG00000165689	ILMN_2380850
ENSG00000011347	ILMN_2380938				-0.160225			-0.0891688	-0.118324	0.258633		-0.0864227
ENSG00000110321	ILMN_2380946				0.0336895		-0.104586	-0.138194	-0.113693						-0.233276
ENSG00000013563	ILMN_2380967
ENSG00000004700	ILMN_2380999														-0.0222715
ENSG00000084453	ILMN_2381020											0.115269
ENSG00000169756	ILMN_2381037					-0.0313183
ENSG00000076554	ILMN_2381064	0.188329													-0.284768
ENSG00000101019	ILMN_2381121														-0.0266111
ENSG00000085415	ILMN_2381138	-0.145607	-0.137618			0.109388	-0.119226
ENSG00000178585	ILMN_2381168
ENSG00000034677	ILMN_2381197						-0.133115							-0.108819
ENSG00000102967	ILMN_2381206
ENSG00000134755	ILMN_2381257
ENSG00000198947	ILMN_2381286				0.123503	-0.00302563		0.20933	0.158913						0.0376131
ENSG00000100577	ILMN_2381296
ENSG00000144381	ILMN_2381397
ENSG00000105967	ILMN_2381468				0.204541			-0.00781488	0.0584781						0.0328023
ENSG00000198513	ILMN_2381476
ENSG00000241258	ILMN_2381537											-0.14254
ENSG00000148219	ILMN_2381559		0.0346283												0.0571662
ENSG00000071243	ILMN_2381603				-0.0873921		-0.0937378	-0.212961	-0.185591						-0.254342		0.131252
ENSG00000158813	ILMN_2381655	0.0739544	0.0566456	0.399363								0.260027	-0.0776185	0.00902893
ENSG00000072682	ILMN_2381697				0.241127	0.000758484		-0.0158732
ENSG00000172889	ILMN_2381730
ENSG00000138757	ILMN_2381753			-0.175526		-0.000604395							-0.144348	-0.180477
ENSG00000138757	ILMN_2381758			-0.175526		-0.000604395							-0.144348	-0.180477
ENSG00000107669	ILMN_2381769						-0.0337847
ENSG00000185880	ILMN_2381834
ENSG00000157349	ILMN_2381841				-0.119309			-0.201978	-0.175073
ENSG00000123240	ILMN_2381899
ENSG00000157087	ILMN_2381938					0.0400618			-0.00148275				-0.0366354	-0.0618939
ENSG00000171560	ILMN_2381945
ENSG00000157077	ILMN_2381994			-0.164422									-0.216667
ENSG00000079101	ILMN_2382025
ENSG00000149187	ILMN_2382083	-0.153775	-0.14215			-0.077778	-0.115212					-0.279142
ENSG00000122126	ILMN_2382121		-0.200637												-0.107181
ENSG00000131626	ILMN_2382126						-0.214784
ENSG00000131626	ILMN_2382127						-0.214784
ENSG00000126259	ILMN_2382245						-0.0546107
ENSG00000213672	ILMN_2382271									-0.114048
ENSG00000131650	ILMN_2382290
ENSG00000213231	ILMN_2382309
ENSG00000138468	ILMN_2382354														0.0121696
ENSG00000072694	ILMN_2382403
ENSG00000135976	ILMN_2382431													-0.0347927
ENSG00000149599	ILMN_2382471
ENSG00000174177	ILMN_2382488
ENSG00000166928	ILMN_2382500
ENSG00000110628	ILMN_2382505
ENSG00000172058	ILMN_2382558
ENSG00000080561	ILMN_2382648
ENSG00000123329	ILMN_2382657
ENSG00000172016	ILMN_2382679
ENSG00000119508	ILMN_2382687											-0.0730539		0.0388418	-0.0679166
ENSG00000004660	ILMN_2382705									0.0278364
ENSG00000054277	ILMN_2382717
ENSG00000181038	ILMN_2382724																-0.0116855
ENSG00000118260	ILMN_2382758			-0.0237238			-0.0866036						-0.0819793	0.035792	-0.294788		0.248071
ENSG00000167815	ILMN_2382829
ENSG00000124181	ILMN_2382906					0.131318
ENSG00000074410	ILMN_2382942
ENSG00000007038	ILMN_2382964
ENSG00000216937	ILMN_2382974				0.289935			0.217496	0.264504
ENSG00000156515	ILMN_2382990
ENSG00000089012	ILMN_2383058
ENSG00000112473	ILMN_2383077
ENSG00000265681	ILMN_2383097
ENSG00000006715	ILMN_2383107					-0.0400037	0.0756398								0.106077
ENSG00000100197	ILMN_2383124
ENSG00000152034	ILMN_2383150
ENSG00000121690	ILMN_2383163
ENSG00000148584	ILMN_2383229
ENSG00000106785	ILMN_2383290
ENSG00000060656	ILMN_2383300
ENSG00000160818	ILMN_2383305
ENSG00000160818	ILMN_2383306
ENSG00000148484	ILMN_2383344													-0.0832522
ENSG00000115107	ILMN_2383349				0.23624			-0.017305						0.102829
ENSG00000087842	ILMN_2383383
ENSG00000162419	ILMN_2383419												-0.0326272	-0.078377
ENSG00000101843	ILMN_2383435
ENSG00000139531	ILMN_2383455
ENSG00000167747	ILMN_2383484
ENSG00000108465	ILMN_2383489	-0.0784327
ENSG00000091157	ILMN_2383516					-0.00178613						0.0954377
ENSG00000157654	ILMN_2383591											-0.224354			-0.174727
ENSG00000132334	ILMN_2383611						0.146823
ENSG00000186075	ILMN_2383638
ENSG00000151461	ILMN_2383693	-0.115683				0.0281654						0.00883559
ENSG00000128918	ILMN_2383707													0.229691
ENSG00000125703	ILMN_2383727						-0.0856197							-0.0262093	-0.0297386		-0.0207872
ENSG00000105793	ILMN_2383754			-0.0941769		0.166086	-0.245813						0.0755843		-0.120756
ENSG00000131323	ILMN_2383774
ENSG00000172137	ILMN_2383807					0.0554959
ENSG00000185252	ILMN_2383871											0.179407
ENSG00000186314	ILMN_2383874
ENSG00000106336	ILMN_2383893									0.0326188		-0.0669607
ENSG00000136709	ILMN_2383913
ENSG00000150093	ILMN_2383934					0.0267295
ENSG00000170779	ILMN_2383964	-0.104175	-0.0397969
ENSG00000126432	ILMN_2383975
ENSG00000107447	ILMN_2384001
ENSG00000164850	ILMN_2384056			-0.0796067									0.0875143
ENSG00000205336	ILMN_2384122
ENSG00000169598	ILMN_2384133
ENSG00000134545	ILMN_2384139
ENSG00000134545	ILMN_2384140
ENSG00000198758	ILMN_2384152
ENSG00000144191	ILMN_2384158
ENSG00000073737	ILMN_2384181
ENSG00000131196	ILMN_2384188
ENSG00000114127	ILMN_2384216				-0.0793824		-0.139502	0.113293	-0.0815472								0.0775571
ENSG00000178078	ILMN_2384237
ENSG00000163513	ILMN_2384241	-0.00866617		0.00366341			0.0388732						-0.15747
ENSG00000132026	ILMN_2384405
ENSG00000006128	ILMN_2384409
ENSG00000073849	ILMN_2384496	0.0921883
ENSG00000157617	ILMN_2384513
ENSG00000198721	ILMN_2384536
ENSG00000143537	ILMN_2384544				0.0525253			0.22122	0.0577434
ENSG00000119139	ILMN_2384561
ENSG00000189159	ILMN_2384591
ENSG00000159788	ILMN_2384629						-0.00845328
ENSG00000243137	ILMN_2384745
ENSG00000164318	ILMN_2384770
ENSG00000105173	ILMN_2384785	-0.158121	0.0210709
ENSG00000133739	ILMN_2384807					0.102537						0.00946354		0.00792329
ENSG00000100867	ILMN_2384857
ENSG00000101079	ILMN_2385097
ENSG00000158290	ILMN_2385161
ENSG00000063244	ILMN_2385173
ENSG00000197530	ILMN_2385178													-0.0338229
ENSG00000198218	ILMN_2385191																0.145152
ENSG00000160049	ILMN_2385220									0.230979							0.136797
ENSG00000163939	ILMN_2385239					0.003032									-0.299451
ENSG00000119599	ILMN_2385278
ENSG00000123836	ILMN_2385298				-0.166985			-0.0897795
ENSG00000114098	ILMN_2385318	0.0483284			0.0580958		-0.0949774	-0.079106
ENSG00000225766	ILMN_2385373
ENSG00000224586	ILMN_2385410
ENSG00000224586	ILMN_2385416
ENSG00000107537	ILMN_2385566
ENSG00000023330	ILMN_2385647
ENSG00000121931	ILMN_2385662	-0.118249
ENSG00000049540	ILMN_2385672									0.196214
ENSG00000079974	ILMN_2385688
ENSG00000112511	ILMN_2385866
ENSG00000109163	ILMN_2385918
ENSG00000197965	ILMN_2386008											-0.197821
ENSG00000138085	ILMN_2386016
ENSG00000278259	ILMN_2386040
ENSG00000276644	ILMN_2386053
ENSG00000154473	ILMN_2386100														-0.10032
ENSG00000101040	ILMN_2386179					-0.162263
ENSG00000160221	ILMN_2386205
ENSG00000161265	ILMN_2386269		0.281682
ENSG00000142279	ILMN_2386291
ENSG00000101266	ILMN_2386354			0.0185097	-0.0755577			-0.107564						0.120919
ENSG00000101266	ILMN_2386355			0.0185097	-0.0755577			-0.107564						0.120919
ENSG00000253873	ILMN_2386379
ENSG00000167772	ILMN_2386444
ENSG00000134539	ILMN_2386453						-0.0433233
ENSG00000137818	ILMN_2386530
ENSG00000174453	ILMN_2386631
ENSG00000163743	ILMN_2386732					-0.0480571									-0.147295
ENSG00000205810	ILMN_2386790
ENSG00000106608	ILMN_2386818
ENSG00000111817	ILMN_2386849
ENSG00000016864	ILMN_2386891
ENSG00000143952	ILMN_2386967				0.0228679			0.0850613
ENSG00000057294	ILMN_2386973						-0.177259							0.0933946	0.0857038
ENSG00000067606	ILMN_2386982
ENSG00000149573	ILMN_2387078														0.00610169
ENSG00000163320	ILMN_2387090						0.103471						0.111728	-0.0595494
ENSG00000106809	ILMN_2387105						-0.0834809
ENSG00000148225	ILMN_2387175
ENSG00000148225	ILMN_2387180
ENSG00000099864	ILMN_2387214									0.0927078
ENSG00000196188	ILMN_2387224
ENSG00000132801	ILMN_2387251		0.0395701
ENSG00000005302	ILMN_2387285
ENSG00000146414	ILMN_2387303						-0.0324524								-0.162534		-0.0708486
ENSG00000165181	ILMN_2387328													0.126426
ENSG00000146678	ILMN_2387385
ENSG00000153253	ILMN_2387395	-0.016172	-0.0106009			-0.0454502							0.00296649		-0.0700605
ENSG00000134046	ILMN_2387452				0.387125			0.173588	0.196697					-0.0609281
ENSG00000183248	ILMN_2387471
ENSG00000270392	ILMN_2387496
ENSG00000100280	ILMN_2387505					-0.286968						-0.178633
ENSG00000100567	ILMN_2387553																-0.107198
ENSG00000101084	ILMN_2387599
ENSG00000242372	ILMN_2387636
ENSG00000112486	ILMN_2387696
ENSG00000154027	ILMN_2387712
ENSG00000160194	ILMN_2387731
ENSG00000139675	ILMN_2387742											-0.119954
ENSG00000177030	ILMN_2387784
ENSG00000172175	ILMN_2387791						-0.119529
ENSG00000140992	ILMN_2387799													-0.0927957	-0.10578
ENSG00000137869	ILMN_2387860				0.156918		0.0515894	0.0175602	0.0664751
ENSG00000185774	ILMN_2387865					0.19306											0.0610083
ENSG00000106617	ILMN_2387919
ENSG00000154153	ILMN_2387952
ENSG00000160087	ILMN_2387990
ENSG00000169604	ILMN_2387995	-0.11328															0.358465
ENSG00000145014	ILMN_2388070											0.165458
ENSG00000112062	ILMN_2388090
ENSG00000203710	ILMN_2388112
ENSG00000102181	ILMN_2388142		0.0454369									-0.100444
ENSG00000164305	ILMN_2388155				-0.00959216	-0.128639		-0.154701	-0.148403
ENSG00000108840	ILMN_2388166					0.0383689
ENSG00000042317	ILMN_2388177
ENSG00000136155	ILMN_2388190
ENSG00000174500	ILMN_2388254					-0.0894548
ENSG00000188175	ILMN_2388263
ENSG00000008838	ILMN_2388272
ENSG00000106348	ILMN_2388363				0.00753654			0.0657306				0.0249718	-0.162045
ENSG00000150551	ILMN_2388397
ENSG00000186976	ILMN_2388403
ENSG00000162694	ILMN_2388425					-0.0690785	0.10302
ENSG00000144355	ILMN_2388445
ENSG00000204963	ILMN_2388461
ENSG00000116001	ILMN_2388466					0.0606911
ENSG00000078018	ILMN_2388484						0.368549								-0.00166644
ENSG00000142208	ILMN_2388507
ENSG00000120832	ILMN_2388517
ENSG00000181396	ILMN_2388539						-0.108047
ENSG00000133106	ILMN_2388547									-0.130913							-0.248702
ENSG00000047932	ILMN_2388585	0.0946891													-0.260003
ENSG00000138071	ILMN_2388605	-0.0869738	-0.0770532
ENSG00000125675	ILMN_2388669		-0.0571959									-0.0714713
ENSG00000115525	ILMN_2388701													0.0627942
ENSG00000116396	ILMN_2388716	0.216401	0.161945
ENSG00000047648	ILMN_2388746														0.130166
ENSG00000162407	ILMN_2388800	-0.0846302	0.00634488									-0.177436			0.139086
ENSG00000158055	ILMN_2388874				0.0898682			0.281638		-0.0470161
ENSG00000197852	ILMN_2388955
ENSG00000240771	ILMN_2388965
ENSG00000100422	ILMN_2388975
ENSG00000130706	ILMN_2389013
ENSG00000066405	ILMN_2389054
ENSG00000166920	ILMN_2389064						0.0265022
ENSG00000122133	ILMN_2389069									0.102933				-0.0294939
ENSG00000113520	ILMN_2389080
ENSG00000132436	ILMN_2389114
ENSG00000169764	ILMN_2389151						-0.0447599
ENSG00000169764	ILMN_2389155						-0.0447599
ENSG00000167613	ILMN_2389211
ENSG00000117266	ILMN_2389218
ENSG00000114416	ILMN_2389273		-0.16124	-0.25976		-0.00650836	-0.312202						0.070795	-0.0570839			0.122904
ENSG00000113580	ILMN_2389347					0.0969024									0.00884803
ENSG00000100897	ILMN_2389376											-0.0484535
ENSG00000109184	ILMN_2389429		-0.037985			-0.0379352			0.0321266							-0.105719
ENSG00000074964	ILMN_2389445														0.257974
ENSG00000117594	ILMN_2389501
ENSG00000117594	ILMN_2389506
ENSG00000132749	ILMN_2389528
ENSG00000104824	ILMN_2389582									-0.0738058
ENSG00000108946	ILMN_2389590
ENSG00000196335	ILMN_2389794
ENSG00000101974	ILMN_2389810
ENSG00000172845	ILMN_2389844						-0.125566								-0.302286
ENSG00000135679	ILMN_2389851				0.0467759		-0.114505								-0.13416
ENSG00000140682	ILMN_2389876
ENSG00000122068	ILMN_2389935
ENSG00000114125	ILMN_2389957						-0.0663677
ENSG00000064201	ILMN_2389970
ENSG00000108370	ILMN_2389984
ENSG00000143882	ILMN_2389995
ENSG00000197901	ILMN_2390017
ENSG00000112280	ILMN_2390099
ENSG00000065000	ILMN_2390114
ENSG00000136147	ILMN_2390162
ENSG00000189013	ILMN_2390197
ENSG00000197226	ILMN_2390227
ENSG00000204264	ILMN_2390299
ENSG00000186594	ILMN_2390310
ENSG00000170035	ILMN_2390338
ENSG00000204463	ILMN_2390416
ENSG00000037280	ILMN_2390427
ENSG00000107187	ILMN_2390435
ENSG00000083123	ILMN_2390453
ENSG00000140009	ILMN_2390457
ENSG00000163728	ILMN_2390472				0.00387524			0.0162978
ENSG00000155052	ILMN_2390504
ENSG00000077092	ILMN_2390526					0.00846135							-0.0107098
ENSG00000109794	ILMN_2390544
ENSG00000067066	ILMN_2390586
ENSG00000151150	ILMN_2390609					0.0720751									0.140585
ENSG00000166526	ILMN_2390739			-0.118983									0.102867
ENSG00000125676	ILMN_2390821				-0.199283			-0.146829
ENSG00000103811	ILMN_2390853
ENSG00000077150	ILMN_2390859
ENSG00000163520	ILMN_2390919
ENSG00000074660	ILMN_2390946											-0.0046276
ENSG00000135924	ILMN_2390974											0.282664
ENSG00000198019	ILMN_2391051
ENSG00000213218	ILMN_2391071
ENSG00000114062	ILMN_2391141														-0.184736
ENSG00000168386	ILMN_2391150
ENSG00000145217	ILMN_2391169
ENSG00000147465	ILMN_2391176
ENSG00000147465	ILMN_2391178
ENSG00000148604	ILMN_2391219											-0.0461106
ENSG00000140263	ILMN_2391231					-0.0803503
ENSG00000174740	ILMN_2391245
ENSG00000161249	ILMN_2391264
ENSG00000166965	ILMN_2391324
ENSG00000119004	ILMN_2391333						-0.214246
ENSG00000164967	ILMN_2391345
ENSG00000124356	ILMN_2391355						-0.15602
ENSG00000164093	ILMN_2391400
ENSG00000054654	ILMN_2391419
ENSG00000080618	ILMN_2391436
ENSG00000068366	ILMN_2391458		-0.10295	-0.170803									-0.20893	0.191	-0.161754	-0.0101159
ENSG00000138744	ILMN_2391512											0.122125
ENSG00000136522	ILMN_2391522
ENSG00000120685	ILMN_2391551					-0.0619819
ENSG00000162761	ILMN_2391683
ENSG00000163935	ILMN_2391750			0.0504984	0.0125603			-0.0583383	-0.024919				-0.0488599
ENSG00000204387	ILMN_2391765
ENSG00000042088	ILMN_2391789
ENSG00000134184	ILMN_2391861
ENSG00000137764	ILMN_2391891
ENSG00000225697	ILMN_2391900													-0.0373064
ENSG00000129657	ILMN_2391912	-0.0921418			0.0826126			-0.110054								0.00421018
ENSG00000102100	ILMN_2391931
ENSG00000253910	ILMN_2391959													0.0480375
ENSG00000022567	ILMN_2391976
ENSG00000066336	ILMN_2392043
ENSG00000143164	ILMN_2392080				0.0964629			0.0593368	0.0273264			-0.0536898
ENSG00000175104	ILMN_2392143						-0.00890233					-0.0458085
ENSG00000144677	ILMN_2392189		-0.158699				-0.094051							-0.137255
ENSG00000170231	ILMN_2392261
ENSG00000085117	ILMN_2392274
ENSG00000176095	ILMN_2392286	-0.190131	-0.137834
ENSG00000047230	ILMN_2392352				0.0620415			0.109956	-0.0213606
ENSG00000047230	ILMN_2392356				0.0620415			0.109956	-0.0213606
ENSG00000105357	ILMN_2392370
ENSG00000115163	ILMN_2392472
ENSG00000128050	ILMN_2392546
ENSG00000171049	ILMN_2392569
ENSG00000165983	ILMN_2392624
ENSG00000204574	ILMN_2392635
ENSG00000204576	ILMN_2392674
ENSG00000174720	ILMN_2392717
ENSG00000054796	ILMN_2392747
ENSG00000060718	ILMN_2392803				0.128127		-0.0853377	0.331245
ENSG00000114993	ILMN_2392818												-0.21387
ENSG00000126001	ILMN_2392940
ENSG00000188811	ILMN_2393046				0.190318		-0.0554117	-0.163946	0.0106243
ENSG00000240344	ILMN_2393060					-0.221428
ENSG00000105371	ILMN_2393067
ENSG00000204970	ILMN_2393077
ENSG00000182196	ILMN_2393144
ENSG00000179593	ILMN_2393149
ENSG00000100296	ILMN_2393169						0.274988
ENSG00000163607	ILMN_2393243
ENSG00000126247	ILMN_2393254
ENSG00000198814	ILMN_2393296	0.0501884	0.148427											0.190434
ENSG00000121897	ILMN_2393341
ENSG00000203485	ILMN_2393450
ENSG00000203797	ILMN_2393456
ENSG00000203797	ILMN_2393461
ENSG00000066427	ILMN_2393497			0.155249										-0.112339
ENSG00000160310	ILMN_2393544													0.06874
ENSG00000068028	ILMN_2393573
ENSG00000085733	ILMN_2393712
ENSG00000241553	ILMN_2393763											-0.101245
ENSG00000128322	ILMN_2393765
ENSG00000254245	ILMN_2393775													0.191223
ENSG00000159082	ILMN_2393968	0.119622	0.00406581	0.0182349			-0.190898
ENSG00000104218	ILMN_2393994
ENSG00000179335	ILMN_2394027													0.119042
ENSG00000090372	ILMN_2394102
ENSG00000122375	ILMN_2394106
ENSG00000003509	ILMN_2394132
ENSG00000096395	ILMN_2394147
ENSG00000113532	ILMN_2394161					0.0210898	-0.0297547
ENSG00000100483	ILMN_2394193					0.0232588									-0.0328123
ENSG00000112053	ILMN_2394210
ENSG00000101935	ILMN_2394242	-0.33022	-0.205466	-0.239687			-0.146271						-0.129109	-0.0508591
ENSG00000107679	ILMN_2394250	0.140246	0.116967				-0.140858								-0.00836824
ENSG00000108312	ILMN_2394264
ENSG00000151914	ILMN_2394276			-0.0647507	-0.0231966			-0.0414663	-0.032047				-0.0361165		-0.00584201		0.0906082
ENSG00000105929	ILMN_2394287
ENSG00000152700	ILMN_2394296			1.08149e-05		-0.0121736	-0.0790646						-0.122227		-0.148112
ENSG00000100311	ILMN_2394305
ENSG00000165566	ILMN_2394362					0.208524	-0.0875959
ENSG00000165566	ILMN_2394366					0.208524	-0.0875959
ENSG00000188603	ILMN_2394381
ENSG00000152254	ILMN_2394421
ENSG00000151327	ILMN_2394438
ENSG00000117614	ILMN_2394498
ENSG00000196632	ILMN_2394552	0.0349136	-0.0786161			-0.0913293	-0.0827107								-0.12894
ENSG00000196632	ILMN_2394557	0.0349136	-0.0786161			-0.0913293	-0.0827107								-0.12894
ENSG00000168264	ILMN_2394561	0.131122				0.197076									0.00695271
ENSG00000072803	ILMN_2394571			-0.128281											-0.0917714
ENSG00000072803	ILMN_2394576			-0.128281											-0.0917714
ENSG00000197223	ILMN_2394613														-0.118826
ENSG00000131558	ILMN_2394750
ENSG00000134769	ILMN_2394777					0.100269	-0.0151782								0.096697
ENSG00000136352	ILMN_2394841
ENSG00000072182	ILMN_2394897
ENSG00000072182	ILMN_2394902
ENSG00000164164	ILMN_2394975	-0.0925172	-0.0278682	0.0360457		0.0106552	0.0339019								-0.200049
ENSG00000170606	ILMN_2395043														-0.20163
ENSG00000123472	ILMN_2395055				-0.00182507			0.0943348	0.06055
ENSG00000183010	ILMN_2395092
ENSG00000166396	ILMN_2395139
ENSG00000188783	ILMN_2395156									-0.0314606
ENSG00000137776	ILMN_2395204
ENSG00000161791	ILMN_2395214			0.11636									0.012671	-0.104261
ENSG00000183765	ILMN_2395236														-0.0821697
ENSG00000183765	ILMN_2395240														-0.0821697
ENSG00000184209	ILMN_2395285
ENSG00000072062	ILMN_2395314
ENSG00000204681	ILMN_2395373		0.0457611											0.0592279
ENSG00000204681	ILMN_2395375		0.0457611											0.0592279
ENSG00000013275	ILMN_2395389
ENSG00000130707	ILMN_2395451
ENSG00000135945	ILMN_2395474					0.263699	-0.0335323
ENSG00000169035	ILMN_2395496
ENSG00000110693	ILMN_2395506	0.181619	0.0185627		-0.118784			0.226655	-0.00455238					-0.220475			0.131901
ENSG00000122420	ILMN_2395652		-0.0197586
ENSG00000185345	ILMN_2395692
ENSG00000141480	ILMN_2395711
ENSG00000105323	ILMN_2395728									0.0117275		-0.0494848
ENSG00000171777	ILMN_2395827
ENSG00000150433	ILMN_2395856
ENSG00000198826	ILMN_2395913											-0.254773
ENSG00000101363	ILMN_2395926
ENSG00000140553	ILMN_2395932
ENSG00000165672	ILMN_2395969
ENSG00000165672	ILMN_2395974
ENSG00000163564	ILMN_2395981
ENSG00000159111	ILMN_2396002
ENSG00000182923	ILMN_2396011						-0.208725							-0.149533
ENSG00000139318	ILMN_2396020				0.0976625		0.146085		-0.0475623						0.277647
ENSG00000197757	ILMN_2396039
ENSG00000130787	ILMN_2396148											0.093166
ENSG00000105290	ILMN_2396198													0.020084
ENSG00000139880	ILMN_2396269
ENSG00000150593	ILMN_2396272		-0.110764
ENSG00000087903	ILMN_2396287					0.0860506
ENSG00000197343	ILMN_2396292
ENSG00000172530	ILMN_2396338
ENSG00000062485	ILMN_2396410		-0.0101446		-0.0487188			-0.066804		-0.232611
ENSG00000170458	ILMN_2396444
ENSG00000143061	ILMN_2396546	-0.0299964		-0.0615506									-0.0490138	0.0381704
ENSG00000205777	ILMN_2396551					-0.0344046
ENSG00000125734	ILMN_2396571
ENSG00000196923	ILMN_2396639									0.185027
ENSG00000171311	ILMN_2396648
ENSG00000099204	ILMN_2396672
ENSG00000127914	ILMN_2396691													-0.0443451
ENSG00000164418	ILMN_2396697				-0.142935			0.026505					0.0506937
ENSG00000164418	ILMN_2396702				-0.142935			0.026505					0.0506937
ENSG00000174652	ILMN_2396786
ENSG00000180316	ILMN_2396801					0.0703122
ENSG00000105393	ILMN_2396813
ENSG00000146674	ILMN_2396875
ENSG00000157551	ILMN_2396903					0.124887							0.134444		-0.125432
ENSG00000131470	ILMN_2396947						0.0311651								-0.0477209
ENSG00000131470	ILMN_2396948						0.0311651								-0.0477209
ENSG00000170776	ILMN_2396956	-0.175339
ENSG00000126453	ILMN_2396982													0.0710469
ENSG00000126264	ILMN_2396991
ENSG00000127125	ILMN_2396996
ENSG00000121067	ILMN_2397024
ENSG00000166401	ILMN_2397028
ENSG00000116703	ILMN_2397178
ENSG00000196557	ILMN_2397188
ENSG00000166579	ILMN_2397199	-0.0661415		0.0315316		-0.147609							-0.1028
ENSG00000006659	ILMN_2397223
ENSG00000156256	ILMN_2397230
ENSG00000156256	ILMN_2397231
ENSG00000101333	ILMN_2397294			0.042351	-0.0171923			0.0972901					0.059047	-0.0472032
ENSG00000124233	ILMN_2397347
ENSG00000125363	ILMN_2397406
ENSG00000182963	ILMN_2397484				0.0214842			0.0432977						-0.0711105	-0.200534		0.278162
ENSG00000132510	ILMN_2397521			0.136991						0.0221145			-0.0141405	0.0170836
ENSG00000135845	ILMN_2397571
ENSG00000065361	ILMN_2397602
ENSG00000125351	ILMN_2397627
ENSG00000150625	ILMN_2397646						0.127288
ENSG00000170266	ILMN_2397721
ENSG00000116679	ILMN_2397750						0.00182662
ENSG00000148331	ILMN_2397776
ENSG00000139737	ILMN_2397795			0.226078		-0.0316351							0.182021
ENSG00000074317	ILMN_2397841
ENSG00000074317	ILMN_2397842
ENSG00000074317	ILMN_2397846
ENSG00000176102	ILMN_2397880
ENSG00000041880	ILMN_2397954
ENSG00000113649	ILMN_2398039						-0.161415							0.156429	-0.295832
ENSG00000134138	ILMN_2398077				-0.195446	0.129955		-0.143207
ENSG00000070669	ILMN_2398107
ENSG00000050165	ILMN_2398159
ENSG00000149294	ILMN_2398184					0.0403302
ENSG00000276203	ILMN_2398211
ENSG00000145675	ILMN_2398235	0.153844	-0.0323462
ENSG00000077782	ILMN_2398261	0.152581	0.241527
ENSG00000103490	ILMN_2398274
ENSG00000159648	ILMN_2398294
ENSG00000140464	ILMN_2398378
ENSG00000117362	ILMN_2398388									0.121481
ENSG00000172465	ILMN_2398403
ENSG00000172465	ILMN_2398408
ENSG00000174744	ILMN_2398432
ENSG00000127314	ILMN_2398474					0.0100261						-0.166837			0.0107718
ENSG00000147955	ILMN_2398489								0.0114508					-0.138783
ENSG00000137731	ILMN_2398572
ENSG00000066379	ILMN_2398587
ENSG00000111077	ILMN_2398627									0.00829239
ENSG00000170633	ILMN_2398664
ENSG00000068903	ILMN_2398711
ENSG00000167791	ILMN_2398815
ENSG00000140750	ILMN_2398847	0.106211	0.0508619				0.177959
ENSG00000129003	ILMN_2398865					0.0502777	-0.0688155								-0.188749
ENSG00000143575	ILMN_2398903									-0.00140269
ENSG00000186665	ILMN_2398926						0.0372716
ENSG00000197971	ILMN_2398939													0.225599		0.0543891
ENSG00000143314	ILMN_2398995
ENSG00000271447	ILMN_2399016
ENSG00000162430	ILMN_2399036											0.0710381
ENSG00000138675	ILMN_2399100														-0.000204063
ENSG00000108774	ILMN_2399140
ENSG00000182606	ILMN_2399174		-0.116914
ENSG00000161955	ILMN_2399190
ENSG00000116521	ILMN_2399208
ENSG00000125354	ILMN_2399264
ENSG00000166833	ILMN_2399300												0.0285548			0.125706
ENSG00000078403	ILMN_2399310			-0.0871044	0.0269135			-0.0256082					0.120899
ENSG00000188986	ILMN_2399328
ENSG00000111729	ILMN_2399363
ENSG00000120725	ILMN_2399392
ENSG00000101911	ILMN_2399431	-0.103138										0.136665
ENSG00000134215	ILMN_2399463	-0.0454373			0.000561074	-0.0113516		-0.0362539						0.226323
ENSG00000067955	ILMN_2399489			-0.0700321		0.0663811							-0.0367334	-0.0087213
ENSG00000064490	ILMN_2399497
ENSG00000118900	ILMN_2399503					0.00881051
ENSG00000184916	ILMN_2399523					0.0545759	-0.038201
ENSG00000100211	ILMN_2399571			0.10004									-0.270072
ENSG00000136114	ILMN_2399588
ENSG00000166747	ILMN_2399622											-0.107893					-0.0440268
ENSG00000166747	ILMN_2399627											-0.107893					-0.0440268
ENSG00000179456	ILMN_2399686			0.0371264		0.0349537							0.0957795		0.107151
ENSG00000185164	ILMN_2399694													0.0836132
ENSG00000116729	ILMN_2399769
ENSG00000102878	ILMN_2399827
ENSG00000164597	ILMN_2399877		-0.196769
ENSG00000138326	ILMN_2399893
ENSG00000138674	ILMN_2399896					-0.129291
ENSG00000009950	ILMN_2399919
ENSG00000188517	ILMN_2399933					-0.11888
ENSG00000175354	ILMN_2400030												-0.0379539
ENSG00000144713	ILMN_2400143													-0.231249
ENSG00000117543	ILMN_2400183
ENSG00000244687	ILMN_2400206	-0.297138	-0.257387				-0.0778694
ENSG00000075142	ILMN_2400219
ENSG00000118894	ILMN_2400250
ENSG00000050748	ILMN_2400292	-0.0926509	-0.0869949
ENSG00000050748	ILMN_2400297	-0.0926509	-0.0869949
ENSG00000143479	ILMN_2400322
ENSG00000143479	ILMN_2400326
ENSG00000177595	ILMN_2400352
ENSG00000103023	ILMN_2400360
ENSG00000197165	ILMN_2400372
ENSG00000018236	ILMN_2400407														0.0100136
ENSG00000198945	ILMN_2400448						-0.10884					-0.123841
ENSG00000143418	ILMN_2400500											-0.10119
ENSG00000130175	ILMN_2400512
ENSG00000099840	ILMN_2400546
ENSG00000124486	ILMN_2400583		-0.149508											-0.107078
ENSG00000150455	ILMN_2400603
ENSG00000162627	ILMN_2400613						-0.0662262					-0.276955
ENSG00000196220	ILMN_2400644				0.0589945	0.104649		-0.0428835
ENSG00000196220	ILMN_2400648				0.0589945	0.104649		-0.0428835
ENSG00000188171	ILMN_2400661
ENSG00000127914	ILMN_2400663													-0.0443451
ENSG00000106066	ILMN_2400759
ENSG00000163596	ILMN_2400854						-0.0867943							-0.125344
ENSG00000142186	ILMN_2400874
ENSG00000255408	ILMN_2400884		-0.0946785									-0.106644			0.0191271
ENSG00000125510	ILMN_2400922
ENSG00000125510	ILMN_2400926
ENSG00000149591	ILMN_2400935
ENSG00000185513	ILMN_2400940			0.156629									-0.0329678
ENSG00000048740	ILMN_2400947						0.098807								0.0311029
ENSG00000108587	ILMN_2401033						-0.132714
ENSG00000127022	ILMN_2401057			-0.194954
ENSG00000196361	ILMN_2401143					0.175592
ENSG00000134644	ILMN_2401155
ENSG00000138640	ILMN_2401253					0.0132833							-0.0688047
ENSG00000138640	ILMN_2401258					0.0132833							-0.0688047
ENSG00000205853	ILMN_2401263
ENSG00000074211	ILMN_2401344
ENSG00000276043	ILMN_2401352
ENSG00000127564	ILMN_2401436
ENSG00000165349	ILMN_2401457
ENSG00000149295	ILMN_2401494
ENSG00000108788	ILMN_2401618														-0.159927
ENSG00000072210	ILMN_2401641			-0.0489454									-0.121053
ENSG00000156374	ILMN_2401701
ENSG00000156738	ILMN_2401714
ENSG00000171155	ILMN_2401730
ENSG00000170502	ILMN_2401761
ENSG00000106443	ILMN_2401769															-0.0783059
ENSG00000106443	ILMN_2401770															-0.0783059
ENSG00000167106	ILMN_2401779									-0.0950005
ENSG00000068438	ILMN_2401822									-0.0573192
ENSG00000068438	ILMN_2401826									-0.0573192
ENSG00000100105	ILMN_2401844
ENSG00000143507	ILMN_2401873														-0.0475733
ENSG00000143507	ILMN_2401878														-0.0475733
ENSG00000166090	ILMN_2401883
ENSG00000166090	ILMN_2401884
ENSG00000140326	ILMN_2401906	-0.148319	-0.21061							0.00479793
ENSG00000165533	ILMN_2401927					0.00612674									0.0288683
ENSG00000070961	ILMN_2401933				0.129381	0.118584	-0.148665	-0.0613814	0.0249641
ENSG00000169953	ILMN_2401946
ENSG00000168610	ILMN_2401978			-0.205867									-0.0131532		-0.0371082
ENSG00000008226	ILMN_2401987
ENSG00000228836	ILMN_2402042
ENSG00000122515	ILMN_2402079											-0.0470113
ENSG00000089157	ILMN_2402090	-0.207825	-0.0910717
ENSG00000243772	ILMN_2402106
ENSG00000270647	ILMN_2402131
ENSG00000171824	ILMN_2402168	-0.0845659
ENSG00000108387	ILMN_2402172
ENSG00000180964	ILMN_2402272											0.101147
ENSG00000269791	ILMN_2402303
ENSG00000102882	ILMN_2402341
ENSG00000204344	ILMN_2402363
ENSG00000144810	ILMN_2402392													-0.200383
ENSG00000105993	ILMN_2402416
ENSG00000176974	ILMN_2402463						-0.0227182
ENSG00000052802	ILMN_2402499
ENSG00000165156	ILMN_2402556	-0.0430259	-0.227419			0.176292							0.0350631
ENSG00000165156	ILMN_2402558	-0.0430259	-0.227419			0.176292							0.0350631
ENSG00000263155	ILMN_2402581														-0.0125125
ENSG00000107249	ILMN_2402600	-0.0483416
ENSG00000197006	ILMN_2402629	-0.0510782
ENSG00000134765	ILMN_2402640
ENSG00000179085	ILMN_2402674											-0.169789
ENSG00000119844	ILMN_2402766
ENSG00000161203	ILMN_2402798
ENSG00000100991	ILMN_2402805	-0.106496
ENSG00000100991	ILMN_2402806	-0.106496
ENSG00000109906	ILMN_2402817
ENSG00000145242	ILMN_2402874					0.207615	-0.035939							-0.0340802	-0.152535		0.160987
ENSG00000101557	ILMN_2402947	-0.109566	-0.168945			-0.014807									-0.20767
ENSG00000125447	ILMN_2402972	-0.0591711	-0.0484406		-0.0962207			-0.0467554	-0.0742561
ENSG00000104067	ILMN_2403006						0.138475
ENSG00000169379	ILMN_2403047						-0.190317								-0.0749298
ENSG00000172322	ILMN_2403228
ENSG00000106069	ILMN_2403237
ENSG00000153551	ILMN_2403247
ENSG00000140526	ILMN_2403446	-0.0412286	-0.0394956													0.0158668
ENSG00000099956	ILMN_2403458
ENSG00000161905	ILMN_2403534
ENSG00000166762	ILMN_2403542
ENSG00000132153	ILMN_2403555	-0.149473	-0.143379
ENSG00000204414	ILMN_2403566
ENSG00000115138	ILMN_2403664
ENSG00000047249	ILMN_2403730	-0.113956														0.129156
ENSG00000121741	ILMN_2403823	-0.143196	-0.165062			-0.0603981								0.0217046
ENSG00000100083	ILMN_2403851
ENSG00000108669	ILMN_2403852
ENSG00000100462	ILMN_2403889													-0.103786			0.172881
ENSG00000100121	ILMN_2403896
ENSG00000164144	ILMN_2403906			-0.00928447		-0.0939878							-0.158327
ENSG00000164144	ILMN_2403911			-0.00928447		-0.0939878							-0.158327
ENSG00000171055	ILMN_2403946
ENSG00000239264	ILMN_2403965
ENSG00000125970	ILMN_2403994
ENSG00000122386	ILMN_2404033
ENSG00000132819	ILMN_2404049				-0.377635			-0.00632283
ENSG00000142192	ILMN_2404063
ENSG00000142192	ILMN_2404065
ENSG00000130779	ILMN_2404085			0.0104604			-0.0900174						-0.0252017	-0.0386059
ENSG00000107614	ILMN_2404112						-0.267022
ENSG00000101782	ILMN_2404135				0.0617211	-0.061376		-0.0323055	-0.0565592
ENSG00000197249	ILMN_2404154
ENSG00000137857	ILMN_2404182		0.142915							0.166041
ENSG00000196090	ILMN_2404256
ENSG00000188817	ILMN_2404320
ENSG00000241476	ILMN_2404327
ENSG00000168395	ILMN_2404374
ENSG00000214022	ILMN_2404385
ENSG00000183044	ILMN_2404407											0.280832			0.0204097
ENSG00000073536	ILMN_2404454											-0.0740699
ENSG00000151062	ILMN_2404493	0.0476983	0.212531											0.213049
ENSG00000143801	ILMN_2404512
ENSG00000204956	ILMN_2404516													0.0890358
ENSG00000089063	ILMN_2404539
ENSG00000163703	ILMN_2404548
ENSG00000198553	ILMN_2404589
ENSG00000213658	ILMN_2404625
ENSG00000140598	ILMN_2404629
ENSG00000148218	ILMN_2404657	0.0175826
ENSG00000132256	ILMN_2404665
ENSG00000176046	ILMN_2404688
ENSG00000204618	ILMN_2404746
ENSG00000196502	ILMN_2404795
ENSG00000188846	ILMN_2404850	-0.30587	-0.290042
ENSG00000162493	ILMN_2404903
ENSG00000129810	ILMN_2404906
ENSG00000169129	ILMN_2404917					0.0461076
ENSG00000205916	ILMN_2404951
ENSG00000158747	ILMN_2405009													-0.135077
ENSG00000213639	ILMN_2405018			-0.0299694			-0.126791
ENSG00000213639	ILMN_2405023			-0.0299694			-0.126791
ENSG00000122779	ILMN_2405031						-0.204692
ENSG00000091039	ILMN_2405078					0.132094	-0.159491								0.0170992		0.109846
ENSG00000076928	ILMN_2405129
ENSG00000141934	ILMN_2405156
ENSG00000131480	ILMN_2405185
ENSG00000101558	ILMN_2405190					-0.0462204
ENSG00000234545	ILMN_2405233	-0.197945	-0.255049
ENSG00000141738	ILMN_2405254
ENSG00000100593	ILMN_2405264
ENSG00000134250	ILMN_2405297				0.109385
ENSG00000133794	ILMN_2405305																0.272897
ENSG00000185436	ILMN_2405324		0.218314			0.208851
ENSG00000105227	ILMN_2405348									0.00569615
ENSG00000146555	ILMN_2405353
ENSG00000197901	ILMN_2405391
ENSG00000125388	ILMN_2405400						-0.0483092
ENSG00000162755	ILMN_2405470
ENSG00000065911	ILMN_2405521				-0.168377			-0.140576	-0.183987
ENSG00000109458	ILMN_2405534						-0.0284277							-0.204706	-0.0368958
ENSG00000127774	ILMN_2405592
ENSG00000141447	ILMN_2405602									0.200034		0.126299
ENSG00000184428	ILMN_2405628
ENSG00000117682	ILMN_2405642
ENSG00000106404	ILMN_2405667
ENSG00000130545	ILMN_2405680
ENSG00000023445	ILMN_2405684														-0.11063
ENSG00000139190	ILMN_2405756	0.0284189	0.115799							0.0731151
ENSG00000169891	ILMN_2405797						-0.0239358	0.11963				0.0865469		0.124358
ENSG00000181991	ILMN_2405915
ENSG00000131653	ILMN_2405991
ENSG00000053747	ILMN_2406035
ENSG00000115561	ILMN_2406043			-0.111096			-0.161205						-0.135801
ENSG00000137809	ILMN_2406084			-0.0397597
ENSG00000165995	ILMN_2406106					-0.0252353
ENSG00000204577	ILMN_2406132
ENSG00000169344	ILMN_2406151
ENSG00000168734	ILMN_2406169
ENSG00000166863	ILMN_2406184
ENSG00000152939	ILMN_2406267
ENSG00000012171	ILMN_2406299
ENSG00000121440	ILMN_2406304
ENSG00000125826	ILMN_2406313
ENSG00000132466	ILMN_2406335		-0.309294			-0.00317131
ENSG00000204604	ILMN_2406390																0.0928112
ENSG00000005486	ILMN_2406410
ENSG00000160460	ILMN_2406439	0.160665	-0.0240424
ENSG00000169599	ILMN_2406468
ENSG00000112096	ILMN_2406501			-0.00681136		0.0312556	-0.0294134						-0.0536565		-0.256715
ENSG00000158769	ILMN_2406532
ENSG00000177595	ILMN_2406552
ENSG00000159423	ILMN_2406557
ENSG00000048342	ILMN_2406586
ENSG00000142182	ILMN_2406634
ENSG00000091262	ILMN_2406654		-0.016597
ENSG00000107485	ILMN_2406656														0.0610469
ENSG00000173588	ILMN_2406716	-0.117063											0.00413184
ENSG00000143228	ILMN_2406724
ENSG00000128606	ILMN_2406815				0.0366374	-0.145432	-0.00971726	-0.00190659	-0.0374182
ENSG00000101199	ILMN_2406873									0.0728022
ENSG00000105176	ILMN_2406892	-0.216266
ENSG00000144596	ILMN_2406897
ENSG00000183291	ILMN_2407082
ENSG00000125885	ILMN_2407124						0.119558
ENSG00000189171	ILMN_2407168
ENSG00000164683	ILMN_2407308															-0.0633432
ENSG00000095596	ILMN_2407314
ENSG00000166816	ILMN_2407346
ENSG00000136235	ILMN_2407389						0.127812
ENSG00000170390	ILMN_2407434
ENSG00000164896	ILMN_2407464			-0.189959									-0.165612
ENSG00000125877	ILMN_2407482
ENSG00000181481	ILMN_2407529
ENSG00000164199	ILMN_2407564														0.0366225
ENSG00000060069	ILMN_2407589									-0.16368
ENSG00000181625	ILMN_2407605
ENSG00000158402	ILMN_2407619
ENSG00000187800	ILMN_2407669
ENSG00000008056	ILMN_2407703
ENSG00000127074	ILMN_2407775														-0.00603226
ENSG00000127074	ILMN_2407780														-0.00603226
ENSG00000162892	ILMN_2407799													0.111165
ENSG00000215041	ILMN_2407811		-0.315765
ENSG00000143153	ILMN_2407824
ENSG00000154556	ILMN_2407879					-0.144353
ENSG00000173578	ILMN_2407954								-0.0188972
ENSG00000143207	ILMN_2408001	-0.28722	-0.228981
ENSG00000138735	ILMN_2408024					0.0743774
ENSG00000104529	ILMN_2408039
ENSG00000132639	ILMN_2408080			0.0745615									0.113031
ENSG00000100109	ILMN_2408102				0.176854			-0.170188
ENSG00000163606	ILMN_2408112				0.0211491			0.0403708	0.0273884						0.165954
ENSG00000070831	ILMN_2408139
ENSG00000204469	ILMN_2408179
ENSG00000237763	ILMN_2408219
ENSG00000130305	ILMN_2408400
ENSG00000163682	ILMN_2408415
ENSG00000133424	ILMN_2408430
ENSG00000196459	ILMN_2408440						-0.110879
ENSG00000081307	ILMN_2408450
ENSG00000011422	ILMN_2408543	-0.0168394
ENSG00000123358	ILMN_2408566
ENSG00000258818	ILMN_2408572						-0.128975
ENSG00000136830	ILMN_2408576
ENSG00000188672	ILMN_2408663
ENSG00000162407	ILMN_2408683	-0.0846302	0.00634488									-0.177436			0.139086
ENSG00000197891	ILMN_2408748
ENSG00000198077	ILMN_2408764
ENSG00000005206	ILMN_2408771
ENSG00000161091	ILMN_2408796				0.00231108			-0.0581481
ENSG00000187109	ILMN_2408815			-0.219458	-0.299418			-0.319207	-0.349983				-0.0695401
ENSG00000186517	ILMN_2408851
ENSG00000055609	ILMN_2408877	-0.0516919	-0.181937	0.0275016		0.113765				0.0746706		-0.19773	0.0058158	0.0124705	-0.226133	-0.176223	0.179166
ENSG00000048052	ILMN_2408885					0.203909	-0.126328								-0.251655		0.237798
ENSG00000012983	ILMN_2408908														-0.224023
ENSG00000172731	ILMN_2408938
ENSG00000073417	ILMN_2408946	0.0357183					0.0157319										-0.207209
ENSG00000151116	ILMN_2408968
ENSG00000082014	ILMN_2408987
ENSG00000148541	ILMN_2409055					-0.121599						-0.185521
ENSG00000136003	ILMN_2409062
ENSG00000182718	ILMN_2409167
ENSG00000072571	ILMN_2409220						-0.131328
ENSG00000260916	ILMN_2409290														-0.0597839		-0.0882916
ENSG00000137804	ILMN_2409298
ENSG00000166965	ILMN_2409318
ENSG00000168995	ILMN_2409384
ENSG00000112237	ILMN_2409395																-0.000749806
ENSG00000061676	ILMN_2409451			0.103285		-0.0493895	-0.101936						-0.154867		-0.0755437		0.0753379
ENSG00000053918	ILMN_2409520
ENSG00000156675	ILMN_2409596						-0.0133392			-0.232988		0.267935
ENSG00000067445	ILMN_2409642					-0.206653
ENSG00000140153	ILMN_2409706						0.0785195
ENSG00000101082	ILMN_2409720	-0.00597603								-0.119584
ENSG00000186654	ILMN_2409754
ENSG00000103495	ILMN_2409793
ENSG00000163701	ILMN_2409876													0.0860834
ENSG00000161010	ILMN_2409879
ENSG00000223959	ILMN_2409898
ENSG00000166801	ILMN_2410038
ENSG00000007341	ILMN_2410113
ENSG00000007341	ILMN_2410114
ENSG00000123358	ILMN_2410145
ENSG00000127325	ILMN_2410182											-0.0449249
ENSG00000188766	ILMN_2410194
ENSG00000163719	ILMN_2410262											-0.0243317
ENSG00000197568	ILMN_2410347
ENSG00000107897	ILMN_2410362			-0.15027		0.0981427							-0.00633386	-0.0440403
ENSG00000105369	ILMN_2410371
ENSG00000118507	ILMN_2410406			0.0164777											0.109973
ENSG00000219481	ILMN_2410421
ENSG00000227345	ILMN_2410428														0.0308025
ENSG00000239389	ILMN_2410449
ENSG00000100614	ILMN_2410516		-0.00675771			0.175183	-0.0282759								-0.0805515
ENSG00000162733	ILMN_2410523
ENSG00000106144	ILMN_2410540
ENSG00000187908	ILMN_2410612
ENSG00000160867	ILMN_2410713
ENSG00000171988	ILMN_2410742
ENSG00000079999	ILMN_2410771
ENSG00000079999	ILMN_2410772
ENSG00000171298	ILMN_2410783
ENSG00000089127	ILMN_2410826
ENSG00000157869	ILMN_2410864
ENSG00000164270	ILMN_2410905
ENSG00000142208	ILMN_2410909
ENSG00000152952	ILMN_2410924														-0.147412
ENSG00000198682	ILMN_2410929
ENSG00000198732	ILMN_2410938			0.0860882						0.273741			-0.196238
ENSG00000037757	ILMN_2410965
ENSG00000198925	ILMN_2410975	0.0382348	0.0108861
ENSG00000168610	ILMN_2410986			-0.205867									-0.0131532		-0.0371082
ENSG00000015479	ILMN_2411076						-0.081428
ENSG00000213066	ILMN_2411116				-0.251983		-0.0596238	-0.0858808	-0.0147783						0.0154184
ENSG00000182362	ILMN_2411127
ENSG00000172500	ILMN_2411139
ENSG00000136824	ILMN_2411190
ENSG00000091129	ILMN_2411236													0.214423
ENSG00000064726	ILMN_2411264						-0.0578364
ENSG00000116260	ILMN_2411282									-0.0218734
ENSG00000214300	ILMN_2411384		-0.148801				0.0467928								-0.00343554		0.0749956
ENSG00000253731	ILMN_2411480													0.0649205
ENSG00000186474	ILMN_2411511
ENSG00000177192	ILMN_2411559
ENSG00000165501	ILMN_2411608
ENSG00000107521	ILMN_2411658									-0.279934
ENSG00000168028	ILMN_2411723
ENSG00000110756	ILMN_2411731						-0.126855
ENSG00000066629	ILMN_2411745					-0.0544238
ENSG00000196218	ILMN_2411781											0.153688		0.0170191
ENSG00000122756	ILMN_2411791									-0.00159583
ENSG00000132670	ILMN_2411794
ENSG00000087495	ILMN_2411864														-0.0430537
ENSG00000155090	ILMN_2411897					0.0203716
ENSG00000168397	ILMN_2411915	0.186865
ENSG00000131650	ILMN_2411935
ENSG00000131051	ILMN_2411963
ENSG00000268758	ILMN_2411998
ENSG00000070495	ILMN_2412024
ENSG00000138100	ILMN_2412046
ENSG00000181929	ILMN_2412101
ENSG00000154040	ILMN_2412139
ENSG00000146378	ILMN_2412141
ENSG00000128394	ILMN_2412172
ENSG00000000971	ILMN_2412192	0.0736233										0.0583676
ENSG00000168961	ILMN_2412214									-0.147996
ENSG00000186575	ILMN_2412244						0.128255
ENSG00000163110	ILMN_2412281						-0.203477
ENSG00000069966	ILMN_2412294									0.0558992					-0.0269423
ENSG00000151632	ILMN_2412336
ENSG00000102804	ILMN_2412380
ENSG00000175305	ILMN_2412384					0.038025		0.133762							-0.149737
ENSG00000241484	ILMN_2412475				-0.163616			-0.0595759	-0.0723285	0.183626
ENSG00000104537	ILMN_2412490
ENSG00000166803	ILMN_2412521
ENSG00000109534	ILMN_2412549						-0.218519
ENSG00000114503	ILMN_2412564
ENSG00000128159	ILMN_2412571
ENSG00000175274	ILMN_2412624
ENSG00000197063	ILMN_2412761					-0.116065								0.138083
ENSG00000163349	ILMN_2412768					0.13659						-0.0759793		-0.0932868	-0.0267869
ENSG00000204843	ILMN_2412807	-0.162523	-0.0523767
ENSG00000166257	ILMN_2412822
ENSG00000154025	ILMN_2412849
ENSG00000104738	ILMN_2412860
ENSG00000075407	ILMN_2412873
ENSG00000156030	ILMN_2412922	-0.106563	-0.118683						-0.0411776			-0.294088
ENSG00000173540	ILMN_2412927		0.096415							-0.072334
ENSG00000135638	ILMN_2413015
ENSG00000197905	ILMN_2413041
ENSG00000136840	ILMN_2413064
ENSG00000109971	ILMN_2413084			-0.0075127									-0.231343
ENSG00000111850	ILMN_2413141
ENSG00000128567	ILMN_2413158
ENSG00000157423	ILMN_2413212
ENSG00000214107	ILMN_2413231
ENSG00000182944	ILMN_2413251
ENSG00000180008	ILMN_2413259				0.125185		0.046412	0.158665							-0.198744
ENSG00000180008	ILMN_2413264				0.125185		0.046412	0.158665							-0.198744
ENSG00000167526	ILMN_2413278
ENSG00000128891	ILMN_2413318	-0.14314	-0.0398276									-0.00729936
ENSG00000134443	ILMN_2413323													-0.01431
ENSG00000179029	ILMN_2413330
ENSG00000179029	ILMN_2413331
ENSG00000155026	ILMN_2413377
ENSG00000136487	ILMN_2413473
ENSG00000123146	ILMN_2413508
ENSG00000204599	ILMN_2413517
ENSG00000035403	ILMN_2413527	-0.127592	-0.145471											-0.172847
ENSG00000136929	ILMN_2413537
ENSG00000072518	ILMN_2413572
ENSG00000129007	ILMN_2413599
ENSG00000073350	ILMN_2413615	0.109767	0.250071
ENSG00000111783	ILMN_2413622														0.100384
ENSG00000145107	ILMN_2413644
ENSG00000123473	ILMN_2413650
ENSG00000160323	ILMN_2413732
ENSG00000174938	ILMN_2413779
ENSG00000143119	ILMN_2413808
ENSG00000115290	ILMN_2413816
ENSG00000103460	ILMN_2413833
ENSG00000065328	ILMN_2413898
ENSG00000065328	ILMN_2413899
ENSG00000129965	ILMN_2413956
ENSG00000113327	ILMN_2413964	0.0385468													0.199719
ENSG00000243678	ILMN_2414007
ENSG00000182872	ILMN_2414014
ENSG00000217555	ILMN_2414027
ENSG00000123560	ILMN_2414135
ENSG00000057657	ILMN_2414165					-0.0487891		-0.00641487							0.162313
ENSG00000089335	ILMN_2414254											-0.0151399
ENSG00000118004	ILMN_2414268
ENSG00000161513	ILMN_2414302
ENSG00000145779	ILMN_2414325						0.0896192										0.0163086
ENSG00000172977	ILMN_2414366
ENSG00000239672	ILMN_2414399
ENSG00000102317	ILMN_2414436
ENSG00000198960	ILMN_2414533
ENSG00000005102	ILMN_2414568
ENSG00000198089	ILMN_2414679		0.240839
ENSG00000174123	ILMN_2414762						0.0262565
ENSG00000211452	ILMN_2414786
ENSG00000197969	ILMN_2414826		-0.0194028			0.048756								0.0173237	-0.335987
ENSG00000136270	ILMN_2414848
ENSG00000136854	ILMN_2414878					0.26034
ENSG00000168314	ILMN_2414962												0.248186
ENSG00000129187	ILMN_2415011
ENSG00000067842	ILMN_2415073
ENSG00000183779	ILMN_2415128
ENSG00000135899	ILMN_2415144
ENSG00000196843	ILMN_2415157
ENSG00000180096	ILMN_2415162
ENSG00000156931	ILMN_2415170
ENSG00000171603	ILMN_2415179		0.0859219
ENSG00000163399	ILMN_2415189														-0.0430113
ENSG00000213923	ILMN_2415235
ENSG00000124782	ILMN_2415267		0.153404											-0.120196
ENSG00000174502	ILMN_2415277
ENSG00000129221	ILMN_2415292						0.0677185
ENSG00000132514	ILMN_2415303
ENSG00000198203	ILMN_2415329
ENSG00000131808	ILMN_2415393
ENSG00000158014	ILMN_2415421											0.136696
ENSG00000159593	ILMN_2415439
ENSG00000117013	ILMN_2415447				-0.219507			0.0869371		-0.148089
ENSG00000275066	ILMN_2415467
ENSG00000163377	ILMN_2415474
ENSG00000136861	ILMN_2415529						-0.0955827
ENSG00000213445	ILMN_2415536
ENSG00000054983	ILMN_2415572		0.0777164		0.0350782			0.0327041	0.0293879
ENSG00000171004	ILMN_2415583											0.0770461
ENSG00000165633	ILMN_2415617					0.0267781								-0.0824748
ENSG00000155657	ILMN_2415634					-0.209321						-0.0148644
ENSG00000276392	ILMN_2415653
ENSG00000213741	ILMN_2415722													-0.195226
ENSG00000109046	ILMN_2415748		-0.0271534												-0.0956419
ENSG00000186153	ILMN_2415776
ENSG00000153283	ILMN_2415786											-0.0578737
ENSG00000128487	ILMN_2415826									-0.219761		0.0155886
ENSG00000164031	ILMN_2415898						-0.0985552								-0.333087	-0.0612064
ENSG00000165675	ILMN_2415911					-0.0559947
ENSG00000051596	ILMN_2415926
ENSG00000148187	ILMN_2415949
ENSG00000142609	ILMN_2415979
ENSG00000188833	ILMN_2416019
ENSG00000131351	ILMN_3176989
ENSG00000125944	ILMN_3177285						-0.0626488								-0.218979
ENSG00000185837	ILMN_3177532
ENSG00000088881	ILMN_3177727
ENSG00000165626	ILMN_3178043					0.120039	-0.0549025
ENSG00000128487	ILMN_3178050									-0.219761		0.0155886
ENSG00000075420	ILMN_3178302		0.106339		0.109234			0.115964							-0.149267
ENSG00000178171	ILMN_3178393				-0.210263			0.02538		0.00258391
ENSG00000122566	ILMN_3178792	-0.133988				0.0211805											-0.16056
ENSG00000165119	ILMN_3179371						-0.197495
ENSG00000143740	ILMN_3180409			-0.0850774								0.144503	-0.153194
ENSG00000174151	ILMN_3180557		-0.0475444		0.188031			-0.0161961
ENSG00000105323	ILMN_3180966									0.0117275		-0.0494848
ENSG00000133059	ILMN_3180989					-0.00298735
ENSG00000173744	ILMN_3181215	0.07826	0.00338411	0.231868			0.0750646						-0.166044	-0.0185453	0.0462849
ENSG00000267104	ILMN_3181406
ENSG00000198513	ILMN_3181411
ENSG00000100281	ILMN_3181420														-0.164791
ENSG00000228696	ILMN_3181503
ENSG00000172456	ILMN_3182171
ENSG00000151553	ILMN_3182275					-0.0415319
ENSG00000170379	ILMN_3184048	-0.0484106				0.100163								-0.0102625
ENSG00000268916	ILMN_3184448
ENSG00000106034	ILMN_3184724				0.105394		0.267805	0.194265							-0.0268687
ENSG00000161896	ILMN_3184843
ENSG00000148019	ILMN_3185161					0.0613011	-0.177392							-0.0599339		-0.140982
ENSG00000173295	ILMN_3185453
ENSG00000179832	ILMN_3185707
ENSG00000068745	ILMN_3185709													-0.0191884
ENSG00000171084	ILMN_3185784
ENSG00000172954	ILMN_3186473			-0.0166078		0.106055							0.188353
ENSG00000119865	ILMN_3187324														0.0307502
ENSG00000176095	ILMN_3187328	-0.190131	-0.137834
ENSG00000205078	ILMN_3187623
ENSG00000110455	ILMN_3187680
ENSG00000215256	ILMN_3187771
ENSG00000114982	ILMN_3187852					0.0779546
ENSG00000105443	ILMN_3188106
ENSG00000006015	ILMN_3188110
ENSG00000227392	ILMN_3188342
ENSG00000121807	ILMN_3188479
ENSG00000177410	ILMN_3188984
ENSG00000061273	ILMN_3189715
ENSG00000119906	ILMN_3189777			-0.0373252	-0.235259		-0.0572733	-0.127931	-0.21799				-0.0390171		-0.230686
ENSG00000196553	ILMN_3190621
ENSG00000121797	ILMN_3190833						0.0417006
ENSG00000115459	ILMN_3190834
ENSG00000262117	ILMN_3191746
ENSG00000276409	ILMN_3192001
ENSG00000099783	ILMN_3192791						-0.236162										-0.0252206
ENSG00000153485	ILMN_3193306
ENSG00000224470	ILMN_3193798	-0.011951
ENSG00000218510	ILMN_3194087
ENSG00000151693	ILMN_3194508					-0.0553217	0.11945								-0.0258892
ENSG00000115363	ILMN_3194638	-0.206385
ENSG00000213676	ILMN_3194911
ENSG00000181396	ILMN_3195203						-0.108047
ENSG00000241258	ILMN_3195213											-0.14254
ENSG00000104064	ILMN_3195401
ENSG00000214216	ILMN_3195537
ENSG00000139146	ILMN_3196019	-0.107756	-0.119623					-0.136553
ENSG00000215845	ILMN_3197097
ENSG00000196678	ILMN_3197652					-0.115785
ENSG00000241469	ILMN_3200882
ENSG00000214106	ILMN_3204136															-0.427502
ENSG00000250056	ILMN_3206804
ENSG00000222041	ILMN_3220934
ENSG00000116690	ILMN_3221432					-0.0612899									-0.0180365
ENSG00000166501	ILMN_3222974						-0.0436016							0.134045
ENSG00000025708	ILMN_3223126
ENSG00000157020	ILMN_3223181
ENSG00000135119	ILMN_3223355
ENSG00000221866	ILMN_3223471		-0.0744237		0.0328337					0.0296338		-0.132681		-0.18538			0.143046
ENSG00000198040	ILMN_3223798
ENSG00000259849	ILMN_3223807
ENSG00000214960	ILMN_3223871
ENSG00000180822	ILMN_3224204
ENSG00000163694	ILMN_3224926																-0.299456
ENSG00000132424	ILMN_3224934	0.0026909	-0.128615			-0.0161772									-0.0488218
ENSG00000073282	ILMN_3224962											0.0406702
ENSG00000198860	ILMN_3225244					-0.0773899									-0.0707576
ENSG00000109270	ILMN_3225432	-0.0328052	-0.049228
ENSG00000196204	ILMN_3225534
ENSG00000188877	ILMN_3225545
ENSG00000204501	ILMN_3225858
ENSG00000140876	ILMN_3226181
ENSG00000005302	ILMN_3226505
ENSG00000176485	ILMN_3226641
ENSG00000152475	ILMN_3226700
ENSG00000165061	ILMN_3226708
ENSG00000145912	ILMN_3226807
ENSG00000111641	ILMN_3226904
ENSG00000181826	ILMN_3226955
ENSG00000233016	ILMN_3227023
ENSG00000260630	ILMN_3227119
ENSG00000137266	ILMN_3227263				-0.130127	0.161279		-0.134448
ENSG00000144331	ILMN_3227600
ENSG00000189339	ILMN_3228585
ENSG00000106628	ILMN_3228700
ENSG00000166881	ILMN_3228822				-0.00474268			-0.0251345				0.0253352			0.00845651
ENSG00000173838	ILMN_3228863
ENSG00000184209	ILMN_3229052
ENSG00000244754	ILMN_3229189														-0.175303
ENSG00000274419	ILMN_3229269
ENSG00000118515	ILMN_3229324						0.221281					-0.302135
ENSG00000178996	ILMN_3229340	-0.051944				0.0218196						-0.147364			-0.0701779
ENSG00000216775	ILMN_3229424
ENSG00000155868	ILMN_3229552						-0.149062							-0.00985376
ENSG00000147955	ILMN_3229733								0.0114508					-0.138783
ENSG00000205861	ILMN_3229736
ENSG00000113558	ILMN_3229770			-0.0543946	0.123528								-0.144687	-0.0364282
ENSG00000241973	ILMN_3229812
ENSG00000115540	ILMN_3229859		0.0294761		-0.0887327			-0.127518							-0.0922847
ENSG00000163138	ILMN_3230157
ENSG00000186472	ILMN_3230160						0.215938								-0.0888318
ENSG00000124191	ILMN_3230215									0.0152787
ENSG00000214106	ILMN_3230337															-0.427502
ENSG00000222041	ILMN_3230508
ENSG00000186952	ILMN_3230546
ENSG00000222041	ILMN_3230572
ENSG00000226935	ILMN_3230631
ENSG00000165626	ILMN_3230853					0.120039	-0.0549025
ENSG00000165626	ILMN_3230880					0.120039	-0.0549025
ENSG00000241469	ILMN_3230885
ENSG00000180822	ILMN_3231020
ENSG00000145912	ILMN_3231390
ENSG00000214106	ILMN_3231439															-0.427502
ENSG00000228696	ILMN_3231502
ENSG00000221866	ILMN_3231596		-0.0744237		0.0328337					0.0296338		-0.132681		-0.18538			0.143046
ENSG00000151553	ILMN_3231638					-0.0415319
ENSG00000151553	ILMN_3231686					-0.0415319
ENSG00000204481	ILMN_3231785
ENSG00000184990	ILMN_3231820
ENSG00000259849	ILMN_3231823
ENSG00000221866	ILMN_3231841		-0.0744237		0.0328337					0.0296338		-0.132681		-0.18538			0.143046
ENSG00000228696	ILMN_3231952
ENSG00000119906	ILMN_3232080			-0.0373252	-0.235259		-0.0572733	-0.127931	-0.21799				-0.0390171		-0.230686
ENSG00000106034	ILMN_3232156				0.105394		0.267805	0.194265							-0.0268687
ENSG00000173295	ILMN_3232161
ENSG00000173295	ILMN_3232289
ENSG00000224470	ILMN_3232536	-0.011951
ENSG00000005302	ILMN_3232573
ENSG00000119865	ILMN_3232701														0.0307502
ENSG00000119865	ILMN_3232894														0.0307502
ENSG00000227392	ILMN_3232908
ENSG00000121807	ILMN_3232921
ENSG00000177410	ILMN_3233010
ENSG00000119906	ILMN_3233135			-0.0373252	-0.235259		-0.0572733	-0.127931	-0.21799				-0.0390171		-0.230686
ENSG00000181826	ILMN_3233176
ENSG00000233016	ILMN_3233205
ENSG00000233016	ILMN_3233229
ENSG00000196553	ILMN_3233250
ENSG00000260630	ILMN_3233272
ENSG00000181826	ILMN_3233388
ENSG00000173295	ILMN_3233739
ENSG00000260630	ILMN_3233763
ENSG00000224470	ILMN_3233871	-0.011951
ENSG00000244754	ILMN_3234089														-0.175303
ENSG00000178996	ILMN_3234093	-0.051944				0.0218196						-0.147364			-0.0701779
ENSG00000181396	ILMN_3234124						-0.108047
ENSG00000227392	ILMN_3234152
ENSG00000214216	ILMN_3234179
ENSG00000244754	ILMN_3234226														-0.175303
ENSG00000215845	ILMN_3234456
ENSG00000185837	ILMN_3234570
ENSG00000186472	ILMN_3234654						0.215938								-0.0888318
ENSG00000196678	ILMN_3234735					-0.115785
ENSG00000202314	ILMN_3234756
ENSG00000201321	ILMN_3234762
ENSG00000109171	ILMN_3234775						-0.0518339								-0.0504131
ENSG00000167984	ILMN_3234784
ENSG00000198133	ILMN_3234828									-0.161755
ENSG00000162878	ILMN_3234837
ENSG00000257838	ILMN_3234879
ENSG00000079616	ILMN_3234884
ENSG00000268895	ILMN_3234888
ENSG00000183654	ILMN_3234892
ENSG00000186973	ILMN_3234932
ENSG00000188107	ILMN_3234936					-0.0213422									0.180987
ENSG00000187170	ILMN_3234941
ENSG00000167113	ILMN_3234979
ENSG00000209645	ILMN_3234984
ENSG00000261522	ILMN_3234989
ENSG00000125995	ILMN_3234993
ENSG00000116871	ILMN_3234997											-0.164187
ENSG00000166012	ILMN_3235027
ENSG00000237372	ILMN_3235051
ENSG00000117174	ILMN_3235065		-0.264542				0.0079987
ENSG00000272533	ILMN_3235096
ENSG00000231327	ILMN_3235101
ENSG00000166004	ILMN_3235104
ENSG00000145087	ILMN_3235109
ENSG00000214736	ILMN_3235113
ENSG00000253595	ILMN_3235143
ENSG00000224924	ILMN_3235163
ENSG00000090432	ILMN_3235168
ENSG00000162069	ILMN_3235171													0.060726
ENSG00000186854	ILMN_3235176						0.028397
ENSG00000204949	ILMN_3235180
ENSG00000144028	ILMN_3235185
ENSG00000109083	ILMN_3235216
ENSG00000208892	ILMN_3235231
ENSG00000280709	ILMN_3235234
ENSG00000162585	ILMN_3235239
ENSG00000209582	ILMN_3235264
ENSG00000200394	ILMN_3235270
ENSG00000157927	ILMN_3235279
ENSG00000119778	ILMN_3235282					0.182641	-0.190428						-0.0408218		-0.249719
ENSG00000265688	ILMN_3235312
ENSG00000271798	ILMN_3235316
ENSG00000252481	ILMN_3235325
ENSG00000196756	ILMN_3235326
ENSG00000207016	ILMN_3235334
ENSG00000177076	ILMN_3235340								-0.105831
ENSG00000236311	ILMN_3235350
ENSG00000221116	ILMN_3235397
ENSG00000206597	ILMN_3235404
ENSG00000171053	ILMN_3235416
ENSG00000156795	ILMN_3235472
ENSG00000160214	ILMN_3235477
ENSG00000204186	ILMN_3235487					0.0403382	-0.0634558								-0.0433855		0.0435239
ENSG00000169508	ILMN_3235514
ENSG00000196453	ILMN_3235517
ENSG00000205108	ILMN_3235526
ENSG00000235597	ILMN_3235567
ENSG00000166436	ILMN_3235584	0.208187	0.105849											-0.15596
ENSG00000244588	ILMN_3235588
ENSG00000197608	ILMN_3235593
ENSG00000267100	ILMN_3235597
ENSG00000142178	ILMN_3235647	-0.00919458	0.0998725	-0.0432386									-0.107882
ENSG00000197721	ILMN_3235652
ENSG00000275410	ILMN_3235709
ENSG00000228315	ILMN_3235718
ENSG00000204740	ILMN_3235727
ENSG00000118491	ILMN_3235761
ENSG00000222028	ILMN_3235768
ENSG00000262628	ILMN_3235772
ENSG00000235142	ILMN_3235775
ENSG00000185894	ILMN_3235789
ENSG00000272391	ILMN_3235808
ENSG00000170989	ILMN_3235853			-0.0656707									0.214427
ENSG00000115423	ILMN_3235857
ENSG00000235931	ILMN_3235877
ENSG00000186288	ILMN_3235888
ENSG00000221909	ILMN_3235912
ENSG00000122741	ILMN_3235917		-0.0267207												-0.0444799	-0.218231
ENSG00000110665	ILMN_3235922					0.206135
ENSG00000115165	ILMN_3235928
ENSG00000274750	ILMN_3235949
ENSG00000277184	ILMN_3235969
ENSG00000144115	ILMN_3235974
ENSG00000109684	ILMN_3235979
ENSG00000230219	ILMN_3235997
ENSG00000251898	ILMN_3236010
ENSG00000247982	ILMN_3236036
ENSG00000101446	ILMN_3236045
ENSG00000212304	ILMN_3236049
ENSG00000238862	ILMN_3236052
ENSG00000178033	ILMN_3236080					-0.227729
ENSG00000221381	ILMN_3236097
ENSG00000200169	ILMN_3236102
ENSG00000206620	ILMN_3236110
ENSG00000182165	ILMN_3236112
ENSG00000240268	ILMN_3236116
ENSG00000244026	ILMN_3236135
ENSG00000206602	ILMN_3236149
ENSG00000198856	ILMN_3236156
ENSG00000137463	ILMN_3236160
ENSG00000183742	ILMN_3236169														0.0760373
ENSG00000176928	ILMN_3236182				-0.0830247			0.0241231	0.0417772
ENSG00000176695	ILMN_3236198
ENSG00000273311	ILMN_3236211
ENSG00000205559	ILMN_3236215
ENSG00000064547	ILMN_3236220																0.0879804
ENSG00000200959	ILMN_3236224
ENSG00000237247	ILMN_3236231
ENSG00000273033	ILMN_3236239
ENSG00000198912	ILMN_3236244					-0.0272342
ENSG00000114331	ILMN_3236270					0.0496696									-0.224585
ENSG00000181847	ILMN_3236289
ENSG00000239225	ILMN_3236300
ENSG00000187492	ILMN_3236307
ENSG00000230651	ILMN_3236316
ENSG00000183186	ILMN_3236321
ENSG00000156269	ILMN_3236351
ENSG00000087269	ILMN_3236358														-0.209432
ENSG00000169991	ILMN_3236367											-0.127668
ENSG00000174579	ILMN_3236373
ENSG00000178074	ILMN_3236377																0.0220844
ENSG00000207297	ILMN_3236404
ENSG00000252010	ILMN_3236408
ENSG00000118873	ILMN_3236423				-0.295232			-0.0210907							-0.21192
ENSG00000205269	ILMN_3236428			0.22258		-0.0235944							0.0586477		0.0159646
ENSG00000142621	ILMN_3236432											-0.173353
ENSG00000251321	ILMN_3236437
ENSG00000180318	ILMN_3236443
ENSG00000177558	ILMN_3236452
ENSG00000221962	ILMN_3236468
ENSG00000214102	ILMN_3236472
ENSG00000149926	ILMN_3236491	0.0307966	-0.088407
ENSG00000226752	ILMN_3236498
ENSG00000148843	ILMN_3236503	-0.210043
ENSG00000148950	ILMN_3236536
ENSG00000128815	ILMN_3236551	0.117656	0.260383	0.1533	0.282562			0.0693937	0.122643			-0.0518137	-0.187815	0.186623
ENSG00000215114	ILMN_3236556			-0.0303968			0.0547928						0.139578	-0.00238551
ENSG00000158816	ILMN_3236561									0.0253419				0.128085
ENSG00000205791	ILMN_3236584
ENSG00000206910	ILMN_3236594
ENSG00000229373	ILMN_3236599
ENSG00000277853	ILMN_3236604
ENSG00000150867	ILMN_3236637					-0.0305913
ENSG00000206737	ILMN_3236653
ENSG00000170786	ILMN_3236661
ENSG00000227488	ILMN_3236667
ENSG00000249581	ILMN_3236671
ENSG00000255717	ILMN_3236713
ENSG00000204928	ILMN_3236728
ENSG00000104731	ILMN_3236732
ENSG00000189420	ILMN_3236736
ENSG00000167107	ILMN_3236756
ENSG00000267368	ILMN_3236765
ENSG00000275620	ILMN_3236816
ENSG00000136237	ILMN_3236825														-0.00918718
ENSG00000243789	ILMN_3236838
ENSG00000205978	ILMN_3236858	0.20561	0.0082356		-0.0147088		0.0609091	0.183031	-0.00474898
ENSG00000168038	ILMN_3236866
ENSG00000187783	ILMN_3236900
ENSG00000116586	ILMN_3236928
ENSG00000197084	ILMN_3236932
ENSG00000206838	ILMN_3236942
ENSG00000110536	ILMN_3236945
ENSG00000221716	ILMN_3236955
ENSG00000236362	ILMN_3236963
ENSG00000263753	ILMN_3236970
ENSG00000197863	ILMN_3236975
ENSG00000187980	ILMN_3237030					0.0762694				-0.175012				0.100201
ENSG00000207008	ILMN_3237035
ENSG00000221066	ILMN_3237039
ENSG00000200831	ILMN_3237044
ENSG00000200623	ILMN_3237050
ENSG00000220008	ILMN_3237058
ENSG00000189157	ILMN_3237062
ENSG00000278674	ILMN_3237069
ENSG00000225950	ILMN_3237085
ENSG00000163016	ILMN_3237132
ENSG00000177669	ILMN_3237139
ENSG00000184675	ILMN_3237153	-0.043844	-0.307044	-0.061088		-0.0273869						0.0923558	-0.168194
ENSG00000256628	ILMN_3237156
ENSG00000239219	ILMN_3237165
ENSG00000204779	ILMN_3237169
ENSG00000163322	ILMN_3237177
ENSG00000239195	ILMN_3237236
ENSG00000105058	ILMN_3237241
ENSG00000206611	ILMN_3237251
ENSG00000188848	ILMN_3237256
ENSG00000281196	ILMN_3237296
ENSG00000248724	ILMN_3237300
ENSG00000238942	ILMN_3237309
ENSG00000215039	ILMN_3237319
ENSG00000155229	ILMN_3237324	-0.084356	-0.000569953											-0.101475
ENSG00000052795	ILMN_3237329				-0.00125188	-0.0130227	0.00696617	-0.104958
ENSG00000023171	ILMN_3237376			0.120011	0.132415			0.0491512	0.0837223			0.0424309			0.00637931
ENSG00000172738	ILMN_3237381	0.13537		0.0933761										-0.026429
ENSG00000148572	ILMN_3237385			0.15992		-0.13091	0.0823959						-0.134767			0.0475236
ENSG00000103591	ILMN_3237396											-0.163551
ENSG00000206979	ILMN_3237439
ENSG00000275143	ILMN_3237446
ENSG00000162373	ILMN_3237448
ENSG00000256806	ILMN_3237452
ENSG00000188676	ILMN_3237462
ENSG00000151632	ILMN_3237488
ENSG00000153779	ILMN_3237497
ENSG00000158286	ILMN_3237503
ENSG00000253719	ILMN_3237507		-0.329364											-0.0452435
ENSG00000205129	ILMN_3237511						-0.26918
ENSG00000168566	ILMN_3237516		-0.191063			0.130895									-0.199688
ENSG00000204140	ILMN_3237520
ENSG00000277887	ILMN_3237562
ENSG00000218416	ILMN_3237564
ENSG00000246228	ILMN_3237569
ENSG00000213799	ILMN_3237579																0.0298136
ENSG00000164902	ILMN_3237589			-0.0605128									-0.081341
ENSG00000147223	ILMN_3237594
ENSG00000225880	ILMN_3237598
ENSG00000220988	ILMN_3237615
ENSG00000199568	ILMN_3237617
ENSG00000201098	ILMN_3237623
ENSG00000253882	ILMN_3237627
ENSG00000125912	ILMN_3237632
ENSG00000131797	ILMN_3237636
ENSG00000053770	ILMN_3237641													-0.006745
ENSG00000184154	ILMN_3237645				0.0601369			0.0202562		-0.0166596
ENSG00000115944	ILMN_3237665
ENSG00000188647	ILMN_3237679				0.0601302	0.136036		0.0796898	0.116724					-0.0154663	-0.21424
ENSG00000212534	ILMN_3237685
ENSG00000231419	ILMN_3237689
ENSG00000229359	ILMN_3237693
ENSG00000206026	ILMN_3237707
ENSG00000103047	ILMN_3237721
ENSG00000268654	ILMN_3237745
ENSG00000197558	ILMN_3237755
ENSG00000175946	ILMN_3237761
ENSG00000236334	ILMN_3237769
ENSG00000078124	ILMN_3237774	-0.157781					-0.182693					-0.0458856
ENSG00000164168	ILMN_3237779														-0.082044
ENSG00000185818	ILMN_3237830	0.112879	-0.0438711
ENSG00000251192	ILMN_3237839						-0.025069								-0.0163982
ENSG00000216649	ILMN_3237846
ENSG00000205765	ILMN_3237850				-0.0611493			0.00944477	-0.022262						-0.282803
ENSG00000070785	ILMN_3237907									-0.110232
ENSG00000183242	ILMN_3237912
ENSG00000177324	ILMN_3237923
ENSG00000135083	ILMN_3237926		-0.0552183			-0.0562024
ENSG00000206384	ILMN_3237932
ENSG00000184544	ILMN_3237936
ENSG00000149289	ILMN_3237956	0.114688	-0.0266344														0.0713833
ENSG00000131620	ILMN_3237961
ENSG00000173120	ILMN_3237966			-0.0446388									-0.119015	-0.146798
ENSG00000238317	ILMN_3237971
ENSG00000105778	ILMN_3237977	0.0564003	0.0368665			0.0549171	-0.0559743					0.0590027
ENSG00000172508	ILMN_3237981
ENSG00000169446	ILMN_3237986												-0.113914
ENSG00000271982	ILMN_3238028
ENSG00000250426	ILMN_3238031
ENSG00000171135	ILMN_3238036
ENSG00000100399	ILMN_3238072
ENSG00000212607	ILMN_3238078
ENSG00000279418	ILMN_3238082
ENSG00000235665	ILMN_3238102
ENSG00000170264	ILMN_3238106					0.0764382									-0.347
ENSG00000263956	ILMN_3238116
ENSG00000223547	ILMN_3238123														0.0983464
ENSG00000135100	ILMN_3238132
ENSG00000260428	ILMN_3238178
ENSG00000204177	ILMN_3238183
ENSG00000100055	ILMN_3238196			0.086258								-0.00895706
ENSG00000227268	ILMN_3238213
ENSG00000186105	ILMN_3238216
ENSG00000205642	ILMN_3238228
ENSG00000270276	ILMN_3238233
ENSG00000206755	ILMN_3238259
ENSG00000178597	ILMN_3238264
ENSG00000184983	ILMN_3238269
ENSG00000133243	ILMN_3238274
ENSG00000224383	ILMN_3238314
ENSG00000151917	ILMN_3238319
ENSG00000183379	ILMN_3238323
ENSG00000151692	ILMN_3238326													-0.169685
ENSG00000175267	ILMN_3238344
ENSG00000249784	ILMN_3238358
ENSG00000125551	ILMN_3238364
ENSG00000006459	ILMN_3238369	-0.0640209								-0.011524		-0.266589		0.114593	-0.124238
ENSG00000102901	ILMN_3238375	-0.0615814	0.0656519											0.00727037
ENSG00000281371	ILMN_3238420
ENSG00000231584	ILMN_3238428
ENSG00000212464	ILMN_3238435
ENSG00000271852	ILMN_3238478
ENSG00000206630	ILMN_3238481
ENSG00000255221	ILMN_3238525
ENSG00000271880	ILMN_3238543
ENSG00000200792	ILMN_3238554
ENSG00000119632	ILMN_3238560
ENSG00000205609	ILMN_3238570
ENSG00000184659	ILMN_3238576
ENSG00000212588	ILMN_3238613
ENSG00000186687	ILMN_3238623					0.0912018
ENSG00000188909	ILMN_3238628
ENSG00000167985	ILMN_3238633
ENSG00000235942	ILMN_3238649
ENSG00000212283	ILMN_3238662
ENSG00000238961	ILMN_3238670
ENSG00000263776	ILMN_3238672
ENSG00000131015	ILMN_3238676
ENSG00000164898	ILMN_3238680												0.00565308
ENSG00000215545	ILMN_3238684
ENSG00000207304	ILMN_3238707
ENSG00000161981	ILMN_3238712
ENSG00000226650	ILMN_3238717
ENSG00000177946	ILMN_3238740	0.156672										0.245479
ENSG00000201457	ILMN_3238745
ENSG00000198865	ILMN_3238757																-0.0812616
ENSG00000111877	ILMN_3238762
ENSG00000265369	ILMN_3238767
ENSG00000256188	ILMN_3238772
ENSG00000255198	ILMN_3238785
ENSG00000204352	ILMN_3238793
ENSG00000196550	ILMN_3238797
ENSG00000105122	ILMN_3238803
ENSG00000206260	ILMN_3238841
ENSG00000205670	ILMN_3238845
ENSG00000188938	ILMN_3238859																0.00115519
ENSG00000163125	ILMN_3238889						-0.105173							-0.297055		-0.274617
ENSG00000253661	ILMN_3238898
ENSG00000094796	ILMN_3238902
ENSG00000232948	ILMN_3238931
ENSG00000275662	ILMN_3238950
ENSG00000238917	ILMN_3238955
ENSG00000223756	ILMN_3238977
ENSG00000236027	ILMN_3238982
ENSG00000130643	ILMN_3238986
ENSG00000251694	ILMN_3238990
ENSG00000162520	ILMN_3239031				0.0425939	-0.106196		-0.0810862	0.0189719
ENSG00000143195	ILMN_3239036	0.0741639	0.121752				-0.0183677					0.236615					-0.320678
ENSG00000145075	ILMN_3239045
ENSG00000197847	ILMN_3239050
ENSG00000168701	ILMN_3239055
ENSG00000133619	ILMN_3239060
ENSG00000254813	ILMN_3239103
ENSG00000200983	ILMN_3239108
ENSG00000204149	ILMN_3239130
ENSG00000199477	ILMN_3239162
ENSG00000214765	ILMN_3239164
ENSG00000160172	ILMN_3239168
ENSG00000062650	ILMN_3239173		-0.213421		-0.162671	0.063409	-0.12876	-0.214313						0.0291415	-0.249476	0.157836
ENSG00000254726	ILMN_3239177				-0.383623			0.0160434		0.187197
ENSG00000148841	ILMN_3239181	-0.230543
ENSG00000233670	ILMN_3239213
ENSG00000229547	ILMN_3239223
ENSG00000202354	ILMN_3239225
ENSG00000173237	ILMN_3239232
ENSG00000260852	ILMN_3239236
ENSG00000099817	ILMN_3239240
ENSG00000204481	ILMN_3239244
ENSG00000214049	ILMN_3239254
ENSG00000223224	ILMN_3239272
ENSG00000207493	ILMN_3239276
ENSG00000169402	ILMN_3239279
ENSG00000108641	ILMN_3239284
ENSG00000101230	ILMN_3239288
ENSG00000264522	ILMN_3239298
ENSG00000173011	ILMN_3239378
ENSG00000186312	ILMN_3239383
ENSG00000111231	ILMN_3239426
ENSG00000197386	ILMN_3239435	-0.218022
ENSG00000215274	ILMN_3239440
ENSG00000179627	ILMN_3239445
ENSG00000180304	ILMN_3239460
ENSG00000214145	ILMN_3239475
ENSG00000147724	ILMN_3239500			0.0200691	-0.018381			-0.111684					0.0595067	0.139292
ENSG00000214756	ILMN_3239525
ENSG00000243449	ILMN_3239531
ENSG00000214140	ILMN_3239534
ENSG00000145949	ILMN_3239568	0.0717902	0.127644												0.234162
ENSG00000263934	ILMN_3239574
ENSG00000231298	ILMN_3239576
ENSG00000164334	ILMN_3239580
ENSG00000124380	ILMN_3239621
ENSG00000269845	ILMN_3239625
ENSG00000206531	ILMN_3239639
ENSG00000271824	ILMN_3239643
ENSG00000225937	ILMN_3239648
ENSG00000173976	ILMN_3239653
ENSG00000233369	ILMN_3239689
ENSG00000228630	ILMN_3239700
ENSG00000221102	ILMN_3239704
ENSG00000215146	ILMN_3239709
ENSG00000279770	ILMN_3239757
ENSG00000126787	ILMN_3239771
ENSG00000149256	ILMN_3239775									0.00849814
ENSG00000258130	ILMN_3239783
ENSG00000119596	ILMN_3239789
ENSG00000170145	ILMN_3239795	-0.0354284								0.157816
ENSG00000229415	ILMN_3239821
ENSG00000207031	ILMN_3239851
ENSG00000180592	ILMN_3239861			0.306199	0.140742	0.136671		0.109094					0.109511
ENSG00000183206	ILMN_3239866											0.0176486
ENSG00000178226	ILMN_3239881
ENSG00000229027	ILMN_3239912
ENSG00000240280	ILMN_3239922
ENSG00000188242	ILMN_3239925
ENSG00000212443	ILMN_3239932
ENSG00000246082	ILMN_3239937
ENSG00000280961	ILMN_3239945
ENSG00000256980	ILMN_3239950
ENSG00000235590	ILMN_3239955
ENSG00000257949	ILMN_3239959
ENSG00000131203	ILMN_3239965
ENSG00000222365	ILMN_3240002
ENSG00000185700	ILMN_3240008
ENSG00000133105	ILMN_3240013
ENSG00000274266	ILMN_3240022
ENSG00000281394	ILMN_3240069
ENSG00000042429	ILMN_3240092
ENSG00000212447	ILMN_3240108
ENSG00000239149	ILMN_3240116
ENSG00000186063	ILMN_3240117					-0.0739363
ENSG00000206172	ILMN_3240144
ENSG00000206885	ILMN_3240150
ENSG00000200087	ILMN_3240155
ENSG00000237984	ILMN_3240160
ENSG00000204345	ILMN_3240165
ENSG00000132613	ILMN_3240173									-0.220811
ENSG00000139233	ILMN_3240177
ENSG00000125037	ILMN_3240187
ENSG00000201512	ILMN_3240216
ENSG00000275342	ILMN_3240222
ENSG00000244560	ILMN_3240226
ENSG00000221491	ILMN_3240231
ENSG00000226746	ILMN_3240236
ENSG00000139364	ILMN_3240241						0.137413					0.0963127		-0.104431	0.025712		0.0783516
ENSG00000182117	ILMN_3240247
ENSG00000206693	ILMN_3240280
ENSG00000172568	ILMN_3240287
ENSG00000271209	ILMN_3240291
ENSG00000080947	ILMN_3240296
ENSG00000207047	ILMN_3240306
ENSG00000260428	ILMN_3240314
ENSG00000181026	ILMN_3240321				-0.191343			-0.2378	-0.262442
ENSG00000135175	ILMN_3240349
ENSG00000235700	ILMN_3240354
ENSG00000231133	ILMN_3240360
ENSG00000130675	ILMN_3240365
ENSG00000204922	ILMN_3240370
ENSG00000080819	ILMN_3240389														-0.0455643
ENSG00000207067	ILMN_3240418
ENSG00000184979	ILMN_3240420
ENSG00000251669	ILMN_3240425
ENSG00000133433	ILMN_3240433
ENSG00000164900	ILMN_3240441
ENSG00000249459	ILMN_3240446													0.0601203
ENSG00000146530	ILMN_3240451
ENSG00000204544	ILMN_3240456
ENSG00000178662	ILMN_3240470					-0.0555243	0.113328									0.155577	-0.0176536
ENSG00000162618	ILMN_3240520
ENSG00000151690	ILMN_3240524			0.168173		-0.0609654							0.0529959
ENSG00000172014	ILMN_3240529					-0.0539822
ENSG00000215187	ILMN_3240534
ENSG00000214212	ILMN_3240538
ENSG00000125746	ILMN_3240541
ENSG00000104059	ILMN_3240559		-0.111456		-0.0488513			-0.146233	-0.110186
ENSG00000201487	ILMN_3240576
ENSG00000179598	ILMN_3240586
ENSG00000264229	ILMN_3240594
ENSG00000206775	ILMN_3240595
ENSG00000265763	ILMN_3240605
ENSG00000204478	ILMN_3240607
ENSG00000185988	ILMN_3240611
ENSG00000120952	ILMN_3240662
ENSG00000232401	ILMN_3240676
ENSG00000114933	ILMN_3240685	0.204405			-0.0202537	0.0627925	-0.0580134	0.105572							-0.0508971		0.0344486
ENSG00000214081	ILMN_3240717
ENSG00000255012	ILMN_3240726
ENSG00000188725	ILMN_3240730						0.0943474
ENSG00000160218	ILMN_3240736		-0.0152769
ENSG00000100129	ILMN_3240740											-0.0592774
ENSG00000134343	ILMN_3240765	0.142084	0.132151				0.513539							0.240324
ENSG00000212232	ILMN_3240781
ENSG00000215018	ILMN_3240788
ENSG00000180658	ILMN_3240793
ENSG00000198062	ILMN_3240795
ENSG00000169100	ILMN_3240838
ENSG00000215808	ILMN_3240843
ENSG00000221459	ILMN_3240883
ENSG00000047662	ILMN_3240888															0.110162
ENSG00000101166	ILMN_3240893						-0.249203
ENSG00000184828	ILMN_3240901													-0.157083
ENSG00000125872	ILMN_3240912
ENSG00000188674	ILMN_3240957
ENSG00000198171	ILMN_3240962									-0.203154
ENSG00000120318	ILMN_3240997
ENSG00000185156	ILMN_3241005
ENSG00000252947	ILMN_3241016
ENSG00000252316	ILMN_3241021
ENSG00000264940	ILMN_3241034
ENSG00000201643	ILMN_3241036
ENSG00000204954	ILMN_3241041
ENSG00000185697	ILMN_3241046	-0.0239819	-0.00273229	0.0412989									0.0416058				0.13316
ENSG00000188596	ILMN_3241071		0.0977897
ENSG00000185133	ILMN_3241087
ENSG00000113391	ILMN_3241099														-0.181848
ENSG00000253279	ILMN_3241104
ENSG00000181333	ILMN_3241132
ENSG00000219200	ILMN_3241136
ENSG00000226572	ILMN_3241139
ENSG00000207181	ILMN_3241140
ENSG00000148483	ILMN_3241149						0.143271						0.0140851	0.02339
ENSG00000166351	ILMN_3241159
ENSG00000119537	ILMN_3241164	-0.0175365	0.0339049				-0.00184706								0.030713
ENSG00000163832	ILMN_3241169											-0.0223259
ENSG00000167769	ILMN_3241214
ENSG00000001629	ILMN_3241218	-0.0442421	-0.180426	-0.0951916									0.00274463		-0.0953683
ENSG00000166676	ILMN_3241250
ENSG00000058600	ILMN_3241257
ENSG00000254535	ILMN_3241262					-0.109673	0.121116								-0.0309197
ENSG00000173809	ILMN_3241282
ENSG00000235812	ILMN_3241313
ENSG00000269502	ILMN_3241323
ENSG00000183128	ILMN_3241364
ENSG00000212163	ILMN_3241369
ENSG00000238835	ILMN_3241373
ENSG00000169717	ILMN_3241416
ENSG00000162591	ILMN_3241441
ENSG00000177989	ILMN_3241446
ENSG00000135324	ILMN_3241451						0.106382
ENSG00000251164	ILMN_3241495
ENSG00000204175	ILMN_3241501
ENSG00000174013	ILMN_3241510				-0.125382	-0.066667		-0.126016
ENSG00000236104	ILMN_3241524													0.0595026
ENSG00000132854	ILMN_3241554
ENSG00000186867	ILMN_3241626
ENSG00000166160	ILMN_3241647
ENSG00000162068	ILMN_3241653
ENSG00000131634	ILMN_3241657
ENSG00000162620	ILMN_3241661														0.0397392		-0.0281592
ENSG00000203706	ILMN_3241665
ENSG00000221883	ILMN_3241670
ENSG00000277561	ILMN_3241725
ENSG00000229847	ILMN_3241729
ENSG00000207280	ILMN_3241738
ENSG00000186994	ILMN_3241744
ENSG00000205089	ILMN_3241750													-0.127214
ENSG00000196604	ILMN_3241758
ENSG00000207406	ILMN_3241798
ENSG00000279192	ILMN_3241803
ENSG00000204661	ILMN_3241808
ENSG00000206948	ILMN_3241814
ENSG00000182841	ILMN_3241853
ENSG00000176679	ILMN_3241861
ENSG00000251791	ILMN_3241869
ENSG00000126391	ILMN_3241870
ENSG00000221676	ILMN_3241878
ENSG00000207168	ILMN_3241884
ENSG00000143199	ILMN_3241894						0.11334					-0.108942
ENSG00000263464	ILMN_3241899
ENSG00000188828	ILMN_3241921
ENSG00000200354	ILMN_3241937
ENSG00000278249	ILMN_3241941
ENSG00000237125	ILMN_3241944
ENSG00000279804	ILMN_3241950
ENSG00000134864	ILMN_3241953
ENSG00000267645	ILMN_3241970
ENSG00000185475	ILMN_3241979
ENSG00000238363	ILMN_3241985
ENSG00000273032	ILMN_3241987
ENSG00000207496	ILMN_3241993
ENSG00000279355	ILMN_3241996
ENSG00000264230	ILMN_3242004
ENSG00000164002	ILMN_3242008
ENSG00000114978	ILMN_3242011
ENSG00000188219	ILMN_3242016
ENSG00000164294	ILMN_3242038	-0.0456552
ENSG00000203908	ILMN_3242059
ENSG00000260880	ILMN_3242063
ENSG00000164096	ILMN_3242086					-0.176482	0.00202212
ENSG00000170419	ILMN_3242125
ENSG00000263812	ILMN_3242130
ENSG00000238622	ILMN_3242144
ENSG00000276498	ILMN_3242156
ENSG00000144357	ILMN_3242176	-0.144322	-0.200522				-0.187399									-0.158679
ENSG00000198221	ILMN_3242186
ENSG00000187537	ILMN_3242191
ENSG00000163655	ILMN_3242205																0.14382
ENSG00000177854	ILMN_3242211
ENSG00000233802	ILMN_3242226
ENSG00000164142	ILMN_3242248
ENSG00000205126	ILMN_3242266
ENSG00000175857	ILMN_3242271													0.00710021
ENSG00000278522	ILMN_3242275
ENSG00000281000	ILMN_3242315
ENSG00000188334	ILMN_3242325
ENSG00000042062	ILMN_3242330
ENSG00000281708	ILMN_3242335
ENSG00000254102	ILMN_3242368
ENSG00000148411	ILMN_3242377		0.0136715	-0.151298		0.12539							-0.033537
ENSG00000253309	ILMN_3242398
ENSG00000269900	ILMN_3242405
ENSG00000214215	ILMN_3242407
ENSG00000185933	ILMN_3242412
ENSG00000275084	ILMN_3242443
ENSG00000221475	ILMN_3242448
ENSG00000179958	ILMN_3242459
ENSG00000065060	ILMN_3242462					0.0576027
ENSG00000244395	ILMN_3242490
ENSG00000183397	ILMN_3242508
ENSG00000207241	ILMN_3242525
ENSG00000280650	ILMN_3242530
ENSG00000177675	ILMN_3242540			0.152077
ENSG00000266074	ILMN_3242544
ENSG00000116574	ILMN_3242586														0.02935
ENSG00000235412	ILMN_3242632
ENSG00000239043	ILMN_3242633
ENSG00000224982	ILMN_3242676
ENSG00000183474	ILMN_3242688
ENSG00000284733	ILMN_3242693
ENSG00000253230	ILMN_3242710
ENSG00000066735	ILMN_3242725
ENSG00000196406	ILMN_3242729
ENSG00000196670	ILMN_3242738
ENSG00000207468	ILMN_3242748
ENSG00000266338	ILMN_3242753
ENSG00000182103	ILMN_3242758
ENSG00000221887	ILMN_3242763
ENSG00000199212	ILMN_3242818
ENSG00000281910	ILMN_3242825
ENSG00000079387	ILMN_3242851											-0.179666
ENSG00000178409	ILMN_3242856
ENSG00000188234	ILMN_3242883
ENSG00000272196	ILMN_3242900
ENSG00000201785	ILMN_3242908
ENSG00000236362	ILMN_3242920
ENSG00000171495	ILMN_3242934
ENSG00000245937	ILMN_3242977
ENSG00000105278	ILMN_3242993
ENSG00000223611	ILMN_3242997
ENSG00000212493	ILMN_3243049
ENSG00000165309	ILMN_3243057
ENSG00000254415	ILMN_3243061				-0.00110895		0.0715568	0.105937	0.0221038
ENSG00000172969	ILMN_3243065						0.098391							-0.0961947	0.179871
ENSG00000180537	ILMN_3243112													0.0470853
ENSG00000133985	ILMN_3243117	0.101873					-0.0646512
ENSG00000226496	ILMN_3243121
ENSG00000275793	ILMN_3243124
ENSG00000274998	ILMN_3243129
ENSG00000207233	ILMN_3243135
ENSG00000114166	ILMN_3243142						-0.0374944								-0.0518952
ENSG00000185567	ILMN_3243156
ENSG00000111404	ILMN_3243185
ENSG00000268758	ILMN_3243190
ENSG00000198168	ILMN_3243204						0.0196965								0.178842
ENSG00000250026	ILMN_3243223
ENSG00000197253	ILMN_3243238
ENSG00000254341	ILMN_3243248
ENSG00000171517	ILMN_3243253					0.224812	-0.268644
ENSG00000139133	ILMN_3243268
ENSG00000229205	ILMN_3243274
ENSG00000178199	ILMN_3243312
ENSG00000236404	ILMN_3243324
ENSG00000224659	ILMN_3243333
ENSG00000196872	ILMN_3243366					-0.0292783
ENSG00000227418	ILMN_3243375
ENSG00000110917	ILMN_3243381									0.00901948		-0.143076
ENSG00000184860	ILMN_3243385	0.316731		0.257388	0.117518			0.16725	0.267919				0.0472089
ENSG00000081665	ILMN_3243390									0.18493
ENSG00000221643	ILMN_3243428
ENSG00000144036	ILMN_3243431														-0.21562		0.233187
ENSG00000212296	ILMN_3243450
ENSG00000264549	ILMN_3243452
ENSG00000160117	ILMN_3243457
ENSG00000101413	ILMN_3243461
ENSG00000204020	ILMN_3243466
ENSG00000257727	ILMN_3243471
ENSG00000226757	ILMN_3243514
ENSG00000203852	ILMN_3243527
ENSG00000255561	ILMN_3243529
ENSG00000100583	ILMN_3243606
ENSG00000232803	ILMN_3243616
ENSG00000176896	ILMN_3243621													-0.11695
ENSG00000236320	ILMN_3243634
ENSG00000235408	ILMN_3243667
ENSG00000157870	ILMN_3243682
ENSG00000198862	ILMN_3243686				0.0209903	0.180194	-0.161058	0.136701	-0.037322					0.0444026
ENSG00000178934	ILMN_3243690
ENSG00000169621	ILMN_3243695
ENSG00000142937	ILMN_3243700
ENSG00000179889	ILMN_3243705													-0.0364024
ENSG00000129518	ILMN_3243744
ENSG00000127993	ILMN_3243749
ENSG00000174473	ILMN_3243773														0.137671
ENSG00000275874	ILMN_3243783
ENSG00000174898	ILMN_3243788
ENSG00000215154	ILMN_3243827
ENSG00000077274	ILMN_3243831		-0.145121							0.186412							0.229775
ENSG00000183560	ILMN_3243846
ENSG00000237671	ILMN_3243851
ENSG00000275113	ILMN_3243856
ENSG00000147684	ILMN_3243859													0.119792
ENSG00000131495	ILMN_3243890						0.0277495
ENSG00000199266	ILMN_3243894
ENSG00000280496	ILMN_3243908
ENSG00000207500	ILMN_3243909
ENSG00000257743	ILMN_3243914
ENSG00000099957	ILMN_3243924
ENSG00000181381	ILMN_3243928
ENSG00000204899	ILMN_3243945					0.131984									-0.200939
ENSG00000251869	ILMN_3243966
ENSG00000206937	ILMN_3243972
ENSG00000131721	ILMN_3243976
ENSG00000143740	ILMN_3243982			-0.0850774								0.144503	-0.153194
ENSG00000188610	ILMN_3243986
ENSG00000170613	ILMN_3243991
ENSG00000139645	ILMN_3244029	-0.0844018	-0.106359	-0.080078						0.00247043			-0.00534398	-0.0171562
ENSG00000154814	ILMN_3244030											-0.103716
ENSG00000164556	ILMN_3244033
ENSG00000240423	ILMN_3244060
ENSG00000238227	ILMN_3244065			-0.294147									-0.0335468
ENSG00000255277	ILMN_3244070
ENSG00000223641	ILMN_3244082
ENSG00000224902	ILMN_3244090
ENSG00000133858	ILMN_3244096		-0.0789583			0.0778332	-0.0140528
ENSG00000273514	ILMN_3244100
ENSG00000188004	ILMN_3244105											-0.0464308		-0.00312018
ENSG00000179304	ILMN_3244110					-0.235394
ENSG00000278535	ILMN_3244114
ENSG00000197457	ILMN_3244117
ENSG00000239183	ILMN_3244154
ENSG00000209480	ILMN_3244157
ENSG00000161609	ILMN_3244162
ENSG00000189064	ILMN_3244168
ENSG00000197213	ILMN_3244172
ENSG00000255248	ILMN_3244176
ENSG00000252906	ILMN_3244216
ENSG00000198129	ILMN_3244220
ENSG00000226416	ILMN_3244224
ENSG00000278261	ILMN_3244281
ENSG00000170921	ILMN_3244286											-0.225924	0.0663021	-0.219953			0.228334
ENSG00000196109	ILMN_3244291
ENSG00000183323	ILMN_3244319
ENSG00000224870	ILMN_3244323
ENSG00000230978	ILMN_3244329
ENSG00000199293	ILMN_3244343
ENSG00000207145	ILMN_3244348
ENSG00000183148	ILMN_3244353
ENSG00000225619	ILMN_3244358
ENSG00000011451	ILMN_3244363											0.0604265
ENSG00000183246	ILMN_3244402
ENSG00000047365	ILMN_3244434			0.105549									0.150702
ENSG00000099974	ILMN_3244439				-0.144774			-0.205888
ENSG00000205763	ILMN_3244444
ENSG00000199436	ILMN_3244449
ENSG00000173442	ILMN_3244457
ENSG00000079691	ILMN_3244461						0.106451
ENSG00000187987	ILMN_3244501
ENSG00000173064	ILMN_3244516	0.0465423	0.04019												-0.000535176
ENSG00000280798	ILMN_3244521
ENSG00000119977	ILMN_3244526					-0.140155
ENSG00000164323	ILMN_3244574						-0.301748								-0.292491
ENSG00000274412	ILMN_3244588
ENSG00000207166	ILMN_3244592
ENSG00000200816	ILMN_3244597
ENSG00000138439	ILMN_3244607	0.0235331
ENSG00000272296	ILMN_3244640
ENSG00000206585	ILMN_3244646
ENSG00000235295	ILMN_3244650
ENSG00000215262	ILMN_3244673
ENSG00000200656	ILMN_3244678
ENSG00000271271	ILMN_3244688
ENSG00000228544	ILMN_3244698
ENSG00000133983	ILMN_3244700
ENSG00000232125	ILMN_3244704
ENSG00000267882	ILMN_3244723
ENSG00000188385	ILMN_3244738					0.0280365
ENSG00000137574	ILMN_3244760													-0.0467163
ENSG00000185433	ILMN_3244775
ENSG00000164080	ILMN_3244803									0.0784857				-0.010211
ENSG00000196267	ILMN_3244836
ENSG00000186648	ILMN_3244860
ENSG00000206622	ILMN_3244883
ENSG00000112208	ILMN_3244893						-0.0765727								0.0963671
ENSG00000213822	ILMN_3244898
ENSG00000273587	ILMN_3244940
ENSG00000189362	ILMN_3244954			0.105791		-0.0637704							-0.073913		-0.0504167
ENSG00000160877	ILMN_3244960									-0.0651436
ENSG00000132716	ILMN_3244963	-0.135865	-0.175173						-0.0634679
ENSG00000180035	ILMN_3244969
ENSG00000196123	ILMN_3244987
ENSG00000177875	ILMN_3245006
ENSG00000275774	ILMN_3245015
ENSG00000181404	ILMN_3245020
ENSG00000153317	ILMN_3245057		-0.17038	-0.117927	0.00639492	0.292858		0.0478178	0.00372481	0.044195			-0.00167049
ENSG00000138771	ILMN_3245062	-0.0374284										-0.108201
ENSG00000198837	ILMN_3245066
ENSG00000267313	ILMN_3245098
ENSG00000274978	ILMN_3245103
ENSG00000227439	ILMN_3245112
ENSG00000197079	ILMN_3245113
ENSG00000173905	ILMN_3245116														-0.156112
ENSG00000171695	ILMN_3245122
ENSG00000213085	ILMN_3245143	-0.0537391	-0.0118849
ENSG00000142207	ILMN_3245151
ENSG00000188649	ILMN_3245166
ENSG00000183476	ILMN_3245175
ENSG00000186814	ILMN_3245223						0.0604951
ENSG00000207392	ILMN_3245228
ENSG00000156860	ILMN_3245236									0.0250433
ENSG00000204851	ILMN_3245239									0.0339833
ENSG00000208772	ILMN_3245274
ENSG00000214285	ILMN_3245281
ENSG00000266149	ILMN_3245282
ENSG00000150556	ILMN_3245297									-0.137246
ENSG00000214336	ILMN_3245306
ENSG00000105248	ILMN_3245310
ENSG00000225766	ILMN_3245331
ENSG00000084710	ILMN_3245346
ENSG00000175970	ILMN_3245351		-0.139368
ENSG00000206760	ILMN_3245365
ENSG00000188133	ILMN_3245370
ENSG00000197385	ILMN_3245380
ENSG00000258701	ILMN_3245410
ENSG00000184014	ILMN_3245413
ENSG00000189320	ILMN_3245418
ENSG00000138286	ILMN_3245452											-0.100201
ENSG00000278274	ILMN_3245458
ENSG00000255794	ILMN_3245464
ENSG00000252577	ILMN_3245471
ENSG00000070047	ILMN_3245476
ENSG00000265145	ILMN_3245541
ENSG00000209702	ILMN_3245549
ENSG00000270641	ILMN_3245550
ENSG00000199961	ILMN_3245554
ENSG00000111328	ILMN_3245559						0.187405
ENSG00000006740	ILMN_3245564	0.10028	0.178878
ENSG00000258498	ILMN_3245591
ENSG00000274640	ILMN_3245599
ENSG00000225091	ILMN_3245605
ENSG00000154545	ILMN_3245611
ENSG00000163510	ILMN_3245616
ENSG00000171169	ILMN_3245620
ENSG00000181827	ILMN_3245625			-0.215378		-0.0363064							0.0821635	-0.209351	-0.303597		0.138774
ENSG00000249751	ILMN_3245630
ENSG00000161992	ILMN_3245646
ENSG00000174498	ILMN_3245650				-0.212313			-0.00137464	-0.171373
ENSG00000104626	ILMN_3245659														-0.348713
ENSG00000265236	ILMN_3245672
ENSG00000206652	ILMN_3245678
ENSG00000189064	ILMN_3245682
ENSG00000241388	ILMN_3245684											0.0537476
ENSG00000128185	ILMN_3245688
ENSG00000189007	ILMN_3245693						0.0458863							0.0587082	-0.180166
ENSG00000196860	ILMN_3245697
ENSG00000184995	ILMN_3245702
ENSG00000166532	ILMN_3245707	0.102375	0.0546884												-0.0611769
ENSG00000267697	ILMN_3245756
ENSG00000264994	ILMN_3245759
ENSG00000274309	ILMN_3245764
ENSG00000143340	ILMN_3245769
ENSG00000186088	ILMN_3245773
ENSG00000177947	ILMN_3245811
ENSG00000279050	ILMN_3245815
ENSG00000267322	ILMN_3245822
ENSG00000224877	ILMN_3245824
ENSG00000196844	ILMN_3245849
ENSG00000168273	ILMN_3245869
ENSG00000207268	ILMN_3245878
ENSG00000248019	ILMN_3245879
ENSG00000206834	ILMN_3245893
ENSG00000223482	ILMN_3245897
ENSG00000158863	ILMN_3245907											-0.00809561
ENSG00000105696	ILMN_3245912
ENSG00000204918	ILMN_3245936
ENSG00000231171	ILMN_3245954
ENSG00000188895	ILMN_3245973						-0.111989
ENSG00000214357	ILMN_3245983			0.0565817		0.0657842
ENSG00000215883	ILMN_3246010
ENSG00000184454	ILMN_3246014
ENSG00000166183	ILMN_3246037
ENSG00000189223	ILMN_3246060
ENSG00000198003	ILMN_3246065
ENSG00000229665	ILMN_3246071
ENSG00000260583	ILMN_3246107
ENSG00000123200	ILMN_3246140													0.0934698
ENSG00000157036	ILMN_3246145						-0.0548698
ENSG00000227151	ILMN_3246169
ENSG00000221303	ILMN_3246206
ENSG00000239002	ILMN_3246209
ENSG00000174684	ILMN_3246214				-0.114982			-0.182512	-0.0464451
ENSG00000163673	ILMN_3246264				-0.135007			-0.125659
ENSG00000207513	ILMN_3246273
ENSG00000103472	ILMN_3246274
ENSG00000260231	ILMN_3246279
ENSG00000234278	ILMN_3246286
ENSG00000223658	ILMN_3246294
ENSG00000187959	ILMN_3246304
ENSG00000160801	ILMN_3246328
ENSG00000237563	ILMN_3246344
ENSG00000239265	ILMN_3246345
ENSG00000277512	ILMN_3246353
ENSG00000215217	ILMN_3246356
ENSG00000180182	ILMN_3246388
ENSG00000201754	ILMN_3246391
ENSG00000126878	ILMN_3246401
ENSG00000258647	ILMN_3246405
ENSG00000169045	ILMN_3246409
ENSG00000188933	ILMN_3246453
ENSG00000280498	ILMN_3246465
ENSG00000187550	ILMN_3246489
ENSG00000179270	ILMN_3246494
ENSG00000221740	ILMN_3246529
ENSG00000243775	ILMN_3246544
ENSG00000146910	ILMN_3246547
ENSG00000187533	ILMN_3246552													0.204969	-0.0325269
ENSG00000170571	ILMN_3246560
ENSG00000185176	ILMN_3246595
ENSG00000166582	ILMN_3246608						-0.0310049
ENSG00000203740	ILMN_3246612
ENSG00000244646	ILMN_3246624
ENSG00000122733	ILMN_3246625
ENSG00000259224	ILMN_3246673
ENSG00000183971	ILMN_3246678
ENSG00000173626	ILMN_3246699											0.189541
ENSG00000201772	ILMN_3246708
ENSG00000206634	ILMN_3246713
ENSG00000238886	ILMN_3246715
ENSG00000239332	ILMN_3246722
ENSG00000277972	ILMN_3246724
ENSG00000180440	ILMN_3246728
ENSG00000103550	ILMN_3246732
ENSG00000265766	ILMN_3246761
ENSG00000243716	ILMN_3246766													0.000350788
ENSG00000276581	ILMN_3246786
ENSG00000203907	ILMN_3246793
ENSG00000176410	ILMN_3246801
ENSG00000004866	ILMN_3246810														-0.143216
ENSG00000174527	ILMN_3246821					-0.0806966			0.218039
ENSG00000172901	ILMN_3246826														0.0330198
ENSG00000252835	ILMN_3246869
ENSG00000236829	ILMN_3246871
ENSG00000221932	ILMN_3246881
ENSG00000169067	ILMN_3246895
ENSG00000235437	ILMN_3246900
ENSG00000256340	ILMN_3246902
ENSG00000245322	ILMN_3246909
ENSG00000180422	ILMN_3246915
ENSG00000212402	ILMN_3246935
ENSG00000274091	ILMN_3246944
ENSG00000240889	ILMN_3246949
ENSG00000137200	ILMN_3246953
ENSG00000276231	ILMN_3246957
ENSG00000100014	ILMN_3246962
ENSG00000276903	ILMN_3246993
ENSG00000208883	ILMN_3247008
ENSG00000235947	ILMN_3247013
ENSG00000277985	ILMN_3247018
ENSG00000272168	ILMN_3247023
ENSG00000060688	ILMN_3247064
ENSG00000218358	ILMN_3247069
ENSG00000236423	ILMN_3247080
ENSG00000189292	ILMN_3247082
ENSG00000178233	ILMN_3247088
ENSG00000214954	ILMN_3247111											-0.071056
ENSG00000273604	ILMN_3247139
ENSG00000274600	ILMN_3247152
ENSG00000196466	ILMN_3247154
ENSG00000251733	ILMN_3247159
ENSG00000138336	ILMN_3247163					0.0113352								-0.079263
ENSG00000201330	ILMN_3247170
ENSG00000214039	ILMN_3247177
ENSG00000189350	ILMN_3247182					0.117219				0.0267033				0.0049405
ENSG00000230583	ILMN_3247217
ENSG00000210825	ILMN_3247222
ENSG00000146242	ILMN_3247223														-0.0133772
ENSG00000266079	ILMN_3247251
ENSG00000109756	ILMN_3247261		-0.0546687			-0.0268421	-0.032189								0.0131629
ENSG00000214814	ILMN_3247266
ENSG00000234754	ILMN_3247269
ENSG00000225826	ILMN_3247306
ENSG00000230844	ILMN_3247311
ENSG00000168913	ILMN_3247320
ENSG00000214097	ILMN_3247334
ENSG00000240498	ILMN_3247350
ENSG00000122548	ILMN_3247375											0.0262606					0.0594418
ENSG00000258223	ILMN_3247395
ENSG00000224958	ILMN_3247400
ENSG00000105963	ILMN_3247424
ENSG00000204978	ILMN_3247438
ENSG00000275072	ILMN_3247444
ENSG00000228474	ILMN_3247452													-0.0924096
ENSG00000108010	ILMN_3247462
ENSG00000222370	ILMN_3247494
ENSG00000249115	ILMN_3247504											-0.0640014
ENSG00000265531	ILMN_3247506
ENSG00000187191	ILMN_3247525
ENSG00000231784	ILMN_3247543
ENSG00000240194	ILMN_3247548
ENSG00000162456	ILMN_3247552
ENSG00000204839	ILMN_3247556
ENSG00000119411	ILMN_3247560											0.264811
ENSG00000083857	ILMN_3247578						-0.0877327
ENSG00000211584	ILMN_3247587											-0.0957696
ENSG00000198783	ILMN_3247592
ENSG00000258102	ILMN_3247613
ENSG00000279685	ILMN_3247621
ENSG00000283551	ILMN_3247625
ENSG00000252712	ILMN_3247636
ENSG00000246223	ILMN_3247639
ENSG00000128011	ILMN_3247653
ENSG00000212158	ILMN_3247671
ENSG00000199785	ILMN_3247679
ENSG00000168887	ILMN_3247681
ENSG00000225968	ILMN_3247713
ENSG00000201348	ILMN_3247718
ENSG00000048162	ILMN_3247723
ENSG00000265491	ILMN_3247728
ENSG00000169249	ILMN_3247732
ENSG00000128250	ILMN_3247737
ENSG00000173557	ILMN_3247753
ENSG00000278175	ILMN_3247783
ENSG00000237675	ILMN_3247792
ENSG00000130723	ILMN_3247802
ENSG00000065600	ILMN_3247821
ENSG00000121350	ILMN_3247826
ENSG00000183631	ILMN_3247835
ENSG00000249673	ILMN_3247844
ENSG00000182310	ILMN_3247848
ENSG00000247774	ILMN_3247853
ENSG00000117419	ILMN_3247882
ENSG00000274791	ILMN_3247893
ENSG00000124226	ILMN_3247906
ENSG00000201998	ILMN_3247939
ENSG00000155265	ILMN_3247945
ENSG00000275489	ILMN_3247988
ENSG00000035720	ILMN_3247998
ENSG00000182177	ILMN_3248023
ENSG00000091009	ILMN_3248026														-0.372005
ENSG00000188505	ILMN_3248032
ENSG00000142233	ILMN_3248035
ENSG00000197416	ILMN_3248038
ENSG00000219435	ILMN_3248086
ENSG00000181577	ILMN_3248091
ENSG00000047617	ILMN_3248094
ENSG00000104852	ILMN_3248113
ENSG00000125686	ILMN_3248122						-0.184569							-0.148953
ENSG00000276430	ILMN_3248127
ENSG00000269896	ILMN_3248132
ENSG00000225556	ILMN_3248176
ENSG00000225298	ILMN_3248193
ENSG00000199753	ILMN_3248218
ENSG00000238795	ILMN_3248223
ENSG00000119608	ILMN_3248228			0.110227
ENSG00000206612	ILMN_3248232
ENSG00000125633	ILMN_3248263
ENSG00000231587	ILMN_3248270
ENSG00000198440	ILMN_3248301				-0.0950717			0.053873	-0.0726487							-0.064812
ENSG00000173239	ILMN_3248304
ENSG00000128908	ILMN_3248343
ENSG00000183463	ILMN_3248347
ENSG00000015133	ILMN_3248352	0.225587	0.0652345							-0.200785
ENSG00000214642	ILMN_3248356
ENSG00000159182	ILMN_3248384
ENSG00000206989	ILMN_3248394
ENSG00000233354	ILMN_3248428
ENSG00000221420	ILMN_3248440
ENSG00000245910	ILMN_3248443
ENSG00000185037	ILMN_3248500
ENSG00000160963	ILMN_3248505
ENSG00000154319	ILMN_3248511											-0.0433926
ENSG00000198854	ILMN_3248515
ENSG00000104691	ILMN_3248521
ENSG00000215547	ILMN_3248525
ENSG00000205502	ILMN_3248551
ENSG00000188277	ILMN_3248556
ENSG00000277370	ILMN_3248562
ENSG00000228376	ILMN_3248566
ENSG00000207475	ILMN_3248575
ENSG00000237737	ILMN_3248583
ENSG00000119681	ILMN_3248591
ENSG00000133019	ILMN_3248627		0.128659			0.0594064
ENSG00000251692	ILMN_3248631
ENSG00000201544	ILMN_3248658
ENSG00000238741	ILMN_3248663
ENSG00000233930	ILMN_3248668
ENSG00000248905	ILMN_3248672						0.113107								0.00831128
ENSG00000196873	ILMN_3248676														-0.0369105
ENSG00000221539	ILMN_3248703
ENSG00000269821	ILMN_3248707
ENSG00000212135	ILMN_3248712
ENSG00000230487	ILMN_3248764
ENSG00000232956	ILMN_3248773
ENSG00000242086	ILMN_3248781
ENSG00000207051	ILMN_3248811
ENSG00000146556	ILMN_3248844
ENSG00000162891	ILMN_3248857
ENSG00000200785	ILMN_3248874
ENSG00000226950	ILMN_3248882
ENSG00000275994	ILMN_3248890
ENSG00000166105	ILMN_3248891
ENSG00000126970	ILMN_3248906
ENSG00000234883	ILMN_3248910
ENSG00000239827	ILMN_3248915
ENSG00000157741	ILMN_3248928	-0.0280269	-0.173673	0.0651053		0.229959	-0.0929379						0.0864507			-0.0882479	-0.00379489
ENSG00000168263	ILMN_3248932
ENSG00000203778	ILMN_3248941
ENSG00000168175	ILMN_3248961	0.0103399	-0.0817003					0.178363							-0.148604		0.227255
ENSG00000168288	ILMN_3248966
ENSG00000149923	ILMN_3248975				0.00825119			-0.0462537	-0.0699779	0.0467614
ENSG00000214870	ILMN_3248980
ENSG00000100445	ILMN_3248985
ENSG00000119888	ILMN_3249032
ENSG00000229086	ILMN_3249045
ENSG00000129816	ILMN_3249050
ENSG00000197989	ILMN_3249059
ENSG00000189090	ILMN_3249073
ENSG00000232871	ILMN_3249074
ENSG00000257743	ILMN_3249088
ENSG00000128254	ILMN_3249095
ENSG00000170426	ILMN_3249101
ENSG00000197658	ILMN_3249105
ENSG00000110925	ILMN_3249110		0.0813196
ENSG00000174992	ILMN_3249142
ENSG00000200320	ILMN_3249167
ENSG00000225194	ILMN_3249172
ENSG00000238121	ILMN_3249175
ENSG00000215475	ILMN_3249179
ENSG00000177181	ILMN_3249184			0.161209	-0.165308	0.0451208	0.0728183	-0.0495004	-0.157976					0.116977
ENSG00000183598	ILMN_3249188
ENSG00000139515	ILMN_3249216
ENSG00000257702	ILMN_3249231
ENSG00000145723	ILMN_3249235															0.202428
ENSG00000205208	ILMN_3249240
ENSG00000184988	ILMN_3249244
ENSG00000240990	ILMN_3249281
ENSG00000209042	ILMN_3249286
ENSG00000180210	ILMN_3249291
ENSG00000124091	ILMN_3249296
ENSG00000261308	ILMN_3249343
ENSG00000208839	ILMN_3249351
ENSG00000254008	ILMN_3249356
ENSG00000007171	ILMN_3249361											0.304643
ENSG00000161999	ILMN_3249366
ENSG00000176723	ILMN_3249372				0.016617			0.141905
ENSG00000135763	ILMN_3249406
ENSG00000154127	ILMN_3249435
ENSG00000257446	ILMN_3249439
ENSG00000133063	ILMN_3249477
ENSG00000214511	ILMN_3249482
ENSG00000214562	ILMN_3249487						0.032654									0.139317
ENSG00000143067	ILMN_3249501		-0.156495						-0.104707
ENSG00000236253	ILMN_3249524
ENSG00000245573	ILMN_3249533
ENSG00000207313	ILMN_3249538
ENSG00000239127	ILMN_3249543
ENSG00000179447	ILMN_3249566
ENSG00000254636	ILMN_3249571
ENSG00000117971	ILMN_3249574
ENSG00000186458	ILMN_3249588
ENSG00000185900	ILMN_3249594
ENSG00000253148	ILMN_3249598
ENSG00000188580	ILMN_3249603			0.103178		0.0942222	0.244564						-0.00455403
ENSG00000176915	ILMN_3249608
ENSG00000237036	ILMN_3249620
ENSG00000224075	ILMN_3249639
ENSG00000155304	ILMN_3249645						-0.12187								-0.276328
ENSG00000129493	ILMN_3249669		-0.0664552				-0.0744385						-0.0819577
ENSG00000169627	ILMN_3249676
ENSG00000186599	ILMN_3249677
ENSG00000161860	ILMN_3249682
ENSG00000171487	ILMN_3249687
ENSG00000118894	ILMN_3249739
ENSG00000101417	ILMN_3249742
ENSG00000134333	ILMN_3249748														-0.185321
ENSG00000013563	ILMN_3249756
ENSG00000182628	ILMN_3249807													-0.0463867
ENSG00000068305	ILMN_3249825														-0.0985836
ENSG00000178295	ILMN_3249840													-0.0909317
ENSG00000070729	ILMN_3249932
ENSG00000110696	ILMN_3249949														-0.243392
ENSG00000197111	ILMN_3249963											0.150305
ENSG00000069493	ILMN_3250023
ENSG00000143324	ILMN_3250032					-0.0503868	-0.00195695		-0.141986
ENSG00000261052	ILMN_3250049								0.0430027
ENSG00000118260	ILMN_3250057			-0.0237238			-0.0866036						-0.0819793	0.035792	-0.294788		0.248071
ENSG00000091879	ILMN_3250067						-0.0717578								0.168663
ENSG00000151247	ILMN_3250077		-0.016016			0.0178074	-0.0628287							0.0276553	-0.287012
ENSG00000073008	ILMN_3250104											-0.19855
ENSG00000169891	ILMN_3250143						-0.0239358	0.11963				0.0865469		0.124358
ENSG00000188171	ILMN_3250147
ENSG00000205944	ILMN_3250196
ENSG00000169714	ILMN_3250201
ENSG00000175029	ILMN_3250209
ENSG00000144401	ILMN_3250243
ENSG00000139567	ILMN_3250257											-0.0437974
ENSG00000128872	ILMN_3250273			-0.0889884	0.00151175	-0.0475235	-0.0502023	0.0116704				-0.130055	0.0760175	-0.0210506	-0.079023
ENSG00000184489	ILMN_3250321
ENSG00000070729	ILMN_3250398
ENSG00000070729	ILMN_3250412
ENSG00000188171	ILMN_3250446
ENSG00000073008	ILMN_3250483											-0.19855
ENSG00000118894	ILMN_3250592
ENSG00000086232	ILMN_3250614
ENSG00000182628	ILMN_3250659													-0.0463867
ENSG00000110696	ILMN_3250798														-0.243392
ENSG00000101417	ILMN_3250812
ENSG00000175449	ILMN_3250850
ENSG00000109189	ILMN_3250870					-0.093635	0.0495008
ENSG00000091879	ILMN_3250879						-0.0717578								0.168663
ENSG00000168763	ILMN_3250893
ENSG00000261052	ILMN_3250899								0.0430027
ENSG00000069493	ILMN_3250902
ENSG00000118260	ILMN_3250923			-0.0237238			-0.0866036						-0.0819793	0.035792	-0.294788		0.248071
ENSG00000151247	ILMN_3250927		-0.016016			0.0178074	-0.0628287							0.0276553	-0.287012
ENSG00000205944	ILMN_3250970
ENSG00000169891	ILMN_3250972						-0.0239358	0.11963				0.0865469		0.124358
ENSG00000169714	ILMN_3250984
ENSG00000162521	ILMN_3251085
ENSG00000068305	ILMN_3251100														-0.0985836
ENSG00000128872	ILMN_3251132			-0.0889884	0.00151175	-0.0475235	-0.0502023	0.0116704				-0.130055	0.0760175	-0.0210506	-0.079023
ENSG00000144401	ILMN_3251137
ENSG00000134333	ILMN_3251145														-0.185321
ENSG00000197111	ILMN_3251155											0.150305
ENSG00000013563	ILMN_3251171
ENSG00000139291	ILMN_3251207
ENSG00000177350	ILMN_3251212
ENSG00000196696	ILMN_3251217
ENSG00000163644	ILMN_3251222		0.00315394				-0.0923843										-0.00513045
ENSG00000054611	ILMN_3251227
ENSG00000198830	ILMN_3251232
ENSG00000179698	ILMN_3251237
ENSG00000165959	ILMN_3251242	0.113565	-0.00190023				0.0456048					0.25807
ENSG00000100564	ILMN_3251246													-0.0272476
ENSG00000130119	ILMN_3251251
ENSG00000185926	ILMN_3251256
ENSG00000186529	ILMN_3251260
ENSG00000163440	ILMN_3251264
ENSG00000140319	ILMN_3251269
ENSG00000146263	ILMN_3251274				-0.0898692		-0.185528	0.0686195						-0.131119	0.0103892
ENSG00000187569	ILMN_3251278
ENSG00000196591	ILMN_3251283											0.088246			-0.116149
ENSG00000139921	ILMN_3251293
ENSG00000185875	ILMN_3251298
ENSG00000177463	ILMN_3251303
ENSG00000159596	ILMN_3251312
ENSG00000157916	ILMN_3251317
ENSG00000136378	ILMN_3251322									-0.244247
ENSG00000085365	ILMN_3251337					0.155699
ENSG00000167553	ILMN_3251341	-0.164377										-0.267116
ENSG00000086991	ILMN_3251346								-0.0296891
ENSG00000263956	ILMN_3251361
ENSG00000164219	ILMN_3251365											0.0055386
ENSG00000197576	ILMN_3251370
ENSG00000260389	ILMN_3251375
ENSG00000127526	ILMN_3251379
ENSG00000152076	ILMN_3251383
ENSG00000163444	ILMN_3251388	-0.059019	0.0743859
ENSG00000204071	ILMN_3251393
ENSG00000119899	ILMN_3251399		0.159956
ENSG00000069275	ILMN_3251404					0.116741								0.083483
ENSG00000132915	ILMN_3251409
ENSG00000184898	ILMN_3251415
ENSG00000137135	ILMN_3251418
ENSG00000016391	ILMN_3251423
ENSG00000117643	ILMN_3251428			0.0466959									0.216158
ENSG00000137145	ILMN_3251436						-0.188878							-0.0788412	-0.0699452	-0.235268
ENSG00000011405	ILMN_3251440			-0.0230167									-0.0553694	-0.0195653	-0.232726
ENSG00000160563	ILMN_3251445
ENSG00000108590	ILMN_3251451
ENSG00000119729	ILMN_3251455													-0.099731	-0.0049518
ENSG00000196417	ILMN_3251460																-0.198426
ENSG00000233087	ILMN_3251464
ENSG00000163428	ILMN_3251467					-0.105043									-0.0502835	-0.195859
ENSG00000173726	ILMN_3251472					0.124748
ENSG00000165275	ILMN_3251477
ENSG00000175548	ILMN_3251482					0.20552									-0.142647
ENSG00000031081	ILMN_3251486											-0.0756636
ENSG00000156467	ILMN_3251491					-0.0280867									-0.13826
ENSG00000243955	ILMN_3251497
ENSG00000140264	ILMN_3251501
ENSG00000198429	ILMN_3251506
ENSG00000139218	ILMN_3251511
ENSG00000140950	ILMN_3251516				-0.0419915			0.160993
ENSG00000227345	ILMN_3251521														0.0308025
ENSG00000058056	ILMN_3251526			-0.0661013									0.118503
ENSG00000188227	ILMN_3251531
ENSG00000212747	ILMN_3251536
ENSG00000244067	ILMN_3251540
ENSG00000086065	ILMN_3251545															0.0838285
ENSG00000139289	ILMN_3251550						0.179097
ENSG00000107951	ILMN_3251555																0.0101402
ENSG00000174695	ILMN_3251560				0.155928			-0.0595642	-0.0221614
ENSG00000172922	ILMN_3251565									-0.113057
ENSG00000119402	ILMN_3251567						0.0695906					-0.262549		-0.0628373
ENSG00000144567	ILMN_3251572	0.0662424	0.0616435
ENSG00000186193	ILMN_3251592
ENSG00000179454	ILMN_3251605					0.164292	-0.0394932								-0.172531
ENSG00000204936	ILMN_3251610
ENSG00000144445	ILMN_3251616											0.364761			0.0132333
ENSG00000152409	ILMN_3251620			-0.0948707									-0.0283007	-0.0444969	-0.213765
ENSG00000165655	ILMN_3251625						-0.00877581
ENSG00000161960	ILMN_3251629									-0.242233
ENSG00000119231	ILMN_3251634		-0.0961578		-0.127392			0.0189087
ENSG00000168930	ILMN_3251638
ENSG00000179902	ILMN_3251643
ENSG00000228623	ILMN_3251653
ENSG00000244482	ILMN_3251658													0.245393
ENSG00000111911	ILMN_3251662
ENSG00000171489	ILMN_3251668
ENSG00000046604	ILMN_3251672					-0.0206873									-0.0685415
ENSG00000188761	ILMN_3251676
ENSG00000168246	ILMN_3251686		-0.0933808
ENSG00000113356	ILMN_3251691					0.174269									-0.400027
ENSG00000163697	ILMN_3251699
ENSG00000138035	ILMN_3251723												-0.187148
ENSG00000166912	ILMN_3251728					0.0330995	-0.071421						0.0238923
ENSG00000123144	ILMN_3251733
ENSG00000156508	ILMN_3251737					-0.0123224	-0.146342
ENSG00000181315	ILMN_3251742
ENSG00000164853	ILMN_3251747
ENSG00000164073	ILMN_3251751					-0.030746			-0.0061364
ENSG00000165392	ILMN_3251756												0.0653857		-0.107759
ENSG00000204397	ILMN_3252556
ENSG00000075420	ILMN_3253456		0.106339		0.109234			0.115964							-0.149267
ENSG00000131351	ILMN_3253579
ENSG00000113249	ILMN_3253901
ENSG00000128487	ILMN_3255061									-0.219761		0.0155886
ENSG00000198513	ILMN_3255124
ENSG00000240288	ILMN_3256106
ENSG00000174151	ILMN_3256325		-0.0475444		0.188031			-0.0161961
ENSG00000203865	ILMN_3256801
ENSG00000105323	ILMN_3257430									0.0117275		-0.0494848
ENSG00000133059	ILMN_3257566					-0.00298735
ENSG00000100281	ILMN_3257884														-0.164791
ENSG00000132376	ILMN_3258628
ENSG00000031003	ILMN_3258795	0.0997492											0.0413807
ENSG00000170379	ILMN_3258875	-0.0484106				0.100163								-0.0102625
ENSG00000172752	ILMN_3258955
ENSG00000268066	ILMN_3259153
ENSG00000165119	ILMN_3260017						-0.197495
ENSG00000173744	ILMN_3260345	0.07826	0.00338411	0.231868			0.0750646						-0.166044	-0.0185453	0.0462849
ENSG00000140577	ILMN_3260715
ENSG00000268916	ILMN_3260910
ENSG00000161896	ILMN_3261111
ENSG00000215256	ILMN_3261811
ENSG00000171084	ILMN_3262250
ENSG00000179832	ILMN_3262345
ENSG00000068745	ILMN_3262348													-0.0191884
ENSG00000172954	ILMN_3262936			-0.0166078		0.106055							0.188353
ENSG00000109534	ILMN_3263329						-0.218519
ENSG00000117640	ILMN_3264466	0.0702104												-0.205853
ENSG00000148019	ILMN_3265365					0.0613011	-0.177392							-0.0599339		-0.140982
ENSG00000125944	ILMN_3265895						-0.0626488								-0.218979
ENSG00000061273	ILMN_3266186
ENSG00000276409	ILMN_3268472
ENSG00000006015	ILMN_3268564
ENSG00000204120	ILMN_3268924					0.0575463
ENSG00000099783	ILMN_3269405						-0.236162										-0.0252206
ENSG00000186635	ILMN_3269719
ENSG00000153485	ILMN_3269775
ENSG00000100593	ILMN_3269849
ENSG00000096746	ILMN_3270641
ENSG00000151693	ILMN_3270972					-0.0553217	0.11945								-0.0258892
ENSG00000162869	ILMN_3271092											-0.211335
ENSG00000115363	ILMN_3271098	-0.206385
ENSG00000172456	ILMN_3271630
ENSG00000104064	ILMN_3272074
ENSG00000092820	ILMN_3272378
ENSG00000165948	ILMN_3272500
ENSG00000139146	ILMN_3272603	-0.107756	-0.119623					-0.136553
ENSG00000218510	ILMN_3272768
ENSG00000213676	ILMN_3273641
ENSG00000122566	ILMN_3273854	-0.133988				0.0211805											-0.16056
ENSG00000241258	ILMN_3273946											-0.14254
ENSG00000250056	ILMN_3283316
ENSG00000245526	ILMN_3288018
ENSG00000267278	ILMN_3290052
ENSG00000188681	ILMN_3290546
ENSG00000197291	ILMN_3294106
ENSG00000163138	ILMN_3297013
ENSG00000025708	ILMN_3297126
ENSG00000078140	ILMN_3297392	-0.161115	-0.202724	-0.255557		-0.106687	-0.141249								-0.234296
ENSG00000119777	ILMN_3297644													-0.127772
ENSG00000226935	ILMN_3297789
ENSG00000130985	ILMN_3297945
ENSG00000214941	ILMN_3298167
ENSG00000124191	ILMN_3298423									0.0152787
ENSG00000204382	ILMN_3299047
ENSG00000182013	ILMN_3299393
ENSG00000166501	ILMN_3299520						-0.0436016							0.134045
ENSG00000132424	ILMN_3299558	0.0026909	-0.128615			-0.0161772									-0.0488218
ENSG00000075292	ILMN_3299804																-0.0564208
ENSG00000135119	ILMN_3299905
ENSG00000178467	ILMN_3300313
ENSG00000214960	ILMN_3300353
ENSG00000198040	ILMN_3300358
ENSG00000184990	ILMN_3300972
ENSG00000109270	ILMN_3301197	-0.0328052	-0.049228
ENSG00000269313	ILMN_3301206
ENSG00000183018	ILMN_3301749
ENSG00000180953	ILMN_3301818
ENSG00000198860	ILMN_3301824					-0.0773899									-0.0707576
ENSG00000138119	ILMN_3302919
ENSG00000116690	ILMN_3304072					-0.0612899									-0.0180365
ENSG00000144331	ILMN_3304200
ENSG00000196204	ILMN_3304974
ENSG00000073282	ILMN_3305055											0.0406702
ENSG00000204379	ILMN_3305152
ENSG00000106628	ILMN_3305304
ENSG00000081307	ILMN_3305339
ENSG00000173838	ILMN_3305472
ENSG00000216775	ILMN_3305735
ENSG00000274419	ILMN_3305887
ENSG00000118515	ILMN_3305938						0.221281					-0.302135
ENSG00000115540	ILMN_3306168		0.0294761		-0.0887327			-0.127518							-0.0922847
ENSG00000155868	ILMN_3306173						-0.149062							-0.00985376
ENSG00000205861	ILMN_3306362
ENSG00000166881	ILMN_3306440				-0.00474268			-0.0251345				0.0253352			0.00845651
ENSG00000163694	ILMN_3306730																-0.299456
ENSG00000147955	ILMN_3306742								0.0114508					-0.138783
ENSG00000185324	ILMN_3306950									-0.0184926
ENSG00000106348	ILMN_3306977				0.00753654			0.0657306				0.0249718	-0.162045
ENSG00000149435	ILMN_3306988
ENSG00000105325	ILMN_3306993
ENSG00000037897	ILMN_3306997
ENSG00000136247	ILMN_3307025
ENSG00000101844	ILMN_3307158					-0.257883								-0.102952
ENSG00000166833	ILMN_3307221												0.0285548			0.125706
ENSG00000131470	ILMN_3307266						0.0311651								-0.0477209
ENSG00000183317	ILMN_3307321
ENSG00000124782	ILMN_3307409		0.153404											-0.120196
ENSG00000126217	ILMN_3307483					0.125064
ENSG00000183317	ILMN_3307602
ENSG00000183317	ILMN_3307616
ENSG00000062485	ILMN_3307648		-0.0101446		-0.0487188			-0.066804		-0.232611
ENSG00000243811	ILMN_3307651
ENSG00000151338	ILMN_3307654																0.00444671
ENSG00000213064	ILMN_3307659	0.0726667	0.10721			0.0608591	-0.144447							0.0736613		0.0256572
ENSG00000179455	ILMN_3307668
ENSG00000106113	ILMN_3307673
ENSG00000131044	ILMN_3307678		-0.121405									0.157076	0.0335055
ENSG00000197472	ILMN_3307683												-0.0157308
ENSG00000204361	ILMN_3307688
ENSG00000101443	ILMN_3307693	0.173584
ENSG00000196407	ILMN_3307695
ENSG00000129128	ILMN_3307700				-0.0404173	-0.0742148		-0.0214344	-0.204337
ENSG00000164300	ILMN_3307705
ENSG00000111704	ILMN_3307710
ENSG00000273079	ILMN_3307714	-0.123592	-0.121387		-0.372322		-0.065375	-0.156307	-0.238404			0.20706		0.00715559	-0.1009	0.152837
ENSG00000188033	ILMN_3307719
ENSG00000213762	ILMN_3307724
ENSG00000171604	ILMN_3307729
ENSG00000172171	ILMN_3307733															0.157222
ENSG00000186628	ILMN_3307738		-0.0279594							0.00427881				0.139007			-0.156238
ENSG00000180881	ILMN_3307742
ENSG00000186047	ILMN_3307752	0.0361465	0.0529395											0.125785
ENSG00000161929	ILMN_3307757									0.010962
ENSG00000143816	ILMN_3307767				0.18488			-0.00618779	0.188073
ENSG00000100266	ILMN_3307772
ENSG00000163515	ILMN_3307777
ENSG00000155034	ILMN_3307782
ENSG00000100395	ILMN_3307786
ENSG00000154511	ILMN_3307791
ENSG00000159352	ILMN_3307799
ENSG00000005421	ILMN_3307803
ENSG00000176571	ILMN_3307813
ENSG00000205683	ILMN_3307822
ENSG00000110011	ILMN_3307827									0.0469185
ENSG00000132570	ILMN_3307832																-0.0846982
ENSG00000148942	ILMN_3307836													0.139399
ENSG00000106541	ILMN_3307841
ENSG00000188282	ILMN_3307845											0.0893743
ENSG00000196169	ILMN_3307850
ENSG00000152931	ILMN_3307854
ENSG00000109689	ILMN_3307858			-0.131217		-0.00355393							0.085572
ENSG00000135090	ILMN_3307863														0.0321983
ENSG00000133048	ILMN_3307868					0.00727423
ENSG00000176092	ILMN_3307874
ENSG00000160298	ILMN_3307877											-0.0340169
ENSG00000150873	ILMN_3307882
ENSG00000183530	ILMN_3307887							-0.0389953		0.0111728		-0.193755
ENSG00000197702	ILMN_3307892
ENSG00000085276	ILMN_3307897														0.137208	0.269042
ENSG00000261609	ILMN_3307901		0.135135		-0.0476655	-0.0322938	-0.0819726	0.121399	0.0871524			-0.206131	0.0426056
ENSG00000099260	ILMN_3307906						0.223879
ENSG00000264006	ILMN_3307911
ENSG00000164619	ILMN_3307916														0.101297
ENSG00000161031	ILMN_3307921
ENSG00000173020	ILMN_3307926
ENSG00000132341	ILMN_3307930						-0.0939268
ENSG00000206190	ILMN_3307935				0.354964			0.119908
ENSG00000176531	ILMN_3307944											0.241801
ENSG00000108465	ILMN_3307950	-0.0784327
ENSG00000154655	ILMN_3307954
ENSG00000163491	ILMN_3307958	0.121367	-0.0196376
ENSG00000253314	ILMN_3307987
ENSG00000207959	ILMN_3307992
ENSG00000207573	ILMN_3307997
ENSG00000198983	ILMN_3308005
ENSG00000211574	ILMN_3308010
ENSG00000283931	ILMN_3308015
ENSG00000221760	ILMN_3308020
ENSG00000222958	ILMN_3308025
ENSG00000201899	ILMN_3308030
ENSG00000207837	ILMN_3308035
ENSG00000283210	ILMN_3308038
ENSG00000207993	ILMN_3308043
ENSG00000207639	ILMN_3308048
ENSG00000283935	ILMN_3308053
ENSG00000216077	ILMN_3308058
ENSG00000215930	ILMN_3308063
ENSG00000221763	ILMN_3308068
ENSG00000199161	ILMN_3308073
ENSG00000199177	ILMN_3308078
ENSG00000207973	ILMN_3308083
ENSG00000186440	ILMN_3308088
ENSG00000199121	ILMN_3308093
ENSG00000283435	ILMN_3308103
ENSG00000201634	ILMN_3308113
ENSG00000207971	ILMN_3308118
ENSG00000283733	ILMN_3308123
ENSG00000207705	ILMN_3308128
ENSG00000221063	ILMN_3308133
ENSG00000202538	ILMN_3308138
ENSG00000211583	ILMN_3308143
ENSG00000283791	ILMN_3308148
ENSG00000199150	ILMN_3308153
ENSG00000284544	ILMN_3308158
ENSG00000216141	ILMN_3308163
ENSG00000207948	ILMN_3308173
ENSG00000207866	ILMN_3308178
ENSG00000272474	ILMN_3308183
ENSG00000238705	ILMN_3308188
ENSG00000207631	ILMN_3308190
ENSG00000208022	ILMN_3308195
ENSG00000207578	ILMN_3308200
ENSG00000221630	ILMN_3308205
ENSG00000284112	ILMN_3308210
ENSG00000207826	ILMN_3308215
ENSG00000221604	ILMN_3308220
ENSG00000207615	ILMN_3308230
ENSG00000207551	ILMN_3308235
ENSG00000212100	ILMN_3308240
ENSG00000283289	ILMN_3308245
ENSG00000221616	ILMN_3308250
ENSG00000199122	ILMN_3308260
ENSG00000199102	ILMN_3308265
ENSG00000200367	ILMN_3308275
ENSG00000202601	ILMN_3308280
ENSG00000221494	ILMN_3308285
ENSG00000269782	ILMN_3308290
ENSG00000284485	ILMN_3308295
ENSG00000221187	ILMN_3308300
ENSG00000283785	ILMN_3308305
ENSG00000221563	ILMN_3308315
ENSG00000221411	ILMN_3308320
ENSG00000214643	ILMN_3308325
ENSG00000207820	ILMN_3308330
ENSG00000206625	ILMN_3308335
ENSG00000207741	ILMN_3308345
ENSG00000221214	ILMN_3308350
ENSG00000283203	ILMN_3308355
ENSG00000283805	ILMN_3308360
ENSG00000207656	ILMN_3308365
ENSG00000207582	ILMN_3308370
ENSG00000201689	ILMN_3308375
ENSG00000207730	ILMN_3308380
ENSG00000207996	ILMN_3308385
ENSG00000216098	ILMN_3308390
ENSG00000221025	ILMN_3308395
ENSG00000211590	ILMN_3308405
ENSG00000284565	ILMN_3308410
ENSG00000199151	ILMN_3308415
ENSG00000284329	ILMN_3308420
ENSG00000207961	ILMN_3308425
ENSG00000284433	ILMN_3308435
ENSG00000207714	ILMN_3308440
ENSG00000221230	ILMN_3308450
ENSG00000284357	ILMN_3308455
ENSG00000207586	ILMN_3308460
ENSG00000283588	ILMN_3308465
ENSG00000207646	ILMN_3308470
ENSG00000284446	ILMN_3308475
ENSG00000284027	ILMN_3308480
ENSG00000207725	ILMN_3308485
ENSG00000284498	ILMN_3308490
ENSG00000221333	ILMN_3308495
ENSG00000284108	ILMN_3308500
ENSG00000199077	ILMN_3308505
ENSG00000207137	ILMN_3308515
ENSG00000207827	ILMN_3308525
ENSG00000211578	ILMN_3308530
ENSG00000221287	ILMN_3308535
ENSG00000221737	ILMN_3308540
ENSG00000215973	ILMN_3308550
ENSG00000200632	ILMN_3308555
ENSG00000267200	ILMN_3308560
ENSG00000207732	ILMN_3308565
ENSG00000211581	ILMN_3308570
ENSG00000283170	ILMN_3308575
ENSG00000199172	ILMN_3308580
ENSG00000216058	ILMN_3308587
ENSG00000271886	ILMN_3308592
ENSG00000283844	ILMN_3308597
ENSG00000207988	ILMN_3308602
ENSG00000207976	ILMN_3308607
ENSG00000199168	ILMN_3308617
ENSG00000284416	ILMN_3308622
ENSG00000222246	ILMN_3308627
ENSG00000207763	ILMN_3308632
ENSG00000283798	ILMN_3308637
ENSG00000207701	ILMN_3308642
ENSG00000207758	ILMN_3308647
ENSG00000207951	ILMN_3308652
ENSG00000221251	ILMN_3308658
ENSG00000221365	ILMN_3308663
ENSG00000221698	ILMN_3308668
ENSG00000207952	ILMN_3308673
ENSG00000199012	ILMN_3308678
ENSG00000221393	ILMN_3308693
ENSG00000221634	ILMN_3308698
ENSG00000221269	ILMN_3308703
ENSG00000221502	ILMN_3308708
ENSG00000199005	ILMN_3308713
ENSG00000199085	ILMN_3308723
ENSG00000207561	ILMN_3308728
ENSG00000284538	ILMN_3308733
ENSG00000207935	ILMN_3308738
ENSG00000207863	ILMN_3308743
ENSG00000199104	ILMN_3308748
ENSG00000199575	ILMN_3308753
ENSG00000221176	ILMN_3308758
ENSG00000199015	ILMN_3308763
ENSG00000284463	ILMN_3308768
ENSG00000202609	ILMN_3308778
ENSG00000221710	ILMN_3308783
ENSG00000216060	ILMN_3308793
ENSG00000207563	ILMN_3308798
ENSG00000207607	ILMN_3308803
ENSG00000208009	ILMN_3308808
ENSG00000207804	ILMN_3308813
ENSG00000207653	ILMN_3308818
ENSG00000207927	ILMN_3308823
ENSG00000221200	ILMN_3308828
ENSG00000207978	ILMN_3308833
ENSG00000207941	ILMN_3308838
ENSG00000221275	ILMN_3308843
ENSG00000207780	ILMN_3308848
ENSG00000283615	ILMN_3308853
ENSG00000207861	ILMN_3308856
ENSG00000207737	ILMN_3308866
ENSG00000207984	ILMN_3308871
ENSG00000210741	ILMN_3308881
ENSG00000221406	ILMN_3308886
ENSG00000207638	ILMN_3308891
ENSG00000221265	ILMN_3308896
ENSG00000221788	ILMN_3308901
ENSG00000283926	ILMN_3308906
ENSG00000207625	ILMN_3308911
ENSG00000221650	ILMN_3308916
ENSG00000207811	ILMN_3308921
ENSG00000211514	ILMN_3308926
ENSG00000284567	ILMN_3308936
ENSG00000199065	ILMN_3308946
ENSG00000207713	ILMN_3308951
ENSG00000199031	ILMN_3308956
ENSG00000283416	ILMN_3308966
ENSG00000207614	ILMN_3308971
ENSG00000199059	ILMN_3308976
ENSG00000207789	ILMN_3308981
ENSG00000221033	ILMN_3308986
ENSG00000221768	ILMN_3308991
ENSG00000199153	ILMN_3308996
ENSG00000284453	ILMN_3309001
ENSG00000207546	ILMN_3309006
ENSG00000207869	ILMN_3309011
ENSG00000284353	ILMN_3309021
ENSG00000207934	ILMN_3309026
ENSG00000207808	ILMN_3309031
ENSG00000200608	ILMN_3309036
ENSG00000283207	ILMN_3309046
ENSG00000233932	ILMN_3309049
ENSG00000238399	ILMN_3309054
ENSG00000207757	ILMN_3309059
ENSG00000284038	ILMN_3309064
ENSG00000208025	ILMN_3309069
ENSG00000207590	ILMN_3309074
ENSG00000284363	ILMN_3309084
ENSG00000283745	ILMN_3309089
ENSG00000221680	ILMN_3309094
ENSG00000208037	ILMN_3309099
ENSG00000221540	ILMN_3309104
ENSG00000221325	ILMN_3309109
ENSG00000206104	ILMN_3309114
ENSG00000207972	ILMN_3309128
ENSG00000198976	ILMN_3309133
ENSG00000207933	ILMN_3309143
ENSG00000207729	ILMN_3309148
ENSG00000207746	ILMN_3309153
ENSG00000207581	ILMN_3309159
ENSG00000221525	ILMN_3309164
ENSG00000207874	ILMN_3309169
ENSG00000207605	ILMN_3309174
ENSG00000199030	ILMN_3309179
ENSG00000216192	ILMN_3309184
ENSG00000260551	ILMN_3309194
ENSG00000207975	ILMN_3309199
ENSG00000199179	ILMN_3309204
ENSG00000207743	ILMN_3309209
ENSG00000212014	ILMN_3309214
ENSG00000215943	ILMN_3309229
ENSG00000207585	ILMN_3309234
ENSG00000207967	ILMN_3309239
ENSG00000221464	ILMN_3309244
ENSG00000283768	ILMN_3309249
ENSG00000207554	ILMN_3309254
ENSG00000207689	ILMN_3309259
ENSG00000221390	ILMN_3309264
ENSG00000207974	ILMN_3309269
ENSG00000222532	ILMN_3309274
ENSG00000200215	ILMN_3309279
ENSG00000284202	ILMN_3309284
ENSG00000207759	ILMN_3309289
ENSG00000252153	ILMN_3309294
ENSG00000207923	ILMN_3309299
ENSG00000221628	ILMN_3309309
ENSG00000207632	ILMN_3309314
ENSG00000284586	ILMN_3309319
ENSG00000216135	ILMN_3309329
ENSG00000200636	ILMN_3309334
ENSG00000207994	ILMN_3309339
ENSG00000207821	ILMN_3309344
ENSG00000221430	ILMN_3309359
ENSG00000211543	ILMN_3309364
ENSG00000221445	ILMN_3309374
ENSG00000283188	ILMN_3309379
ENSG00000207960	ILMN_3309384
ENSG00000207814	ILMN_3309389
ENSG00000194717	ILMN_3309394
ENSG00000208033	ILMN_3309399
ENSG00000208005	ILMN_3309404
ENSG00000284157	ILMN_3309409
ENSG00000199072	ILMN_3309423
ENSG00000201569	ILMN_3309428
ENSG00000199080	ILMN_3309433
ENSG00000199095	ILMN_3309438
ENSG00000283857	ILMN_3309448
ENSG00000200795	ILMN_3309453
ENSG00000199390	ILMN_3309458
ENSG00000198982	ILMN_3309463
ENSG00000237424	ILMN_3309468
ENSG00000199135	ILMN_3309473
ENSG00000207624	ILMN_3309478
ENSG00000207755	ILMN_3309483
ENSG00000207815	ILMN_3309489
ENSG00000198995	ILMN_3309494
ENSG00000221264	ILMN_3309499
ENSG00000199158	ILMN_3309504
ENSG00000283928	ILMN_3309509
ENSG00000221669	ILMN_3309519
ENSG00000284440	ILMN_3309524
ENSG00000252695	ILMN_3309529
ENSG00000207547	ILMN_3309534
ENSG00000212027	ILMN_3309539
ENSG00000216101	ILMN_3309544
ENSG00000207604	ILMN_3309549
ENSG00000283774	ILMN_3309554
ENSG00000207816	ILMN_3309559
ENSG00000207990	ILMN_3309560
ENSG00000221537	ILMN_3309565
ENSG00000198974	ILMN_3309569
ENSG00000207802	ILMN_3309574
ENSG00000212102	ILMN_3309579
ENSG00000179073	ILMN_3309584
ENSG00000223731	ILMN_3309589
ENSG00000208006	ILMN_3309594
ENSG00000207702	ILMN_3309599
ENSG00000211580	ILMN_3309604
ENSG00000274705	ILMN_3309609
ENSG00000199017	ILMN_3309614
ENSG00000207635	ILMN_3309619
ENSG00000284040	ILMN_3309624
ENSG00000283819	ILMN_3309629
ENSG00000204528	ILMN_3309634
ENSG00000207742	ILMN_3309639
ENSG00000272036	ILMN_3309644
ENSG00000221585	ILMN_3309649
ENSG00000199942	ILMN_3309654
ENSG00000207595	ILMN_3309659
ENSG00000215957	ILMN_3309664
ENSG00000207587	ILMN_3309669
ENSG00000283561	ILMN_3309674
ENSG00000215961	ILMN_3309679
ENSG00000207647	ILMN_3309684
ENSG00000283797	ILMN_3309699
ENSG00000216075	ILMN_3309704
ENSG00000212013	ILMN_3309724
ENSG00000221586	ILMN_3309729
ENSG00000207756	ILMN_3309734
ENSG00000199133	ILMN_3309739
ENSG00000207612	ILMN_3309744
ENSG00000207696	ILMN_3309749
ENSG00000208024	ILMN_3309754
ENSG00000199990	ILMN_3309759
ENSG00000208027	ILMN_3309764
ENSG00000199088	ILMN_3309769
ENSG00000199053	ILMN_3309774
ENSG00000198997	ILMN_3309779
ENSG00000208014	ILMN_3309784
ENSG00000221055	ILMN_3309789
ENSG00000221782	ILMN_3309794
ENSG00000207963	ILMN_3309799
ENSG00000284231	ILMN_3309804
ENSG00000207626	ILMN_3309809
ENSG00000215991	ILMN_3309814
ENSG00000222321	ILMN_3309819
ENSG00000283751	ILMN_3309824
ENSG00000199143	ILMN_3309829
ENSG00000221697	ILMN_3309839
ENSG00000208017	ILMN_3309849
ENSG00000201950	ILMN_3309854
ENSG00000221745	ILMN_3309859
ENSG00000207728	ILMN_3309864
ENSG00000202191	ILMN_3309874
ENSG00000207637	ILMN_3309879
ENSG00000221739	ILMN_3309884
ENSG00000207650	ILMN_3309889
ENSG00000284107	ILMN_3309894
ENSG00000208003	ILMN_3309899
ENSG00000221456	ILMN_3309904
ENSG00000221039	ILMN_3309909
ENSG00000207970	ILMN_3309914
ENSG00000207726	ILMN_3309919
ENSG00000207954	ILMN_3309924
ENSG00000276352	ILMN_3309929
ENSG00000283218	ILMN_3309939
ENSG00000253521	ILMN_3309940
ENSG00000199107	ILMN_3309945
ENSG00000207997	ILMN_3309950
ENSG00000284155	ILMN_3309955
ENSG00000284499	ILMN_3309960
ENSG00000208012	ILMN_3309965
ENSG00000207606	ILMN_3309970
ENSG00000284179	ILMN_3309975
ENSG00000207982	ILMN_3309980
ENSG00000207995	ILMN_3309985
ENSG00000221808	ILMN_3309990
ENSG00000199127	ILMN_3309995
ENSG00000199025	ILMN_3310000
ENSG00000202569	ILMN_3310010
ENSG00000284343	ILMN_3310015
ENSG00000208032	ILMN_3310020
ENSG00000284344	ILMN_3310025
ENSG00000221371	ILMN_3310030
ENSG00000253030	ILMN_3310035
ENSG00000207630	ILMN_3310040
ENSG00000199092	ILMN_3310045
ENSG00000201318	ILMN_3310050
ENSG00000211575	ILMN_3310055
ENSG00000216179	ILMN_3310060
ENSG00000225383	ILMN_3310065
ENSG00000207698	ILMN_3310070
ENSG00000283126	ILMN_3310075
ENSG00000283759	ILMN_3310080
ENSG00000221476	ILMN_3310088
ENSG00000221355	ILMN_3310093
ENSG00000216035	ILMN_3310098
ENSG00000216069	ILMN_3310103
ENSG00000207642	ILMN_3310108
ENSG00000207769	ILMN_3310113
ENSG00000283899	ILMN_3310118
ENSG00000207965	ILMN_3310121
ENSG00000207981	ILMN_3310126
ENSG00000198975	ILMN_3310131
ENSG00000207813	ILMN_3310136
ENSG00000198987	ILMN_3310141
ENSG00000284216	ILMN_3310151
ENSG00000201672	ILMN_3310156
ENSG00000207712	ILMN_3310161
ENSG00000207550	ILMN_3310166
ENSG00000199038	ILMN_3310171
ENSG00000207588	ILMN_3310176
ENSG00000221703	ILMN_3310181
ENSG00000208036	ILMN_3310186
ENSG00000199109	ILMN_3310191
ENSG00000221091	ILMN_3310196
ENSG00000207613	ILMN_3310201
ENSG00000208015	ILMN_3310206
ENSG00000207784	ILMN_3310211
ENSG00000222715	ILMN_3310216
ENSG00000283871	ILMN_3310221
ENSG00000221442	ILMN_3310226
ENSG00000283701	ILMN_3310231
ENSG00000207752	ILMN_3310236
ENSG00000221052	ILMN_3310251
ENSG00000199069	ILMN_3310256
ENSG00000207609	ILMN_3310261
ENSG00000221510	ILMN_3310266
ENSG00000199032	ILMN_3310276
ENSG00000198972	ILMN_3310281
ENSG00000216064	ILMN_3310286
ENSG00000208018	ILMN_3310291
ENSG00000284224	ILMN_3310296
ENSG00000199082	ILMN_3310301
ENSG00000221120	ILMN_3310306
ENSG00000207956	ILMN_3310311
ENSG00000283894	ILMN_3310316
ENSG00000201700	ILMN_3310321
ENSG00000207870	ILMN_3310326
ENSG00000207691	ILMN_3310331
ENSG00000199132	ILMN_3310336
ENSG00000207692	ILMN_3310341
ENSG00000207708	ILMN_3310346
ENSG00000207864	ILMN_3310356
ENSG00000283978	ILMN_3310366
ENSG00000284310	ILMN_3310371
ENSG00000207739	ILMN_3310376
ENSG00000207633	ILMN_3310381
ENSG00000198984	ILMN_3310386
ENSG00000283710	ILMN_3310391
ENSG00000199156	ILMN_3310396
ENSG00000284459	ILMN_3310401
ENSG00000251856	ILMN_3310406
ENSG00000283507	ILMN_3310411
ENSG00000201839	ILMN_3310416
ENSG00000284481	ILMN_3310421
ENSG00000216031	ILMN_3310426
ENSG00000216009	ILMN_3310431
ENSG00000207940	ILMN_3310436
ENSG00000202111	ILMN_3310441
ENSG00000207548	ILMN_3310446
ENSG00000200089	ILMN_3310451
ENSG00000216005	ILMN_3310456
ENSG00000207924	ILMN_3310461
ENSG00000207716	ILMN_3310466
ENSG00000207577	ILMN_3310471
ENSG00000207589	ILMN_3310476
ENSG00000284197	ILMN_3310481
ENSG00000211137	ILMN_3310486
ENSG00000207649	ILMN_3310494
ENSG00000252466	ILMN_3310499
ENSG00000207628	ILMN_3310504
ENSG00000199094	ILMN_3310509
ENSG00000207991	ILMN_3310518
ENSG00000199020	ILMN_3310523
ENSG00000211579	ILMN_3310533
ENSG00000207619	ILMN_3310538
ENSG00000221240	ILMN_3310543
ENSG00000216099	ILMN_3310548
ENSG00000221369	ILMN_3310553
ENSG00000207583	ILMN_3310563
ENSG00000207600	ILMN_3310568
ENSG00000284387	ILMN_3310573
ENSG00000221331	ILMN_3310578
ENSG00000207719	ILMN_3310588
ENSG00000283556	ILMN_3310598
ENSG00000221227	ILMN_3310603
ENSG00000211520	ILMN_3310613
ENSG00000207768	ILMN_3310618
ENSG00000207654	ILMN_3310623
ENSG00000215952	ILMN_3310628
ENSG00000207943	ILMN_3310633
ENSG00000206106	ILMN_3310638
ENSG00000278815	ILMN_3310643
ENSG00000199051	ILMN_3310653
ENSG00000284587	ILMN_3310658
ENSG00000283159	ILMN_3310663
ENSG00000207776	ILMN_3310668
ENSG00000221261	ILMN_3310673
ENSG00000207983	ILMN_3310678
ENSG00000207775	ILMN_3310683
ENSG00000215938	ILMN_3310685
ENSG00000207641	ILMN_3310690
ENSG00000207749	ILMN_3310695
ENSG00000207697	ILMN_3310705
ENSG00000207644	ILMN_3310715
ENSG00000221394	ILMN_3310720
ENSG00000208004	ILMN_3310725
ENSG00000221463	ILMN_3310730
ENSG00000215939	ILMN_3310735
ENSG00000284286	ILMN_3310740
ENSG00000251896	ILMN_3310745
ENSG00000207736	ILMN_3310750
ENSG00000284443	ILMN_3310755
ENSG00000252454	ILMN_3310770
ENSG00000207693	ILMN_3310780
ENSG00000275377	ILMN_3310785
ENSG00000207766	ILMN_3310790
ENSG00000202566	ILMN_3310795
ENSG00000199169	ILMN_3310800
ENSG00000207781	ILMN_3310805
ENSG00000207805	ILMN_3310810
ENSG00000207962	ILMN_3310815
ENSG00000207930	ILMN_3310820
ENSG00000211568	ILMN_3310825
ENSG00000221203	ILMN_3310830
ENSG00000284043	ILMN_3310835
ENSG00000284190	ILMN_3310840
ENSG00000238367	ILMN_3310850
ENSG00000221783	ILMN_3310855
ENSG00000207627	ILMN_3310860
ENSG00000208008	ILMN_3310865
ENSG00000207931	ILMN_3310870
ENSG00000211997	ILMN_3310875
ENSG00000207797	ILMN_3310880
ENSG00000283279	ILMN_3310885
ENSG00000283200	ILMN_3310890
ENSG00000207575	ILMN_3310895
ENSG00000212384	ILMN_3310905
ENSG00000284032	ILMN_3310910
ENSG00000216056	ILMN_3310915
ENSG00000284219	ILMN_3310920
ENSG00000207552	ILMN_3310925
ENSG00000207810	ILMN_3310930
ENSG00000216001	ILMN_3310935
ENSG00000231068	ILMN_3310940
ENSG00000207568	ILMN_3310950
ENSG00000211582	ILMN_3310955
ENSG00000221662	ILMN_3310960
ENSG00000266297	ILMN_3310970
ENSG00000202560	ILMN_3310975
ENSG00000199090	ILMN_3310980
ENSG00000199075	ILMN_3310985
ENSG00000221594	ILMN_3310990
ENSG00000207559	ILMN_3310995
ENSG00000267195	ILMN_3311005
ENSG00000207779	ILMN_3311010
ENSG00000284185	ILMN_3311015
ENSG00000199157	ILMN_3311020
ENSG00000221479	ILMN_3311035
ENSG00000283604	ILMN_3311040
ENSG00000207798	ILMN_3311045
ENSG00000283242	ILMN_3311050
ENSG00000284193	ILMN_3311055
ENSG00000198973	ILMN_3311060
ENSG00000207947	ILMN_3311065
ENSG00000222071	ILMN_3311075
ENSG00000207597	ILMN_3311080
ENSG00000200823	ILMN_3311085
ENSG00000207717	ILMN_3311090
ENSG00000208002	ILMN_3311095
ENSG00000199165	ILMN_3311100
ENSG00000201247	ILMN_3311105
ENSG00000199043	ILMN_3311110
ENSG00000221288	ILMN_3311115
ENSG00000221263	ILMN_3311120
ENSG00000221493	ILMN_3311125
ENSG00000221545	ILMN_3311130
ENSG00000253314	ILMN_3311140
ENSG00000253314	ILMN_3311150
ENSG00000196668	ILMN_3311190

### Sheet: TARGET_p
Ensembl_NA_delete	ILMN_ID	miR_103a_3p	miR_15b_5p	miR_130b_3p	let_7f_5p	miR_30d_5p	miR_105_5p	miR_98_5p	let_7d_5p	miR_654_5p	miR_210_3p	miR_149_5p	miR_454_3p	miR_7_5p	miR_374b_5p	miR_15b_3p	miR_654_3p
ENSG00000156508	ILMN_1343291					0.911419	0.184074
ENSG00000215790	ILMN_1651209
ENSG00000233927	ILMN_1651228
ENSG00000117408	ILMN_1651229
ENSG00000196526	ILMN_1651235
ENSG00000149435	ILMN_1651236
ENSG00000167513	ILMN_1651237
ENSG00000196689	ILMN_1651238													0.11532
ENSG00000145012	ILMN_1651254		0.798232			0.147529	0.988329					0.00477917		0.0384659	0.595218
ENSG00000175305	ILMN_1651260					0.731292		0.225114							0.173996
ENSG00000197451	ILMN_1651262
ENSG00000165714	ILMN_1651268																0.404339
ENSG00000163877	ILMN_1651278		0.505452				0.453532						0.837696
ENSG00000065618	ILMN_1651282
ENSG00000161940	ILMN_1651285													0.351459
ENSG00000127249	ILMN_1651303
ENSG00000147202	ILMN_1651309				0.650423			0.609408	0.214292						0.977622
ENSG00000064961	ILMN_1651315
ENSG00000110848	ILMN_1651316			0.456508									0.476748	0.0506844	0.527571
ENSG00000168418	ILMN_1651330
ENSG00000103150	ILMN_1651336
ENSG00000111647	ILMN_1651339
ENSG00000137809	ILMN_1651343			0.719531
ENSG00000243414	ILMN_1651346
ENSG00000179833	ILMN_1651347						0.373647								0.0725633
ENSG00000118785	ILMN_1651354
ENSG00000213931	ILMN_1651358
ENSG00000132570	ILMN_1651364																0.443666
ENSG00000177494	ILMN_1651365
ENSG00000143258	ILMN_1651370				0.0188399			0.670038
ENSG00000187010	ILMN_1651373			0.619845		0.374445
ENSG00000115307	ILMN_1651378
ENSG00000116688	ILMN_1651385	0.108292
ENSG00000028310	ILMN_1651405
ENSG00000099958	ILMN_1651415									0.234702
ENSG00000137501	ILMN_1651428						0.228961
ENSG00000198832	ILMN_1651429
ENSG00000168928	ILMN_1651430
ENSG00000156136	ILMN_1651433																0.192909
ENSG00000168269	ILMN_1651437
ENSG00000179588	ILMN_1651438
ENSG00000183878	ILMN_1651456				0.625957		0.17721	0.263137	0.386351						0.157277
ENSG00000142511	ILMN_1651457
ENSG00000089094	ILMN_1651464
ENSG00000095596	ILMN_1651490
ENSG00000134245	ILMN_1651492	0.148114	0.840064	0.922201		0.385594	0.34848						0.718862	0.744996
ENSG00000158373	ILMN_1651496
ENSG00000130222	ILMN_1651498
ENSG00000113719	ILMN_1651499
ENSG00000125386	ILMN_1651504									0.664164
ENSG00000137574	ILMN_1651506													0.673042
ENSG00000039123	ILMN_1651513														0.015488
ENSG00000240771	ILMN_1651536
ENSG00000105245	ILMN_1651538				0.777375			0.968475							0.901119
ENSG00000147099	ILMN_1651544
ENSG00000170381	ILMN_1651547						0.0861785
ENSG00000143248	ILMN_1651554													0.601665	0.43391
ENSG00000178202	ILMN_1651557					0.854767									0.107365
ENSG00000109685	ILMN_1651567	0.114599	0.664269				0.0922391
ENSG00000173702	ILMN_1651568
ENSG00000165272	ILMN_1651574
ENSG00000132879	ILMN_1651597
ENSG00000054179	ILMN_1651599									0.251425
ENSG00000007047	ILMN_1651604													0.995849
ENSG00000188766	ILMN_1651609
ENSG00000168036	ILMN_1651617
ENSG00000185689	ILMN_1651624
ENSG00000138190	ILMN_1651628														0.943016
ENSG00000213420	ILMN_1651642
ENSG00000165192	ILMN_1651643
ENSG00000133318	ILMN_1651652
ENSG00000221878	ILMN_1651656
ENSG00000149451	ILMN_1651657																0.00704467
ENSG00000163625	ILMN_1651681				0.414666	0.580624		0.957958					0.785225	0.0234826
ENSG00000100578	ILMN_1651684
ENSG00000147724	ILMN_1651685			0.856212	0.868193			0.311812					0.590789	0.206348
ENSG00000072786	ILMN_1651692
ENSG00000111305	ILMN_1651693		0.855051							0.388133
ENSG00000151491	ILMN_1651699											0.0262525
ENSG00000121691	ILMN_1651705					0.288165
ENSG00000182698	ILMN_1651708
ENSG00000166578	ILMN_1651710
ENSG00000185272	ILMN_1651712
ENSG00000121481	ILMN_1651715											0.731912
ENSG00000173157	ILMN_1651717
ENSG00000140943	ILMN_1651719
ENSG00000152291	ILMN_1651735		0.412483	0.527903									0.283137
ENSG00000102401	ILMN_1651741
ENSG00000149582	ILMN_1651745
ENSG00000120280	ILMN_1651752
ENSG00000183434	ILMN_1651763
ENSG00000196588	ILMN_1651767			0.245707								0.254648	0.717471
ENSG00000039319	ILMN_1651769				0.405625			0.954773	0.0982552
ENSG00000083750	ILMN_1651771
ENSG00000135723	ILMN_1651776
ENSG00000204410	ILMN_1651787	0.517448
ENSG00000173327	ILMN_1651788
ENSG00000143365	ILMN_1651792				0.888323			0.00417942
ENSG00000134294	ILMN_1651799				0.806593	0.780712	0.937709	0.332091	0.0726164					0.368384
ENSG00000168765	ILMN_1651800											0.330516
ENSG00000171189	ILMN_1651817
ENSG00000178234	ILMN_1651819
ENSG00000176788	ILMN_1651826													0.326264
ENSG00000163468	ILMN_1651828	0.0489436										0.64548
ENSG00000110047	ILMN_1651832													0.0374626
ENSG00000172602	ILMN_1651838
ENSG00000205726	ILMN_1651848	0.33917				0.924996	0.632459			0.700769		0.95459		0.395164	0.815007		0.331129
ENSG00000105193	ILMN_1651850
ENSG00000120942	ILMN_1651872											0.93689
ENSG00000072840	ILMN_1651878
ENSG00000095485	ILMN_1651886
ENSG00000182255	ILMN_1651900
ENSG00000122035	ILMN_1651902
ENSG00000197062	ILMN_1651905
ENSG00000183955	ILMN_1651936													0.965936
ENSG00000185821	ILMN_1651940
ENSG00000151150	ILMN_1651943					0.514705									0.202124
ENSG00000000457	ILMN_1651949				0.762731	0.0999079	0.307388	0.518188									0.722674
ENSG00000169902	ILMN_1651950
ENSG00000111341	ILMN_1651958									0.0486976
ENSG00000114770	ILMN_1651964	0.953029		0.271408	0.0801014			0.319711	0.170489				0.831133
ENSG00000068078	ILMN_1651966
ENSG00000115129	ILMN_1651967
ENSG00000198937	ILMN_1651987
ENSG00000072501	ILMN_1652006				0.258913		0.154424	0.106405	0.60817			0.140249		0.0201783
ENSG00000128944	ILMN_1652008
ENSG00000086717	ILMN_1652017
ENSG00000163214	ILMN_1652022	0.0105291	0.00123159				0.263964
ENSG00000106351	ILMN_1652023	0.184064												0.844146
ENSG00000151292	ILMN_1652024														0.00359135
ENSG00000007001	ILMN_1652037
ENSG00000155657	ILMN_1652056					0.056012						0.893244
ENSG00000145936	ILMN_1652065	0.0395575	0.0150238
ENSG00000177453	ILMN_1652072		0.226341
ENSG00000102034	ILMN_1652082				0.000166207			0.0321373	0.0207743
ENSG00000124383	ILMN_1652085
ENSG00000218823	ILMN_1652088
ENSG00000133703	ILMN_1652104					0.609735	0.0625383								0.746068
ENSG00000168216	ILMN_1652128													0.700907			0.166688
ENSG00000204174	ILMN_1652137
ENSG00000055950	ILMN_1652147
ENSG00000198589	ILMN_1652160															0.58509
ENSG00000127838	ILMN_1652161				0.589671	0.412425		0.588643
ENSG00000004975	ILMN_1652163
ENSG00000123201	ILMN_1652166
ENSG00000123080	ILMN_1652171
ENSG00000141200	ILMN_1652181
ENSG00000077238	ILMN_1652185		0.0587406							0.0240211		0.302209
ENSG00000152223	ILMN_1652188			0.896458		0.966083									0.904401
ENSG00000136280	ILMN_1652198
ENSG00000131143	ILMN_1652207
ENSG00000197183	ILMN_1652219	0.36094	0.552662	0.262929	0.447406	0.540901		0.778708	0.200306
ENSG00000105875	ILMN_1652223
ENSG00000159231	ILMN_1652237
ENSG00000158816	ILMN_1652243									0.81901				0.245592
ENSG00000132429	ILMN_1652244
ENSG00000119383	ILMN_1652249
ENSG00000141574	ILMN_1652277													0.0636114
ENSG00000156804	ILMN_1652280				0.978184	0.00512616	0.0173416	0.759932	0.937996
ENSG00000183691	ILMN_1652287														0.964912
ENSG00000168813	ILMN_1652300					0.206114	0.556999							0.664606
ENSG00000145794	ILMN_1652306														0.211011
ENSG00000165533	ILMN_1652309					0.95589									0.794346
ENSG00000099999	ILMN_1652313
ENSG00000104450	ILMN_1652314														0.700853
ENSG00000141560	ILMN_1652333
ENSG00000181215	ILMN_1652348
ENSG00000110435	ILMN_1652357						0.0175845
ENSG00000167634	ILMN_1652366
ENSG00000012061	ILMN_1652369		0.846074
ENSG00000164659	ILMN_1652371						0.125367			0.0260149					0.896574
ENSG00000234829	ILMN_1652376
ENSG00000205339	ILMN_1652378	0.148951	0.0358348			0.44146									0.000724455
ENSG00000172340	ILMN_1652379
ENSG00000105501	ILMN_1652381
ENSG00000197410	ILMN_1652392													0.389798
ENSG00000104388	ILMN_1652394					0.263395	0.0667822
ENSG00000149743	ILMN_1652397
ENSG00000101040	ILMN_1652407					0.140301
ENSG00000042317	ILMN_1652409
ENSG00000102893	ILMN_1652412
ENSG00000145040	ILMN_1652413
ENSG00000133742	ILMN_1652431
ENSG00000163738	ILMN_1652434
ENSG00000212901	ILMN_1652439
ENSG00000136238	ILMN_1652445
ENSG00000006042	ILMN_1652456
ENSG00000116117	ILMN_1652461						0.502094
ENSG00000152086	ILMN_1652464
ENSG00000091137	ILMN_1652465	0.583996
ENSG00000157764	ILMN_1652472	0.416924	0.073529			0.0711984	0.16309							0.441988	0.0140359
ENSG00000184436	ILMN_1652486
ENSG00000124784	ILMN_1652487
ENSG00000111261	ILMN_1652490
ENSG00000170379	ILMN_1652494	0.661895				0.364653								0.926181
ENSG00000169188	ILMN_1652505
ENSG00000157617	ILMN_1652512
ENSG00000104643	ILMN_1652521			0.705275									0.982908
ENSG00000196814	ILMN_1652525
ENSG00000164620	ILMN_1652540
ENSG00000134769	ILMN_1652549					0.364143	0.891004								0.381565
ENSG00000134200	ILMN_1652578
ENSG00000062822	ILMN_1652580
ENSG00000101442	ILMN_1652594
ENSG00000185522	ILMN_1652602
ENSG00000122694	ILMN_1652631
ENSG00000040933	ILMN_1652647
ENSG00000147010	ILMN_1652650					0.503504
ENSG00000106070	ILMN_1652662			0.912621		0.165352							0.567575
ENSG00000182118	ILMN_1652677
ENSG00000164690	ILMN_1652693
ENSG00000159784	ILMN_1652694													0.315871
ENSG00000176236	ILMN_1652715
ENSG00000104626	ILMN_1652716														0.00115079
ENSG00000166069	ILMN_1652719
ENSG00000156411	ILMN_1652722
ENSG00000016864	ILMN_1652727
ENSG00000145362	ILMN_1652729
ENSG00000148680	ILMN_1652732														0.766414	0.763014
ENSG00000133111	ILMN_1652735			0.798424						0.885517			0.644935				0.388908
ENSG00000177189	ILMN_1652736	0.757985	0.863531
ENSG00000105722	ILMN_1652749
ENSG00000175575	ILMN_1652753					0.769969
ENSG00000131116	ILMN_1652754
ENSG00000169635	ILMN_1652762	0.792746			0.0817808	0.597362		0.623999	0.0483583	0.939987
ENSG00000149798	ILMN_1652777
ENSG00000128872	ILMN_1652780			0.420837	0.989111	0.667722	0.650186	0.916089				0.238348	0.491914	0.849261	0.474903
ENSG00000155629	ILMN_1652787														0.237067
ENSG00000013441	ILMN_1652790
ENSG00000185442	ILMN_1652797		0.895468
ENSG00000154723	ILMN_1652806
ENSG00000105997	ILMN_1652807			0.448387			0.602153						0.848229
ENSG00000125741	ILMN_1652819
ENSG00000110324	ILMN_1652825
ENSG00000128606	ILMN_1652826				0.740745	0.186847	0.930093	0.986267	0.735421
ENSG00000148935	ILMN_1652852	0.00446174				0.964733
ENSG00000088386	ILMN_1652857
ENSG00000175866	ILMN_1652865		0.604828									0.022103
ENSG00000136944	ILMN_1652866											0.000929576
ENSG00000185019	ILMN_1652872
ENSG00000148288	ILMN_1652906
ENSG00000096401	ILMN_1652907				0.667062		0.0345949	0.339826		0.255929
ENSG00000106462	ILMN_1652913		0.0189118			0.282412				0.665467
ENSG00000139725	ILMN_1652918
ENSG00000160991	ILMN_1652928											0.0128425					0.893178
ENSG00000143442	ILMN_1652929				0.599553			0.428508							0.71822
ENSG00000130032	ILMN_1652938
ENSG00000161149	ILMN_1652940
ENSG00000075391	ILMN_1652952	0.188299				0.563351								0.151815
ENSG00000173208	ILMN_1652959					0.99446	0.206578								0.557914
ENSG00000185559	ILMN_1652975
ENSG00000030066	ILMN_1652989															0.659682
ENSG00000116731	ILMN_1652992											0.19051
ENSG00000185130	ILMN_1652998
ENSG00000134508	ILMN_1653001
ENSG00000126545	ILMN_1653006
ENSG00000145287	ILMN_1653026
ENSG00000187498	ILMN_1653028		0.853162		0.241103			0.721765						0.284469	0.127721
ENSG00000253159	ILMN_1653040													0.296195
ENSG00000099377	ILMN_1653042
ENSG00000134595	ILMN_1653055
ENSG00000180475	ILMN_1653073
ENSG00000135127	ILMN_1653102
ENSG00000149646	ILMN_1653103
ENSG00000104823	ILMN_1653115
ENSG00000073849	ILMN_1653120	0.40426
ENSG00000179094	ILMN_1653125
ENSG00000101811	ILMN_1653129
ENSG00000109686	ILMN_1653133			0.180382			0.0557371			0.42011			0.532484
ENSG00000205423	ILMN_1653134														0.35099
ENSG00000122882	ILMN_1653143						0.940137
ENSG00000057468	ILMN_1653146
ENSG00000204595	ILMN_1653158
ENSG00000173267	ILMN_1653161	0.859235	0.779656													0.130598
ENSG00000176371	ILMN_1653163
ENSG00000127837	ILMN_1653165
ENSG00000132514	ILMN_1653166
ENSG00000111846	ILMN_1653174					0.361224								0.00665487
ENSG00000092096	ILMN_1653200		0.250356														0.164734
ENSG00000172638	ILMN_1653203
ENSG00000122952	ILMN_1653209
ENSG00000101892	ILMN_1653211											0.810495
ENSG00000110697	ILMN_1653220
ENSG00000180697	ILMN_1653228
ENSG00000184357	ILMN_1653251
ENSG00000169258	ILMN_1653263
ENSG00000164031	ILMN_1653266						0.37244								0.00196172	0.580209
ENSG00000154478	ILMN_1653267
ENSG00000176945	ILMN_1653278					0.914652			0.296146						0.461004
ENSG00000187173	ILMN_1653282
ENSG00000142192	ILMN_1653283
ENSG00000114268	ILMN_1653292		0.696544
ENSG00000213015	ILMN_1653310
ENSG00000258839	ILMN_1653319
ENSG00000164485	ILMN_1653324
ENSG00000147874	ILMN_1653332														0.00309286		0.875946
ENSG00000170832	ILMN_1653337
ENSG00000108469	ILMN_1653340
ENSG00000169718	ILMN_1653342	0.0336027
ENSG00000171124	ILMN_1653358
ENSG00000120656	ILMN_1653367
ENSG00000130270	ILMN_1653372											0.643951
ENSG00000144369	ILMN_1653376
ENSG00000131437	ILMN_1653385					0.31855	0.933175
ENSG00000138068	ILMN_1653386
ENSG00000168256	ILMN_1653404
ENSG00000173976	ILMN_1653412
ENSG00000204909	ILMN_1653428
ENSG00000117620	ILMN_1653429					0.694365	0.102881								0.90289
ENSG00000152795	ILMN_1653432
ENSG00000198947	ILMN_1653434				0.263032	0.978209		0.0560011	0.148786						0.734094
ENSG00000106443	ILMN_1653438															0.478933
ENSG00000123374	ILMN_1653443	0.783516												0.160804
ENSG00000204538	ILMN_1653447
ENSG00000101871	ILMN_1653453
ENSG00000137070	ILMN_1653459				0.277893			0.0325869				0.12638
ENSG00000184305	ILMN_1653461																0.698203
ENSG00000196228	ILMN_1653463
ENSG00000188290	ILMN_1653466
ENSG00000183323	ILMN_1653480
ENSG00000160678	ILMN_1653494
ENSG00000135821	ILMN_1653496													0.218334
ENSG00000140749	ILMN_1653498
ENSG00000012171	ILMN_1653501
ENSG00000170989	ILMN_1653504			0.552844									0.050153
ENSG00000052723	ILMN_1653524					0.345613	0.433204								0.00107829
ENSG00000136891	ILMN_1653529
ENSG00000185347	ILMN_1653553
ENSG00000103489	ILMN_1653578				0.447522			0.785301	0.740419					0.0301991
ENSG00000204614	ILMN_1653591
ENSG00000099624	ILMN_1653599
ENSG00000104756	ILMN_1653612					0.444923	0.00380248								0.118697
ENSG00000165282	ILMN_1653613
ENSG00000036549	ILMN_1653618
ENSG00000138629	ILMN_1653646
ENSG00000112218	ILMN_1653648	0.151987	0.835685
ENSG00000155657	ILMN_1653665					0.056012						0.893244
ENSG00000122550	ILMN_1653666						0.201655								0.943049
ENSG00000036257	ILMN_1653670		0.534845	0.264619		0.446445						0.000368712	0.107296
ENSG00000182870	ILMN_1653687
ENSG00000145839	ILMN_1653704
ENSG00000172725	ILMN_1653708
ENSG00000100575	ILMN_1653709
ENSG00000180340	ILMN_1653711
ENSG00000197355	ILMN_1653712
ENSG00000158552	ILMN_1653718
ENSG00000198542	ILMN_1653719
ENSG00000178568	ILMN_1653728	0.313129		0.0940969		0.634372	0.64406						0.373056
ENSG00000198754	ILMN_1653730
ENSG00000125831	ILMN_1653748
ENSG00000100146	ILMN_1653750
ENSG00000134323	ILMN_1653761				0.685061		0.475193	0.542534	0.415603
ENSG00000152954	ILMN_1653762
ENSG00000106178	ILMN_1653766
ENSG00000162643	ILMN_1653771													0.0635648
ENSG00000100427	ILMN_1653783
ENSG00000212864	ILMN_1653788
ENSG00000140992	ILMN_1653793													0.401157	0.338235
ENSG00000112308	ILMN_1653797
ENSG00000120907	ILMN_1653821
ENSG00000058085	ILMN_1653824
ENSG00000129682	ILMN_1653826														0.0971711
ENSG00000072609	ILMN_1653828					0.0199739
ENSG00000087263	ILMN_1653834								0.165504
ENSG00000110427	ILMN_1653836
ENSG00000154127	ILMN_1653856
ENSG00000010803	ILMN_1653861
ENSG00000173258	ILMN_1653867
ENSG00000105835	ILMN_1653871														0.0227104
ENSG00000165995	ILMN_1653878					0.819758
ENSG00000164053	ILMN_1653896	0.0224724	0.00295425									0.831121
ENSG00000209482	ILMN_1653927
ENSG00000036672	ILMN_1653940		0.237529			0.376566	0.854817
ENSG00000132470	ILMN_1653965													0.433841
ENSG00000123600	ILMN_1653980
ENSG00000163029	ILMN_1654001														0.0116059
ENSG00000160216	ILMN_1654010												0.130054
ENSG00000167861	ILMN_1654013	0.935991	0.625637		0.690652			0.995637
ENSG00000118680	ILMN_1654016
ENSG00000132958	ILMN_1654031
ENSG00000160445	ILMN_1654032
ENSG00000099875	ILMN_1654060
ENSG00000168874	ILMN_1654065
ENSG00000106268	ILMN_1654068
ENSG00000006210	ILMN_1654072
ENSG00000005884	ILMN_1654074									0.99952
ENSG00000198799	ILMN_1654099	0.794253	0.0789825		0.86659		0.791321	0.529591	0.567851			0.447375
ENSG00000164318	ILMN_1654109
ENSG00000102981	ILMN_1654112
ENSG00000171552	ILMN_1654118				0.0269896			0.336295	0.299877
ENSG00000180776	ILMN_1654141						0.550777
ENSG00000164919	ILMN_1654151
ENSG00000151136	ILMN_1654153						0.83742
ENSG00000164175	ILMN_1654165		0.282302
ENSG00000135968	ILMN_1654195	0.807465
ENSG00000147570	ILMN_1654204
ENSG00000158481	ILMN_1654210
ENSG00000175920	ILMN_1654212
ENSG00000108852	ILMN_1654217
ENSG00000254245	ILMN_1654228													0.0814312
ENSG00000077463	ILMN_1654246									0.704554
ENSG00000196689	ILMN_1654261													0.11532
ENSG00000172667	ILMN_1654262		0.261945	0.777141									0.152386	0.0447617	0.305029
ENSG00000164104	ILMN_1654268
ENSG00000162104	ILMN_1654287				0.426714		0.231907	0.185098	0.422257					0.270817
ENSG00000126767	ILMN_1654289
ENSG00000076201	ILMN_1654318	0.115743								0.189871
ENSG00000140511	ILMN_1654319
ENSG00000069849	ILMN_1654322
ENSG00000114062	ILMN_1654323														0.0925149
ENSG00000163909	ILMN_1654324
ENSG00000182742	ILMN_1654331								0.104639
ENSG00000172466	ILMN_1654357												0.506243	0.0538434	0.609192
ENSG00000279774	ILMN_1654365
ENSG00000070759	ILMN_1654370			0.669822									0.662835
ENSG00000196372	ILMN_1654385
ENSG00000214900	ILMN_1654386
ENSG00000100441	ILMN_1654392	0.392406	0.341328		0.864719	0.0932864		0.852642	0.992039
ENSG00000143344	ILMN_1654398					0.570174											0.661835
ENSG00000131653	ILMN_1654408
ENSG00000275385	ILMN_1654411
ENSG00000123983	ILMN_1654414		0.0922569				0.558003
ENSG00000168267	ILMN_1654415
ENSG00000051825	ILMN_1654421			0.776319			0.669054						0.738261	0.914412
ENSG00000077522	ILMN_1654422
ENSG00000065154	ILMN_1654441
ENSG00000100348	ILMN_1654457
ENSG00000174527	ILMN_1654458					0.46557			0.0463209
ENSG00000203923	ILMN_1654459
ENSG00000134940	ILMN_1654468													0.455574		0.00300243
ENSG00000149506	ILMN_1654473
ENSG00000104499	ILMN_1654479
ENSG00000147050	ILMN_1654488		0.937976												0.332177
ENSG00000138138	ILMN_1654497															0.0385345
ENSG00000172243	ILMN_1654504
ENSG00000189077	ILMN_1654516
ENSG00000187258	ILMN_1654534
ENSG00000137872	ILMN_1654540	0.104154	0.272334			0.617417								0.0713772			0.0259901
ENSG00000213760	ILMN_1654541
ENSG00000113391	ILMN_1654542														0.0978172
ENSG00000133997	ILMN_1654543				0.754444	0.326408		0.796293							0.179425
ENSG00000071894	ILMN_1654545
ENSG00000102738	ILMN_1654552
ENSG00000090776	ILMN_1654563		0.529226							0.303372
ENSG00000204390	ILMN_1654566
ENSG00000167858	ILMN_1654570
ENSG00000130475	ILMN_1654571
ENSG00000153922	ILMN_1654583						0.497577
ENSG00000185989	ILMN_1654586
ENSG00000157765	ILMN_1654594
ENSG00000132321	ILMN_1654598
ENSG00000177108	ILMN_1654606
ENSG00000164048	ILMN_1654612											0.930563
ENSG00000126351	ILMN_1654613			0.110211	0.761365			0.93243	0.667115				0.738402
ENSG00000127419	ILMN_1654629													0.0395009
ENSG00000146067	ILMN_1654630		0.299335							0.500751		0.650891
ENSG00000186479	ILMN_1654632
ENSG00000138642	ILMN_1654639
ENSG00000126214	ILMN_1654653		0.632951
ENSG00000141391	ILMN_1654671
ENSG00000151164	ILMN_1654677					0.389287
ENSG00000175471	ILMN_1654685												0.658328
ENSG00000186448	ILMN_1654689					0.450327
ENSG00000069998	ILMN_1654690
ENSG00000100442	ILMN_1654691
ENSG00000116191	ILMN_1654692					0.207704	0.780109						0.0999599
ENSG00000166920	ILMN_1654696						0.810874
ENSG00000275004	ILMN_1654697
ENSG00000180758	ILMN_1654703				0.799516	0.928967		0.19431	0.052583
ENSG00000156968	ILMN_1654722						0.0740264
ENSG00000119401	ILMN_1654737
ENSG00000177291	ILMN_1654742
ENSG00000147044	ILMN_1654773	0.45581	0.16031				0.624209									0.455063
ENSG00000130592	ILMN_1654778
ENSG00000121236	ILMN_1654786
ENSG00000110057	ILMN_1654812
ENSG00000144567	ILMN_1654851	0.549384	0.577502
ENSG00000170681	ILMN_1654854											0.0787
ENSG00000077279	ILMN_1654855					0.175888	0.988137			0.124057		0.0363447		0.525265			0.80741
ENSG00000100412	ILMN_1654861
ENSG00000162819	ILMN_1654864
ENSG00000153201	ILMN_1654866				0.521944	0.641362	0.67151	0.279373	0.452319
ENSG00000105205	ILMN_1654875
ENSG00000167615	ILMN_1654890
ENSG00000140497	ILMN_1654893
ENSG00000226023	ILMN_1654899
ENSG00000166813	ILMN_1654916
ENSG00000096746	ILMN_1654920
ENSG00000086598	ILMN_1654939	0.287007				0.358153
ENSG00000141905	ILMN_1654942									0.588787				0.00105026
ENSG00000119772	ILMN_1654945					0.893487
ENSG00000121413	ILMN_1654946						0.759872
ENSG00000168077	ILMN_1654966
ENSG00000080224	ILMN_1654979
ENSG00000155719	ILMN_1654980
ENSG00000109991	ILMN_1654997
ENSG00000100796	ILMN_1654998						0.830464
ENSG00000167114	ILMN_1655039
ENSG00000102898	ILMN_1655046													0.570006
ENSG00000072756	ILMN_1655052														0.000175699
ENSG00000175662	ILMN_1655068			0.627621						0.309373			0.869576
ENSG00000057657	ILMN_1655077					0.659414		0.953818							0.140176
ENSG00000159842	ILMN_1655114														0.372652
ENSG00000157796	ILMN_1655117	0.436943	0.398321			0.489733
ENSG00000134744	ILMN_1655137					0.0300946
ENSG00000011304	ILMN_1655154
ENSG00000116151	ILMN_1655161
ENSG00000102572	ILMN_1655163				0.0377022			0.588806
ENSG00000134758	ILMN_1655165		0.631624				0.00540125					0.562969
ENSG00000196653	ILMN_1655167
ENSG00000240764	ILMN_1655171													0.709768
ENSG00000241973	ILMN_1655177
ENSG00000130940	ILMN_1655191
ENSG00000077684	ILMN_1655194			0.0458388			0.641395						0.424137	0.313578	0.261985
ENSG00000102908	ILMN_1655218				0.454679	0.176308	0.942329	0.226252	0.535381	0.716513		0.997368		0.838309	0.408837
ENSG00000119559	ILMN_1655225
ENSG00000151012	ILMN_1655229			0.628403		0.793703	0.492268								0.14601
ENSG00000172733	ILMN_1655241		0.794609	0.0581432					0.360417				0.197477
ENSG00000111554	ILMN_1655245
ENSG00000212901	ILMN_1655251
ENSG00000139055	ILMN_1655261
ENSG00000187944	ILMN_1655269
ENSG00000089057	ILMN_1655272						0.581325
ENSG00000040933	ILMN_1655283
ENSG00000152818	ILMN_1655296				0.813892			0.0509947	0.720667					0.177611
ENSG00000035141	ILMN_1655307
ENSG00000110756	ILMN_1655312						0.250195
ENSG00000100519	ILMN_1655316															0.356878
ENSG00000058729	ILMN_1655329
ENSG00000164871	ILMN_1655330
ENSG00000168894	ILMN_1655340
ENSG00000173261	ILMN_1655341			0.959495													0.0743471
ENSG00000149021	ILMN_1655347
ENSG00000183671	ILMN_1655348
ENSG00000186838	ILMN_1655374
ENSG00000175110	ILMN_1655377											0.783672
ENSG00000118655	ILMN_1655382							0.569459	0.735352			0.0753405
ENSG00000142611	ILMN_1655387
ENSG00000244486	ILMN_1655405
ENSG00000125735	ILMN_1655414
ENSG00000126247	ILMN_1655418
ENSG00000265681	ILMN_1655422
ENSG00000142515	ILMN_1655426
ENSG00000109079	ILMN_1655429
ENSG00000083123	ILMN_1655433
ENSG00000171044	ILMN_1655446
ENSG00000279961	ILMN_1655449
ENSG00000134757	ILMN_1655468														0.878955
ENSG00000140391	ILMN_1655469
ENSG00000188655	ILMN_1655474
ENSG00000204713	ILMN_1655482
ENSG00000010072	ILMN_1655485	0.656069	0.211811				0.154493										0.0770684
ENSG00000063046	ILMN_1655497	0.12013	0.101517									0.879046
ENSG00000122970	ILMN_1655504														0.191128
ENSG00000104763	ILMN_1655509
ENSG00000176399	ILMN_1655521						0.33953								0.0553963
ENSG00000154803	ILMN_1655525
ENSG00000148331	ILMN_1655532
ENSG00000153487	ILMN_1655537									0.149014					0.950446
ENSG00000066185	ILMN_1655545													0.808854
ENSG00000142512	ILMN_1655549
ENSG00000102786	ILMN_1655557				0.628956			0.930537	0.50578			0.870625				0.00208549
ENSG00000134030	ILMN_1655563
ENSG00000168671	ILMN_1655565
ENSG00000156299	ILMN_1655577														0.24374
ENSG00000135919	ILMN_1655595
ENSG00000114648	ILMN_1655608
ENSG00000165731	ILMN_1655610	0.853947	0.352969
ENSG00000182463	ILMN_1655611	0.0438638					0.914888							0.893121
ENSG00000105643	ILMN_1655612											0.789161					0.385033
ENSG00000096696	ILMN_1655614
ENSG00000137492	ILMN_1655622					0.945301								0.29007
ENSG00000076650	ILMN_1655625
ENSG00000165819	ILMN_1655635
ENSG00000105668	ILMN_1655637
ENSG00000140525	ILMN_1655642
ENSG00000170396	ILMN_1655644
ENSG00000004455	ILMN_1655645	0.877942		0.867904
ENSG00000129255	ILMN_1655654											0.431623	0.0203789
ENSG00000141696	ILMN_1655663
ENSG00000077044	ILMN_1655664
ENSG00000104835	ILMN_1655684
ENSG00000184258	ILMN_1655690
ENSG00000011198	ILMN_1655702
ENSG00000119973	ILMN_1655711
ENSG00000177186	ILMN_1655713
ENSG00000158158	ILMN_1655720									0.122076				0.98711
ENSG00000188761	ILMN_1655722
ENSG00000049541	ILMN_1655733
ENSG00000117133	ILMN_1655734
ENSG00000019549	ILMN_1655740					0.930887
ENSG00000235109	ILMN_1655748	0.959357	0.408986
ENSG00000266472	ILMN_1655765
ENSG00000189127	ILMN_1655766
ENSG00000203791	ILMN_1655780											0.140271			0.766974
ENSG00000197782	ILMN_1655788						0.254272								0.934892
ENSG00000099995	ILMN_1655809
ENSG00000042493	ILMN_1655821
ENSG00000166200	ILMN_1655827	0.320194	0.0662188			0.19847	0.722459
ENSG00000143498	ILMN_1655844
ENSG00000133937	ILMN_1655849
ENSG00000127252	ILMN_1655867
ENSG00000011638	ILMN_1655876
ENSG00000171310	ILMN_1655880	0.36479		0.981749									0.117869
ENSG00000174437	ILMN_1655884	0.33696	0.129392		0.528721	0.27497		0.712906									0.803183
ENSG00000169446	ILMN_1655892												0.302183
ENSG00000164989	ILMN_1655893					0.160844	0.752188
ENSG00000168530	ILMN_1655894
ENSG00000185483	ILMN_1655904	0.77717	0.854978			0.344196	0.961302					0.219906			0.799516		0.0146867
ENSG00000109670	ILMN_1655906	0.444269	0.288558			0.912922										0.102212
ENSG00000070081	ILMN_1655913
ENSG00000099953	ILMN_1655915				0.0297871			0.897905
ENSG00000153767	ILMN_1655921									0.338128
ENSG00000072756	ILMN_1655924														0.000175699
ENSG00000118985	ILMN_1655930		0.215628			0.66032
ENSG00000197713	ILMN_1655932
ENSG00000121281	ILMN_1655935
ENSG00000165156	ILMN_1655950	0.697565	0.0374847			0.108686							0.751516
ENSG00000133640	ILMN_1655955
ENSG00000279078	ILMN_1655961
ENSG00000133256	ILMN_1655974
ENSG00000079335	ILMN_1655983	0.40917	0.870205	0.56942		0.151279	0.97381						0.927541	0.999954	0.428664
ENSG00000164574	ILMN_1655985									0.471841
ENSG00000010327	ILMN_1655987
ENSG00000136861	ILMN_1655990						0.387101
ENSG00000090104	ILMN_1656011
ENSG00000135829	ILMN_1656016
ENSG00000106459	ILMN_1656017
ENSG00000162068	ILMN_1656040
ENSG00000142687	ILMN_1656042												0.650506
ENSG00000140488	ILMN_1656045
ENSG00000186967	ILMN_1656051
ENSG00000122861	ILMN_1656057
ENSG00000105576	ILMN_1656066
ENSG00000053918	ILMN_1656079
ENSG00000185860	ILMN_1656088
ENSG00000084453	ILMN_1656097											0.296433
ENSG00000007944	ILMN_1656111						0.495086						0.670539		0.761524		0.577773
ENSG00000178951	ILMN_1656118			0.0876951		0.355079				0.934232			0.772595
ENSG00000196950	ILMN_1656129		0.383188			0.10182							0.568075
ENSG00000146453	ILMN_1656132
ENSG00000198791	ILMN_1656134			0.968118
ENSG00000124214	ILMN_1656136
ENSG00000162889	ILMN_1656144													0.877712
ENSG00000120053	ILMN_1656145
ENSG00000145246	ILMN_1656159						0.572741					0.302503
ENSG00000124486	ILMN_1656165		0.174661											0.33231
ENSG00000145808	ILMN_1656171
ENSG00000140995	ILMN_1656185	0.894639	0.91366
ENSG00000133065	ILMN_1656186																0.240481
ENSG00000267673	ILMN_1656189
ENSG00000164684	ILMN_1656192		0.935358	0.287827		0.690146	0.98502					0.168964	0.130363	0.0606015	0.536386
ENSG00000181786	ILMN_1656193
ENSG00000182612	ILMN_1656194
ENSG00000169016	ILMN_1656196				0.342898		0.76568	0.145014
ENSG00000167216	ILMN_1656200
ENSG00000187701	ILMN_1656221
ENSG00000188716	ILMN_1656225
ENSG00000166250	ILMN_1656248
ENSG00000134748	ILMN_1656274
ENSG00000185432	ILMN_1656285									0.118613
ENSG00000107742	ILMN_1656287
ENSG00000126467	ILMN_1656291
ENSG00000108433	ILMN_1656293
ENSG00000182362	ILMN_1656297
ENSG00000168546	ILMN_1656300
ENSG00000274544	ILMN_1656303
ENSG00000131203	ILMN_1656310
ENSG00000198947	ILMN_1656315				0.263032	0.978209		0.0560011	0.148786						0.734094
ENSG00000147130	ILMN_1656316													0.238245
ENSG00000049323	ILMN_1656321			0.393928											0.108867
ENSG00000151948	ILMN_1656327	0.0905782	0.721345			0.0926421
ENSG00000163394	ILMN_1656330
ENSG00000143622	ILMN_1656335			0.706727			0.0433811
ENSG00000105426	ILMN_1656338																0.758231
ENSG00000204923	ILMN_1656342			0.544028									0.00446826
ENSG00000159314	ILMN_1656361
ENSG00000198881	ILMN_1656364
ENSG00000159423	ILMN_1656368
ENSG00000176907	ILMN_1656369		0.415253
ENSG00000104321	ILMN_1656371					0.526087
ENSG00000100029	ILMN_1656372
ENSG00000173068	ILMN_1656373		0.578853		0.568675	0.393857	0.699571	0.320657	0.950139			0.000203889		0.368553	0.125282
ENSG00000152465	ILMN_1656378
ENSG00000165643	ILMN_1656383
ENSG00000150961	ILMN_1656386											0.359703		0.0420138
ENSG00000120729	ILMN_1656395
ENSG00000180964	ILMN_1656399											0.359933
ENSG00000068781	ILMN_1656409													0.850746
ENSG00000137672	ILMN_1656410
ENSG00000084073	ILMN_1656413
ENSG00000123080	ILMN_1656415
ENSG00000156675	ILMN_1656419						0.904143			0.0329397		0.0137356
ENSG00000131797	ILMN_1656420
ENSG00000138271	ILMN_1656422
ENSG00000176095	ILMN_1656434	0.0832189	0.211184
ENSG00000153250	ILMN_1656436		0.014215		0.00608988		0.241301	0.243518	0.117783					0.433955
ENSG00000162062	ILMN_1656452
ENSG00000149196	ILMN_1656463	0.546761
ENSG00000100299	ILMN_1656477
ENSG00000130703	ILMN_1656482
ENSG00000077232	ILMN_1656486	0.761136	0.593423		0.501575	0.497097	0.672216	0.992511	0.395596			0.516969		0.373746	0.34217
ENSG00000171560	ILMN_1656487
ENSG00000135999	ILMN_1656496
ENSG00000138166	ILMN_1656501
ENSG00000131845	ILMN_1656504
ENSG00000128739	ILMN_1656537	0.367431								0.571962
ENSG00000175792	ILMN_1656540
ENSG00000132694	ILMN_1656546													0.923538
ENSG00000114098	ILMN_1656557	0.662433			0.599637		0.390129	0.474438
ENSG00000169116	ILMN_1656560	0.696527	0.938822				0.794534										0.142178
ENSG00000125618	ILMN_1656563									0.360055
ENSG00000156374	ILMN_1656574
ENSG00000167654	ILMN_1656576
ENSG00000184611	ILMN_1656577
ENSG00000154027	ILMN_1656593
ENSG00000185482	ILMN_1656595
ENSG00000177875	ILMN_1656617
ENSG00000130724	ILMN_1656621
ENSG00000138326	ILMN_1656625
ENSG00000160193	ILMN_1656628
ENSG00000145692	ILMN_1656638
ENSG00000240230	ILMN_1656656											0.275226
ENSG00000204632	ILMN_1656670									0.325215
ENSG00000162378	ILMN_1656676					0.255827						0.0122913		0.0870602
ENSG00000155096	ILMN_1656682					0.278341
ENSG00000183625	ILMN_1656684
ENSG00000151876	ILMN_1656691														0.249453
ENSG00000187223	ILMN_1656706
ENSG00000140995	ILMN_1656718	0.894639	0.91366
ENSG00000196772	ILMN_1656724
ENSG00000150527	ILMN_1656743														0.622174
ENSG00000177426	ILMN_1656761
ENSG00000059122	ILMN_1656792													0.765096
ENSG00000134375	ILMN_1656798
ENSG00000134013	ILMN_1656802													0.747036	0.306778
ENSG00000131469	ILMN_1656807													0.462481
ENSG00000077009	ILMN_1656812
ENSG00000187037	ILMN_1656818
ENSG00000079805	ILMN_1656822
ENSG00000154447	ILMN_1656826					0.124494
ENSG00000114115	ILMN_1656837											0.136928
ENSG00000048707	ILMN_1656840
ENSG00000070610	ILMN_1656846
ENSG00000112053	ILMN_1656849
ENSG00000267796	ILMN_1656886																0.223459
ENSG00000126107	ILMN_1656902													0.260269
ENSG00000115902	ILMN_1656904
ENSG00000121236	ILMN_1656910
ENSG00000014641	ILMN_1656913
ENSG00000156011	ILMN_1656915					0.745296						0.393478			0.0509054
ENSG00000213145	ILMN_1656920
ENSG00000112902	ILMN_1656927						0.688757								0.16348
ENSG00000169891	ILMN_1656934						0.828895	0.278409				0.433744		0.259715
ENSG00000173210	ILMN_1656940											0.312666
ENSG00000012211	ILMN_1656942							0.00599247
ENSG00000154856	ILMN_1656951			0.376285									0.554373		0.236432
ENSG00000240184	ILMN_1656955													0.105827
ENSG00000198130	ILMN_1656977
ENSG00000175164	ILMN_1656979
ENSG00000182261	ILMN_1656992
ENSG00000242180	ILMN_1657002
ENSG00000163531	ILMN_1657009									0.221681
ENSG00000118407	ILMN_1657039														0.338954
ENSG00000174448	ILMN_1657044
ENSG00000159842	ILMN_1657045														0.372652
ENSG00000164291	ILMN_1657050						0.856825
ENSG00000185250	ILMN_1657058						0.00286149							0.220092
ENSG00000130023	ILMN_1657064
ENSG00000170677	ILMN_1657077	0.930966	0.558696			0.825364
ENSG00000144331	ILMN_1657087
ENSG00000131748	ILMN_1657095				0.347765			0.340105				0.469906
ENSG00000060656	ILMN_1657128
ENSG00000065457	ILMN_1657139
ENSG00000176988	ILMN_1657141
ENSG00000181873	ILMN_1657144											0.908683
ENSG00000005102	ILMN_1657145
ENSG00000169085	ILMN_1657149
ENSG00000115091	ILMN_1657153						0.774278								0.636953
ENSG00000163961	ILMN_1657158					0.942259								0.080786
ENSG00000241123	ILMN_1657191
ENSG00000102904	ILMN_1657194				0.809366			0.368206				0.0270847
ENSG00000142230	ILMN_1657204		0.0363325
ENSG00000115009	ILMN_1657234
ENSG00000095906	ILMN_1657237
ENSG00000124882	ILMN_1657248			0.197312			0.324512						0.128634
ENSG00000170624	ILMN_1657254						0.0924102					0.305901					0.939144
ENSG00000091542	ILMN_1657283
ENSG00000165078	ILMN_1657295
ENSG00000196502	ILMN_1657302
ENSG00000136682	ILMN_1657312						0.733066
ENSG00000147255	ILMN_1657316				0.887168			0.934737	0.580856
ENSG00000005075	ILMN_1657317
ENSG00000175602	ILMN_1657332
ENSG00000198182	ILMN_1657340
ENSG00000114631	ILMN_1657347
ENSG00000080224	ILMN_1657349
ENSG00000206531	ILMN_1657358
ENSG00000100307	ILMN_1657361									0.85237
ENSG00000090530	ILMN_1657373		0.813637
ENSG00000169435	ILMN_1657381														0.783029
ENSG00000113161	ILMN_1657395
ENSG00000228340	ILMN_1657398
ENSG00000185002	ILMN_1657399
ENSG00000157837	ILMN_1657405
ENSG00000093000	ILMN_1657406	0.0471036	0.062282				0.477763
ENSG00000090487	ILMN_1657423	0.848667
ENSG00000170545	ILMN_1657429
ENSG00000205364	ILMN_1657435
ENSG00000111790	ILMN_1657436																0.776261
ENSG00000166006	ILMN_1657440
ENSG00000197381	ILMN_1657442
ENSG00000135778	ILMN_1657446														0.00366978
ENSG00000135250	ILMN_1657451														0.106789
ENSG00000105352	ILMN_1657455
ENSG00000185728	ILMN_1657470
ENSG00000213930	ILMN_1657475
ENSG00000254585	ILMN_1657478
ENSG00000101310	ILMN_1657483			0.429272									0.0186363		0.0683734
ENSG00000188124	ILMN_1657486
ENSG00000110917	ILMN_1657495									0.935102		0.194165
ENSG00000137261	ILMN_1657497					0.211047							0.270829
ENSG00000168453	ILMN_1657505														0.674788
ENSG00000182173	ILMN_1657509
ENSG00000100784	ILMN_1657515													0.349657
ENSG00000256660	ILMN_1657527
ENSG00000109881	ILMN_1657547												0.389461		0.290854
ENSG00000167508	ILMN_1657550
ENSG00000184205	ILMN_1657554	0.351601	0.901572										0.654763
ENSG00000198356	ILMN_1657571
ENSG00000153253	ILMN_1657591	0.883916	0.923754			0.681418							0.978634		0.526555
ENSG00000121152	ILMN_1657600
ENSG00000091656	ILMN_1657606		0.284468		0.911671		0.405612	0.561073
ENSG00000157168	ILMN_1657607
ENSG00000146457	ILMN_1657618			0.978539									0.29498
ENSG00000164031	ILMN_1657619						0.37244								0.00196172	0.580209
ENSG00000088833	ILMN_1657624											0.414914
ENSG00000129993	ILMN_1657627		0.189218						0.587799	0.0576331
ENSG00000178078	ILMN_1657631
ENSG00000163867	ILMN_1657632						0.299744
ENSG00000144554	ILMN_1657634						0.0940207
ENSG00000116406	ILMN_1657639				0.392375	0.856994	0.140532	0.175005							0.100096		0.889969
ENSG00000120049	ILMN_1657643
ENSG00000196678	ILMN_1657662					0.294261
ENSG00000122482	ILMN_1657665				0.186656	0.399321		0.839187	0.253057					0.386016	0.0628579
ENSG00000134215	ILMN_1657679	0.681504			0.995959	0.918373		0.743364						0.0384384
ENSG00000198624	ILMN_1657680
ENSG00000168827	ILMN_1657682					0.631043
ENSG00000119280	ILMN_1657683
ENSG00000079332	ILMN_1657697						0.0423027
ENSG00000074416	ILMN_1657708									0.119605
ENSG00000258659	ILMN_1657709
ENSG00000213096	ILMN_1657729
ENSG00000178761	ILMN_1657744
ENSG00000137274	ILMN_1657746
ENSG00000186684	ILMN_1657749											0.468825					0.163137
ENSG00000119946	ILMN_1657750
ENSG00000122484	ILMN_1657754									0.98669		0.701114					0.319011
ENSG00000103528	ILMN_1657760
ENSG00000137699	ILMN_1657766
ENSG00000100664	ILMN_1657769	0.861886										0.0896871					0.34489
ENSG00000160741	ILMN_1657771						0.424877			0.986704		0.550945		0.88228
ENSG00000116754	ILMN_1657790		0.954603	0.818688			0.723894						0.250086
ENSG00000117632	ILMN_1657796
ENSG00000172500	ILMN_1657797
ENSG00000000971	ILMN_1657803	0.505691										0.597928
ENSG00000164088	ILMN_1657810
ENSG00000173226	ILMN_1657818					0.864571			0.550741
ENSG00000124225	ILMN_1657823			0.0258444									0.224856				0.00104165
ENSG00000090924	ILMN_1657836
ENSG00000144161	ILMN_1657837					0.0814161									0.579476
ENSG00000155666	ILMN_1657838
ENSG00000164744	ILMN_1657847
ENSG00000187098	ILMN_1657854			0.733514			0.141177
ENSG00000077080	ILMN_1657855
ENSG00000111843	ILMN_1657857
ENSG00000173436	ILMN_1657860					0.37943	0.827192
ENSG00000101444	ILMN_1657862
ENSG00000168591	ILMN_1657864											0.790902
ENSG00000089163	ILMN_1657868		0.374215
ENSG00000143322	ILMN_1657870	0.181667	0.148543	0.23098	0.477083	0.952063		0.66249	0.340999					0.547207
ENSG00000134321	ILMN_1657871						0.56935
ENSG00000132953	ILMN_1657873		0.165589	0.644388									0.180225
ENSG00000243678	ILMN_1657884
ENSG00000103449	ILMN_1657888	0.686853	0.633809		0.864362			0.725933	0.926367
ENSG00000173273	ILMN_1657891					0.247568						0.181222
ENSG00000101916	ILMN_1657892
ENSG00000184470	ILMN_1657893
ENSG00000242114	ILMN_1657898
ENSG00000198198	ILMN_1657913
ENSG00000106615	ILMN_1657949
ENSG00000161791	ILMN_1657955			0.291855									0.908924	0.345257
ENSG00000182218	ILMN_1657972
ENSG00000148450	ILMN_1657977																0.655809
ENSG00000166848	ILMN_1657983
ENSG00000101126	ILMN_1657993														0.834327
ENSG00000102384	ILMN_1658010																0.904799
ENSG00000139793	ILMN_1658015	0.110675	0.867453			0.422632	0.73722								0.396154		0.261883
ENSG00000124203	ILMN_1658016
ENSG00000197471	ILMN_1658017			0.150221									0.353884
ENSG00000085999	ILMN_1658027
ENSG00000166426	ILMN_1658040
ENSG00000143153	ILMN_1658071
ENSG00000187969	ILMN_1658074
ENSG00000189144	ILMN_1658080
ENSG00000170324	ILMN_1658081
ENSG00000146109	ILMN_1658083				0.168242			0.873615	0.0796768
ENSG00000138311	ILMN_1658094														0.758702		0.00765146
ENSG00000165572	ILMN_1658104			0.6036									0.421401
ENSG00000177150	ILMN_1658110
ENSG00000126759	ILMN_1658121
ENSG00000205944	ILMN_1658123
ENSG00000133119	ILMN_1658143
ENSG00000100815	ILMN_1658144						0.438722
ENSG00000160007	ILMN_1658145		0.0915352
ENSG00000130758	ILMN_1658152									0.93728
ENSG00000186446	ILMN_1658158
ENSG00000268350	ILMN_1658160
ENSG00000119508	ILMN_1658163											0.508997		0.725746	0.539316
ENSG00000196724	ILMN_1658173
ENSG00000100083	ILMN_1658175
ENSG00000160179	ILMN_1658176																0.226967
ENSG00000176624	ILMN_1658182													0.272372	0.539351
ENSG00000189337	ILMN_1658187											0.000701486
ENSG00000116885	ILMN_1658206
ENSG00000164603	ILMN_1658210			0.269042		0.801193							0.638293		0.337563
ENSG00000149295	ILMN_1658214
ENSG00000170734	ILMN_1658221													0.0976153
ENSG00000160877	ILMN_1658231									0.556042
ENSG00000089094	ILMN_1658232
ENSG00000112232	ILMN_1658237
ENSG00000156011	ILMN_1658243					0.745296						0.393478			0.0509054
ENSG00000089127	ILMN_1658247
ENSG00000004846	ILMN_1658257	0.279199	0.720069											0.979231
ENSG00000185721	ILMN_1658259
ENSG00000137802	ILMN_1658261											0.136137
ENSG00000160285	ILMN_1658271
ENSG00000185513	ILMN_1658277			0.15479									0.765926
ENSG00000005448	ILMN_1658289
ENSG00000067365	ILMN_1658290
ENSG00000105523	ILMN_1658301
ENSG00000161217	ILMN_1658310	0.351229
ENSG00000198604	ILMN_1658327					0.629238							0.672275
ENSG00000143369	ILMN_1658333
ENSG00000174574	ILMN_1658337		0.861079			0.449013
ENSG00000214253	ILMN_1658351
ENSG00000149090	ILMN_1658356
ENSG00000169836	ILMN_1658369
ENSG00000135473	ILMN_1658373											0.29522		0.0773
ENSG00000105479	ILMN_1658376
ENSG00000095713	ILMN_1658384
ENSG00000182346	ILMN_1658386
ENSG00000152582	ILMN_1658396	0.100495				0.241214								0.782347
ENSG00000139187	ILMN_1658399
ENSG00000134802	ILMN_1658407
ENSG00000111642	ILMN_1658411				0.457032			0.466444	0.321018
ENSG00000157423	ILMN_1658413
ENSG00000163319	ILMN_1658416
ENSG00000171587	ILMN_1658420
ENSG00000173402	ILMN_1658425
ENSG00000135925	ILMN_1658426
ENSG00000183605	ILMN_1658437
ENSG00000174137	ILMN_1658452										0.517647
ENSG00000122034	ILMN_1658464
ENSG00000182165	ILMN_1658469
ENSG00000117362	ILMN_1658472									0.270988
ENSG00000115008	ILMN_1658483
ENSG00000183617	ILMN_1658486
ENSG00000102760	ILMN_1658494					0.153138									0.951228
ENSG00000143036	ILMN_1658498		0.102754			0.636091
ENSG00000019505	ILMN_1658499													0.068269
ENSG00000110721	ILMN_1658504
ENSG00000124313	ILMN_1658513											0.136847			0.0494043
ENSG00000158296	ILMN_1658519	0.508506	0.816256											0.272565
ENSG00000163785	ILMN_1658526													0.0142817
ENSG00000136542	ILMN_1658575														0.883022
ENSG00000054356	ILMN_1658576
ENSG00000108465	ILMN_1658579	0.478219
ENSG00000113645	ILMN_1658619		0.987645
ENSG00000165509	ILMN_1658623
ENSG00000167671	ILMN_1658624
ENSG00000124782	ILMN_1658626		0.163568											0.276127
ENSG00000167634	ILMN_1658632
ENSG00000153132	ILMN_1658635						0.521371								0.796375		0.225801
ENSG00000020922	ILMN_1658636						0.0857556
ENSG00000139508	ILMN_1658639
ENSG00000196542	ILMN_1658649
ENSG00000159251	ILMN_1658660					0.00424935								0.95329
ENSG00000107736	ILMN_1658675
ENSG00000178498	ILMN_1658677
ENSG00000166788	ILMN_1658678
ENSG00000250067	ILMN_1658679
ENSG00000166377	ILMN_1658684				0.380624			0.153871
ENSG00000166897	ILMN_1658685
ENSG00000143228	ILMN_1658695
ENSG00000124635	ILMN_1658702
ENSG00000070731	ILMN_1658706											0.036742
ENSG00000091136	ILMN_1658709
ENSG00000163377	ILMN_1658710
ENSG00000120659	ILMN_1658713														0.702507		0.00648223
ENSG00000021645	ILMN_1658715					0.703288
ENSG00000100150	ILMN_1658717	0.266648	0.165009
ENSG00000089775	ILMN_1658728					0.0756137	0.114276							0.199626			0.449371
ENSG00000166946	ILMN_1658743
ENSG00000074696	ILMN_1658746	0.283651
ENSG00000183979	ILMN_1658758
ENSG00000162735	ILMN_1658759									0.0582615
ENSG00000151665	ILMN_1658773
ENSG00000106780	ILMN_1658798													0.0294791	0.286048
ENSG00000096070	ILMN_1658800						0.102052					0.72888
ENSG00000163463	ILMN_1658802
ENSG00000158019	ILMN_1658805
ENSG00000154025	ILMN_1658806
ENSG00000103415	ILMN_1658807											0.0291868
ENSG00000063015	ILMN_1658809									0.678379
ENSG00000145349	ILMN_1658818					0.782171
ENSG00000141858	ILMN_1658821
ENSG00000166272	ILMN_1658830				0.00248166			0.81838	0.175398			0.131215
ENSG00000158545	ILMN_1658834
ENSG00000105971	ILMN_1658835			0.370848			0.576372						0.250655		0.714444
ENSG00000163219	ILMN_1658853											0.421688
ENSG00000185404	ILMN_1658858
ENSG00000078061	ILMN_1658883														0.342843
ENSG00000058063	ILMN_1658884					0.80866						0.499596			0.308598
ENSG00000164535	ILMN_1658885
ENSG00000128694	ILMN_1658909
ENSG00000106688	ILMN_1658917															0.929903
ENSG00000175471	ILMN_1658920												0.658328
ENSG00000184916	ILMN_1658925					0.621964	0.730096
ENSG00000074181	ILMN_1658926													0.60031
ENSG00000172354	ILMN_1658928														0.0202019
ENSG00000109832	ILMN_1658940
ENSG00000119383	ILMN_1658951
ENSG00000151247	ILMN_1658955		0.885028			0.872271	0.570192							0.802808	0.00812014
ENSG00000043462	ILMN_1658962					0.235816
ENSG00000204681	ILMN_1658965		0.679358											0.592533
ENSG00000146592	ILMN_1658986						0.0484112						0.394329		0.48442
ENSG00000183496	ILMN_1658989					0.253723									0.382987
ENSG00000000419	ILMN_1658992
ENSG00000123130	ILMN_1658995													0.902725
ENSG00000196236	ILMN_1659000						0.805045
ENSG00000111704	ILMN_1659013
ENSG00000166352	ILMN_1659017
ENSG00000133069	ILMN_1659024
ENSG00000147669	ILMN_1659026
ENSG00000117394	ILMN_1659027
ENSG00000205593	ILMN_1659029
ENSG00000204569	ILMN_1659058			0.00933236
ENSG00000278870	ILMN_1659063
ENSG00000072080	ILMN_1659072
ENSG00000204252	ILMN_1659075
ENSG00000102245	ILMN_1659077
ENSG00000170085	ILMN_1659079
ENSG00000139168	ILMN_1659082					0.650581
ENSG00000168703	ILMN_1659085
ENSG00000277586	ILMN_1659086
ENSG00000134318	ILMN_1659099	0.723067	0.257139			0.882646							0.383219	0.12431	0.261764		0.0223692
ENSG00000154611	ILMN_1659103
ENSG00000174307	ILMN_1659106	0.582341	0.73985
ENSG00000155090	ILMN_1659122					0.854068
ENSG00000102001	ILMN_1659138
ENSG00000110492	ILMN_1659142
ENSG00000143862	ILMN_1659148															0.141587
ENSG00000134461	ILMN_1659156
ENSG00000164483	ILMN_1659158		0.4882				0.9829							0.929999			0.0695865
ENSG00000072041	ILMN_1659166
ENSG00000165233	ILMN_1659189
ENSG00000176884	ILMN_1659199
ENSG00000172318	ILMN_1659202		0.977935												0.564144
ENSG00000131759	ILMN_1659206
ENSG00000205279	ILMN_1659214
ENSG00000142973	ILMN_1659215
ENSG00000105369	ILMN_1659227
ENSG00000197079	ILMN_1659230
ENSG00000163719	ILMN_1659240											0.826109
ENSG00000102218	ILMN_1659255						0.878722								0.93372
ENSG00000120949	ILMN_1659257
ENSG00000101161	ILMN_1659259
ENSG00000171540	ILMN_1659270
ENSG00000183527	ILMN_1659285
ENSG00000115762	ILMN_1659290
ENSG00000164930	ILMN_1659297			0.983271									0.625219			0.568188
ENSG00000197321	ILMN_1659306
ENSG00000109099	ILMN_1659312
ENSG00000109911	ILMN_1659339
ENSG00000186951	ILMN_1659346
ENSG00000138794	ILMN_1659350						0.840463									0.0781534
ENSG00000152315	ILMN_1659352
ENSG00000136487	ILMN_1659354
ENSG00000146197	ILMN_1659359	0.14454		0.489044									0.599377
ENSG00000111445	ILMN_1659364	0.0536664
ENSG00000150594	ILMN_1659371					0.907537
ENSG00000008197	ILMN_1659378
ENSG00000102978	ILMN_1659411
ENSG00000109270	ILMN_1659415	0.767047	0.656543
ENSG00000129235	ILMN_1659437		0.349085
ENSG00000054523	ILMN_1659444	0.258637	0.123
ENSG00000197085	ILMN_1659452
ENSG00000158716	ILMN_1659462
ENSG00000120868	ILMN_1659463												0.267794		0.119352
ENSG00000135248	ILMN_1659464
ENSG00000163939	ILMN_1659470					0.978163									0.00565419
ENSG00000198271	ILMN_1659475
ENSG00000165509	ILMN_1659484
ENSG00000112339	ILMN_1659495					0.334671									0.0175886
ENSG00000140006	ILMN_1659517
ENSG00000131037	ILMN_1659522											0.402532
ENSG00000168883	ILMN_1659523
ENSG00000159479	ILMN_1659537				0.111946			0.473391	0.313134
ENSG00000163703	ILMN_1659541
ENSG00000166900	ILMN_1659544				0.500747			0.608664	0.685966
ENSG00000058262	ILMN_1659564
ENSG00000117122	ILMN_1659565
ENSG00000169083	ILMN_1659572		0.48811	0.613522		0.234271				0.400217			0.635959
ENSG00000136877	ILMN_1659576
ENSG00000142920	ILMN_1659599
ENSG00000006606	ILMN_1659601
ENSG00000105289	ILMN_1659610
ENSG00000214114	ILMN_1659620				0.760978			0.460441									0.111183
ENSG00000156575	ILMN_1659645
ENSG00000102683	ILMN_1659649
ENSG00000187601	ILMN_1659659
ENSG00000151834	ILMN_1659678				0.114331			0.909393						0.26159
ENSG00000156958	ILMN_1659682									0.183347
ENSG00000108679	ILMN_1659688
ENSG00000077348	ILMN_1659725
ENSG00000126457	ILMN_1659744
ENSG00000096696	ILMN_1659749
ENSG00000005893	ILMN_1659753						0.545429										0.061414
ENSG00000145741	ILMN_1659762		0.410967
ENSG00000151929	ILMN_1659766
ENSG00000170262	ILMN_1659769
ENSG00000157551	ILMN_1659770					0.257677							0.222739		0.255591
ENSG00000183862	ILMN_1659772
ENSG00000243232	ILMN_1659773
ENSG00000176783	ILMN_1659777
ENSG00000164796	ILMN_1659781					0.0815813								0.0987272	0.850312	0.310864
ENSG00000204344	ILMN_1659782
ENSG00000122435	ILMN_1659786				0.187847		0.247298	0.603908						0.588851	0.153405
ENSG00000128709	ILMN_1659792
ENSG00000119866	ILMN_1659800	0.625789				0.967089									0.369147
ENSG00000155097	ILMN_1659801			0.963145			0.468972		0.156189			0.716429	0.0816152				0.105437
ENSG00000138430	ILMN_1659820						0.00311837
ENSG00000156453	ILMN_1659823									0.794009				0.955853
ENSG00000203722	ILMN_1659836
ENSG00000102580	ILMN_1659843					0.434325	0.581868
ENSG00000166398	ILMN_1659845					0.425923
ENSG00000171813	ILMN_1659852		0.0923642
ENSG00000183615	ILMN_1659856
ENSG00000099940	ILMN_1659857			0.0183856
ENSG00000156304	ILMN_1659874					0.0905102
ENSG00000111058	ILMN_1659885
ENSG00000173457	ILMN_1659888
ENSG00000173077	ILMN_1659893
ENSG00000147065	ILMN_1659895
ENSG00000141756	ILMN_1659905
ENSG00000172183	ILMN_1659913
ENSG00000165695	ILMN_1659914
ENSG00000156052	ILMN_1659923		0.024216			0.492894	0.639729							0.0536307
ENSG00000007341	ILMN_1659926
ENSG00000135100	ILMN_1659929
ENSG00000087074	ILMN_1659936
ENSG00000112365	ILMN_1659937
ENSG00000112182	ILMN_1659943	0.401885					0.546648		0.0713125				0.0531267		0.408567		0.00348379
ENSG00000115266	ILMN_1659950									0.257913
ENSG00000087053	ILMN_1659952						0.587545
ENSG00000100167	ILMN_1659953									0.117678
ENSG00000104951	ILMN_1659960
ENSG00000142686	ILMN_1659975
ENSG00000172409	ILMN_1659976				0.0662002			0.500591	0.803776
ENSG00000175514	ILMN_1659982
ENSG00000112818	ILMN_1659984
ENSG00000172426	ILMN_1659985
ENSG00000135245	ILMN_1659990
ENSG00000131183	ILMN_1659991
ENSG00000161609	ILMN_1660007
ENSG00000105355	ILMN_1660021
ENSG00000171631	ILMN_1660031											0.387315
ENSG00000158062	ILMN_1660043																0.996049
ENSG00000115350	ILMN_1660063													0.155104
ENSG00000146083	ILMN_1660079				0.00510704			0.924485							0.942956
ENSG00000133392	ILMN_1660086					0.793511
ENSG00000147246	ILMN_1660097
ENSG00000118939	ILMN_1660111
ENSG00000081138	ILMN_1660113
ENSG00000138722	ILMN_1660114														0.37044
ENSG00000198879	ILMN_1660125														0.253487
ENSG00000120500	ILMN_1660126
ENSG00000100207	ILMN_1660144
ENSG00000018869	ILMN_1660176
ENSG00000015479	ILMN_1660179						0.461523
ENSG00000117614	ILMN_1660186
ENSG00000186020	ILMN_1660193					0.574349	0.894806
ENSG00000147873	ILMN_1660195
ENSG00000110675	ILMN_1660196		0.889049
ENSG00000167315	ILMN_1660199
ENSG00000121764	ILMN_1660217
ENSG00000172167	ILMN_1660222					0.00760229									0.000220028
ENSG00000111269	ILMN_1660223		0.264445				0.702051					0.00547186
ENSG00000139197	ILMN_1660232		0.19671
ENSG00000180113	ILMN_1660261						0.930731
ENSG00000118961	ILMN_1660275															0.21198
ENSG00000121577	ILMN_1660282
ENSG00000123569	ILMN_1660283
ENSG00000266472	ILMN_1660292
ENSG00000174840	ILMN_1660305	0.238371			0.0279917		0.917478	0.155201	0.00783443	0.535777			0.664752		0.091926
ENSG00000077943	ILMN_1660306					0.859426
ENSG00000197471	ILMN_1660315			0.150221									0.353884
ENSG00000243709	ILMN_1660317
ENSG00000139880	ILMN_1660321
ENSG00000221988	ILMN_1660337	0.500453	0.721564		0.23081			0.219331
ENSG00000163956	ILMN_1660341
ENSG00000182768	ILMN_1660345
ENSG00000119698	ILMN_1660356
ENSG00000185149	ILMN_1660360
ENSG00000100055	ILMN_1660364			0.435286								0.93555
ENSG00000196367	ILMN_1660368
ENSG00000120251	ILMN_1660372
ENSG00000155622	ILMN_1660375
ENSG00000205643	ILMN_1660379
ENSG00000255529	ILMN_1660403														0.121306
ENSG00000254550	ILMN_1660408
ENSG00000101049	ILMN_1660413
ENSG00000196526	ILMN_1660424
ENSG00000160917	ILMN_1660426
ENSG00000204388	ILMN_1660436		0.149614
ENSG00000107362	ILMN_1660440
ENSG00000168903	ILMN_1660446
ENSG00000153898	ILMN_1660462			0.177601									0.769365
ENSG00000177954	ILMN_1660498
ENSG00000176956	ILMN_1660501
ENSG00000164334	ILMN_1660509
ENSG00000187068	ILMN_1660519						0.925435								0.911219
ENSG00000163902	ILMN_1660533
ENSG00000170236	ILMN_1660536
ENSG00000135749	ILMN_1660541
ENSG00000140450	ILMN_1660544		0.200109						0.334635
ENSG00000116729	ILMN_1660549
ENSG00000007545	ILMN_1660551														0.438655
ENSG00000112175	ILMN_1660552
ENSG00000135390	ILMN_1660577
ENSG00000176390	ILMN_1660579
ENSG00000005156	ILMN_1660582
ENSG00000169609	ILMN_1660585	0.101359				0.599741
ENSG00000143612	ILMN_1660602													0.888917
ENSG00000166206	ILMN_1660608						0.434447
ENSG00000100105	ILMN_1660611
ENSG00000182541	ILMN_1660624
ENSG00000163888	ILMN_1660633
ENSG00000147592	ILMN_1660635
ENSG00000186153	ILMN_1660636
ENSG00000165409	ILMN_1660639													0.24796	0.781371
ENSG00000184661	ILMN_1660654						0.00724492
ENSG00000120438	ILMN_1660661	0.667269	0.214084											0.665828			0.725564
ENSG00000157540	ILMN_1660663		0.0622159			0.175839	0.507555							0.402684
ENSG00000168461	ILMN_1660691															0.721533
ENSG00000008056	ILMN_1660693
ENSG00000163607	ILMN_1660698
ENSG00000136928	ILMN_1660718
ENSG00000099365	ILMN_1660721									0.0819502
ENSG00000160439	ILMN_1660723		0.203268														0.414613
ENSG00000112796	ILMN_1660727			0.0477066		0.105221	0.473692						0.0542802
ENSG00000143882	ILMN_1660729
ENSG00000165349	ILMN_1660730
ENSG00000156475	ILMN_1660732					0.599047	0.204386							0.741357
ENSG00000067842	ILMN_1660741
ENSG00000169696	ILMN_1660749
ENSG00000163349	ILMN_1660786					0.215373						0.492132		0.398659	0.80888
ENSG00000136143	ILMN_1660787
ENSG00000162073	ILMN_1660793
ENSG00000175183	ILMN_1660806
ENSG00000103175	ILMN_1660808
ENSG00000052841	ILMN_1660810				0.502929			0.841894
ENSG00000129518	ILMN_1660812
ENSG00000102547	ILMN_1660815						0.770372										0.0291401
ENSG00000187848	ILMN_1660816
ENSG00000134574	ILMN_1660817											0.0401307
ENSG00000109572	ILMN_1660837		0.285164	0.425786									0.771483
ENSG00000121644	ILMN_1660840					0.906898	0.517117								0.0107379
ENSG00000149262	ILMN_1660844	0.0124994	0.00280744
ENSG00000188177	ILMN_1660852	0.679357	0.99331				0.660661		0.647476						0.402778
ENSG00000133805	ILMN_1660854
ENSG00000253710	ILMN_1660856
ENSG00000174791	ILMN_1660858									0.064498
ENSG00000103269	ILMN_1660864
ENSG00000176261	ILMN_1660868													0.721005			0.143165
ENSG00000119408	ILMN_1660871
ENSG00000170324	ILMN_1660879
ENSG00000023191	ILMN_1660880
ENSG00000180720	ILMN_1660882
ENSG00000158711	ILMN_1660886	0.760769	0.817671		0.679152	0.901775	0.0772859	0.555601							0.0115358		0.548082
ENSG00000115361	ILMN_1660890						0.983766
ENSG00000204610	ILMN_1660904
ENSG00000132334	ILMN_1660907						0.182621
ENSG00000187902	ILMN_1660913
ENSG00000132773	ILMN_1660938
ENSG00000185972	ILMN_1660963
ENSG00000212123	ILMN_1660965				0.487607			0.0838696	0.266169
ENSG00000151388	ILMN_1660970	0.0154321	0.213098		0.679811			0.184353	0.453491					0.576593
ENSG00000121964	ILMN_1660971		0.393274				0.398451					0.192168			0.114248	0.520471	0.398225
ENSG00000128683	ILMN_1660973						0.579989		0.391958					0.187553
ENSG00000196832	ILMN_1660978
ENSG00000049246	ILMN_1660986	0.377836					0.614797								0.947223
ENSG00000104899	ILMN_1660995
ENSG00000136643	ILMN_1661000					0.822736	0.573954
ENSG00000143207	ILMN_1661002	0.00807204	0.0361598
ENSG00000118094	ILMN_1661003
ENSG00000183128	ILMN_1661022
ENSG00000185414	ILMN_1661039
ENSG00000182931	ILMN_1661076
ENSG00000101096	ILMN_1661083					0.7275								0.334616
ENSG00000162772	ILMN_1661109
ENSG00000074211	ILMN_1661129
ENSG00000156463	ILMN_1661137		0.45966
ENSG00000116580	ILMN_1661138
ENSG00000144747	ILMN_1661142						0.232542							0.144331
ENSG00000165409	ILMN_1661143													0.24796	0.781371
ENSG00000103404	ILMN_1661156		0.0980019	0.268164			0.487259					0.128727	0.716544	0.703534	0.359448
ENSG00000196470	ILMN_1661161		0.760802
ENSG00000166136	ILMN_1661170
ENSG00000103671	ILMN_1661173											0.133558
ENSG00000123358	ILMN_1661178
ENSG00000163349	ILMN_1661188					0.215373						0.492132		0.398659	0.80888
ENSG00000177888	ILMN_1661189		0.783035			0.464411	0.7133								0.0997294
ENSG00000159261	ILMN_1661194														0.854642
ENSG00000198223	ILMN_1661196
ENSG00000175505	ILMN_1661197					0.502538						0.00134781
ENSG00000106304	ILMN_1661251
ENSG00000182199	ILMN_1661264											0.554155
ENSG00000179344	ILMN_1661266
ENSG00000170324	ILMN_1661282
ENSG00000267680	ILMN_1661293
ENSG00000104953	ILMN_1661299
ENSG00000234616	ILMN_1661307
ENSG00000206579	ILMN_1661309	0.306024	0.165555		0.687617		0.751345	0.185717	0.44307						0.0679885	0.0688353	0.169285
ENSG00000130487	ILMN_1661314
ENSG00000144283	ILMN_1661325
ENSG00000198185	ILMN_1661332
ENSG00000115306	ILMN_1661335						0.965926
ENSG00000116649	ILMN_1661337
ENSG00000125354	ILMN_1661342
ENSG00000125735	ILMN_1661343
ENSG00000170291	ILMN_1661351											0.398778
ENSG00000135902	ILMN_1661355
ENSG00000204165	ILMN_1661359
ENSG00000081377	ILMN_1661363	0.701554	0.600115		0.064312		0.117422							0.0396163
ENSG00000129474	ILMN_1661372	0.841594
ENSG00000160216	ILMN_1661373												0.130054
ENSG00000164418	ILMN_1661376				0.194609			0.810854					0.646989
ENSG00000161654	ILMN_1661395									0.878736				0.968686
ENSG00000163946	ILMN_1661409
ENSG00000102316	ILMN_1661417
ENSG00000174796	ILMN_1661424		0.0750661				0.758088
ENSG00000101974	ILMN_1661428
ENSG00000120253	ILMN_1661432
ENSG00000166743	ILMN_1661434
ENSG00000137312	ILMN_1661439
ENSG00000175318	ILMN_1661443	0.114619	0.357014			0.689729						0.000749889
ENSG00000065357	ILMN_1661454
ENSG00000143761	ILMN_1661458
ENSG00000176358	ILMN_1661476
ENSG00000119574	ILMN_1661484
ENSG00000188739	ILMN_1661485
ENSG00000204220	ILMN_1661490											0.625346
ENSG00000107295	ILMN_1661491	0.488382	0.187579
ENSG00000197070	ILMN_1661492
ENSG00000121578	ILMN_1661500					0.122041	0.0490357		0.215712	0.731592		0.212821
ENSG00000187616	ILMN_1661514
ENSG00000168255	ILMN_1661516
ENSG00000189367	ILMN_1661519						0.120531
ENSG00000233699	ILMN_1661523
ENSG00000213625	ILMN_1661537
ENSG00000065357	ILMN_1661544
ENSG00000131504	ILMN_1661554	0.710876	0.538024									0.112966
ENSG00000053108	ILMN_1661566	0.617847	0.785281									0.531983
ENSG00000243811	ILMN_1661572
ENSG00000182759	ILMN_1661577
ENSG00000177697	ILMN_1661589
ENSG00000171928	ILMN_1661593					0.538971									0.335905
ENSG00000115998	ILMN_1661594	0.370454	0.28309
ENSG00000203724	ILMN_1661595
ENSG00000162769	ILMN_1661596					0.82495
ENSG00000168209	ILMN_1661599					0.175696								0.0654651
ENSG00000170820	ILMN_1661616
ENSG00000124237	ILMN_1661618
ENSG00000145979	ILMN_1661622		0.981065				0.739912
ENSG00000006756	ILMN_1661624													0.715745
ENSG00000162441	ILMN_1661627			0.652713
ENSG00000276175	ILMN_1661631
ENSG00000121741	ILMN_1661636	0.193789	0.133494			0.58523								0.844635
ENSG00000144481	ILMN_1661637	0.0933176
ENSG00000153064	ILMN_1661646
ENSG00000275052	ILMN_1661650
ENSG00000140543	ILMN_1661653						0.322973					0.219466		0.471853
ENSG00000035403	ILMN_1661674	0.247432	0.186726											0.115883
ENSG00000126351	ILMN_1661683			0.110211	0.761365			0.93243	0.667115				0.738402
ENSG00000103522	ILMN_1661687											0.174684
ENSG00000090376	ILMN_1661695											0.00645849		0.45801
ENSG00000152254	ILMN_1661703
ENSG00000205076	ILMN_1661708
ENSG00000198176	ILMN_1661717					0.58201									0.55476
ENSG00000274180	ILMN_1661735
ENSG00000127831	ILMN_1661750
ENSG00000136830	ILMN_1661755
ENSG00000107077	ILMN_1661770														0.0193143
ENSG00000151849	ILMN_1661776
ENSG00000151623	ILMN_1661777			0.188033		0.875475							0.448365
ENSG00000132749	ILMN_1661778
ENSG00000111186	ILMN_1661788														0.329338
ENSG00000181061	ILMN_1661799	0.0174552	0.00665108
ENSG00000091428	ILMN_1661802			0.805594		0.453549							0.241398
ENSG00000150281	ILMN_1661804
ENSG00000046889	ILMN_1661806						0.252738								0.127029
ENSG00000135378	ILMN_1661809
ENSG00000243509	ILMN_1661825
ENSG00000101745	ILMN_1661833					0.935867								0.726475	0.416717
ENSG00000171944	ILMN_1661839
ENSG00000018236	ILMN_1661852														0.927967
ENSG00000164400	ILMN_1661861
ENSG00000155719	ILMN_1661862
ENSG00000151150	ILMN_1661875					0.514705									0.202124
ENSG00000100823	ILMN_1661886
ENSG00000068305	ILMN_1661888														0.372301
ENSG00000137558	ILMN_1661895						0.947577								0.304606
ENSG00000155833	ILMN_1661903
ENSG00000167037	ILMN_1661939	0.30713				0.454014
ENSG00000171735	ILMN_1661940		0.916297	0.874776		0.823006	0.274559				0.143107		0.345272		0.981115
ENSG00000119705	ILMN_1661945
ENSG00000136731	ILMN_1661966						0.766344							0.807135		0.60329
ENSG00000163219	ILMN_1661971											0.421688
ENSG00000196482	ILMN_1661994	0.269527	0.973642				0.422972							0.459323	0.835969	0.888085
ENSG00000206562	ILMN_1661998				0.983334			0.269512						0.692093	0.0627359
ENSG00000171462	ILMN_1662010
ENSG00000141295	ILMN_1662016						0.315585							0.6638
ENSG00000128739	ILMN_1662019	0.367431								0.571962
ENSG00000162664	ILMN_1662021	0.16166	0.00439818				0.31749								0.013814
ENSG00000118263	ILMN_1662023		0.923773	0.763842		0.0918891	0.51039					0.010144	0.255041
ENSG00000010671	ILMN_1662026
ENSG00000133424	ILMN_1662038
ENSG00000155189	ILMN_1662049
ENSG00000243667	ILMN_1662065
ENSG00000166736	ILMN_1662070
ENSG00000048545	ILMN_1662086
ENSG00000226807	ILMN_1662091
ENSG00000124678	ILMN_1662117
ENSG00000124159	ILMN_1662126
ENSG00000240682	ILMN_1662128													0.958971
ENSG00000117906	ILMN_1662129														0.432899
ENSG00000163082	ILMN_1662140
ENSG00000205560	ILMN_1662144
ENSG00000185090	ILMN_1662147
ENSG00000197891	ILMN_1662154
ENSG00000067606	ILMN_1662155
ENSG00000107021	ILMN_1662161
ENSG00000112655	ILMN_1662166		0.312006			0.889782				0.854947
ENSG00000172845	ILMN_1662168						0.255081								0.00519511
ENSG00000172057	ILMN_1662174
ENSG00000172244	ILMN_1662184
ENSG00000085741	ILMN_1662188
ENSG00000198105	ILMN_1662192													0.0818603			0.891057
ENSG00000100401	ILMN_1662198
ENSG00000171759	ILMN_1662214
ENSG00000175203	ILMN_1662232	0.191462
ENSG00000153487	ILMN_1662243									0.149014					0.950446
ENSG00000137817	ILMN_1662256				0.277417	0.08309		0.801189						0.566805
ENSG00000213920	ILMN_1662263
ENSG00000223802	ILMN_1662280	0.313816
ENSG00000183709	ILMN_1662302
ENSG00000144840	ILMN_1662306
ENSG00000139719	ILMN_1662316				0.00017966	0.213443		0.0854004	2.72287e-06						0.50999
ENSG00000133773	ILMN_1662318
ENSG00000138279	ILMN_1662322															0.141334
ENSG00000168763	ILMN_1662328
ENSG00000164494	ILMN_1662331														0.269897
ENSG00000103423	ILMN_1662334															0.940816
ENSG00000198816	ILMN_1662340
ENSG00000157601	ILMN_1662358
ENSG00000133067	ILMN_1662362	0.0490154	0.00342999
ENSG00000090861	ILMN_1662364
ENSG00000125861	ILMN_1662378
ENSG00000132485	ILMN_1662383					0.448288	0.958835
ENSG00000174939	ILMN_1662390
ENSG00000138095	ILMN_1662417			0.0171691									0.503166
ENSG00000161281	ILMN_1662419
ENSG00000042753	ILMN_1662426
ENSG00000125741	ILMN_1662432
ENSG00000142168	ILMN_1662438
ENSG00000104921	ILMN_1662451
ENSG00000171224	ILMN_1662470
ENSG00000126550	ILMN_1662481
ENSG00000066405	ILMN_1662484
ENSG00000112282	ILMN_1662488
ENSG00000168621	ILMN_1662492					0.113504	0.677878
ENSG00000187134	ILMN_1662507
ENSG00000125730	ILMN_1662523
ENSG00000163464	ILMN_1662524
ENSG00000164574	ILMN_1662556									0.471841
ENSG00000106392	ILMN_1662578			0.0269837	0.0483267			0.080243	0.309947
ENSG00000130653	ILMN_1662587
ENSG00000092020	ILMN_1662617	0.135107
ENSG00000161011	ILMN_1662618													0.0923909
ENSG00000003436	ILMN_1662619													0.96898	0.141085
ENSG00000164871	ILMN_1662629
ENSG00000177192	ILMN_1662658
ENSG00000134982	ILMN_1662668	0.693103				0.157761	0.807442			0.386414		0.516917		0.417186		0.291619	0.201355
ENSG00000104755	ILMN_1662675
ENSG00000110497	ILMN_1662681													0.25247
ENSG00000132952	ILMN_1662686
ENSG00000123143	ILMN_1662687
ENSG00000138802	ILMN_1662707						0.423005
ENSG00000159592	ILMN_1662719
ENSG00000169031	ILMN_1662731	0.652412					0.708138								0.346433
ENSG00000182938	ILMN_1662734
ENSG00000231861	ILMN_1662735
ENSG00000005187	ILMN_1662738					0.230326
ENSG00000064547	ILMN_1662741																0.426139
ENSG00000126860	ILMN_1662747						0.0434471
ENSG00000164038	ILMN_1662768
ENSG00000160321	ILMN_1662777					0.220698
ENSG00000216937	ILMN_1662791				0.00746844			0.0468805	0.0150422
ENSG00000104267	ILMN_1662795	0.652494
ENSG00000213654	ILMN_1662799
ENSG00000147130	ILMN_1662801													0.238245
ENSG00000099866	ILMN_1662824
ENSG00000173714	ILMN_1662837
ENSG00000107679	ILMN_1662839	0.203225	0.289326				0.201242								0.939779
ENSG00000143119	ILMN_1662843
ENSG00000173890	ILMN_1662846
ENSG00000113621	ILMN_1662848											0.482343
ENSG00000174628	ILMN_1662852														0.626929
ENSG00000103381	ILMN_1662865												0.0950624
ENSG00000236882	ILMN_1662880
ENSG00000145777	ILMN_1662884
ENSG00000185915	ILMN_1662886
ENSG00000120008	ILMN_1662896				0.962549		0.95234	0.267477
ENSG00000175595	ILMN_1662897			0.176179	0.0294123			0.694542					0.134499				0.986389
ENSG00000172932	ILMN_1662902
ENSG00000107819	ILMN_1662910
ENSG00000150527	ILMN_1662914														0.622174
ENSG00000166407	ILMN_1662917
ENSG00000136167	ILMN_1662932					0.166555	0.546904
ENSG00000103275	ILMN_1662934		0.984676			0.411552	0.913879
ENSG00000163145	ILMN_1662935
ENSG00000005421	ILMN_1662944
ENSG00000184163	ILMN_1662949
ENSG00000131037	ILMN_1662950											0.402532
ENSG00000143373	ILMN_1662952
ENSG00000135624	ILMN_1662954
ENSG00000158055	ILMN_1662961				0.416241			0.0094498		0.671064
ENSG00000184374	ILMN_1662962
ENSG00000146005	ILMN_1662963
ENSG00000185238	ILMN_1662964		0.0247925
ENSG00000085117	ILMN_1662973
ENSG00000165283	ILMN_1663002											0.284444
ENSG00000124440	ILMN_1663015				0.000688266			0.582644	0.0741847
ENSG00000188817	ILMN_1663024
ENSG00000115226	ILMN_1663032											0.373645	0.151765	0.616279
ENSG00000168936	ILMN_1663033
ENSG00000072310	ILMN_1663035
ENSG00000148948	ILMN_1663037
ENSG00000124145	ILMN_1663042
ENSG00000165325	ILMN_1663062
ENSG00000198520	ILMN_1663068
ENSG00000106003	ILMN_1663080
ENSG00000222033	ILMN_1663081
ENSG00000159140	ILMN_1663090		0.053823	0.0182923								0.394619	0.270716		0.0366958
ENSG00000164442	ILMN_1663092						0.0359735
ENSG00000119048	ILMN_1663099								0.379385
ENSG00000070182	ILMN_1663106									0.123594
ENSG00000100304	ILMN_1663113
ENSG00000146090	ILMN_1663118
ENSG00000134755	ILMN_1663119
ENSG00000143669	ILMN_1663131						0.264978
ENSG00000133597	ILMN_1663132
ENSG00000172322	ILMN_1663142
ENSG00000103226	ILMN_1663145													0.498601
ENSG00000179456	ILMN_1663155			0.73741		0.752267							0.38612		0.33198
ENSG00000125485	ILMN_1663156
ENSG00000103343	ILMN_1663158
ENSG00000130684	ILMN_1663160
ENSG00000132031	ILMN_1663171			0.968842
ENSG00000167525	ILMN_1663179
ENSG00000106086	ILMN_1663185				0.738789			0.596957	0.216021			0.481833			0.434662
ENSG00000166508	ILMN_1663195
ENSG00000123243	ILMN_1663213						0.402431
ENSG00000082515	ILMN_1663220
ENSG00000102781	ILMN_1663234		0.63369		0.794457			0.544003
ENSG00000155097	ILMN_1663257			0.963145			0.468972		0.156189			0.716429	0.0816152				0.105437
ENSG00000183317	ILMN_1663263
ENSG00000242779	ILMN_1663281
ENSG00000110693	ILMN_1663327	0.0982479	0.866902		0.281849			0.0381472	0.967218					0.0438754			0.231691
ENSG00000115155	ILMN_1663347
ENSG00000197496	ILMN_1663351
ENSG00000089169	ILMN_1663356													0.80066
ENSG00000130783	ILMN_1663370
ENSG00000107872	ILMN_1663379
ENSG00000056972	ILMN_1663381											0.00109123
ENSG00000082516	ILMN_1663383
ENSG00000117399	ILMN_1663390
ENSG00000058404	ILMN_1663397
ENSG00000157150	ILMN_1663399
ENSG00000166173	ILMN_1663401
ENSG00000148290	ILMN_1663407
ENSG00000185264	ILMN_1663417
ENSG00000159496	ILMN_1663422
ENSG00000144893	ILMN_1663425			0.751587		0.57524	0.678466						0.86911	0.918367	0.0108455
ENSG00000103154	ILMN_1663437
ENSG00000104863	ILMN_1663444
ENSG00000095637	ILMN_1663446						0.318235					0.349961					0.0783869
ENSG00000135486	ILMN_1663447		0.035937			0.620286						0.985382
ENSG00000196747	ILMN_1663453
ENSG00000081277	ILMN_1663454
ENSG00000242028	ILMN_1663484
ENSG00000146872	ILMN_1663486
ENSG00000024048	ILMN_1663489			0.714484
ENSG00000118156	ILMN_1663490
ENSG00000119950	ILMN_1663497						0.182639
ENSG00000109685	ILMN_1663502	0.114599	0.664269				0.0922391
ENSG00000135940	ILMN_1663512
ENSG00000185052	ILMN_1663519		0.946353	0.735689									0.734537
ENSG00000111785	ILMN_1663532		0.889045				0.332904			0.301698
ENSG00000125246	ILMN_1663538
ENSG00000027847	ILMN_1663541
ENSG00000275410	ILMN_1663561
ENSG00000160282	ILMN_1663569
ENSG00000116497	ILMN_1663577				0.63799	0.13252		0.338801		0.667356		0.748611
ENSG00000130226	ILMN_1663580
ENSG00000164068	ILMN_1663605	0.214046	0.259618		0.114531			0.295298	0.0580166	0.729827		0.363395
ENSG00000168259	ILMN_1663616
ENSG00000168610	ILMN_1663618			0.0602841									0.905473		0.737533
ENSG00000155849	ILMN_1663627					0.766898				0.0198732				0.685024
ENSG00000189221	ILMN_1663640						0.167008								0.78964
ENSG00000172869	ILMN_1663646														0.142579
ENSG00000129422	ILMN_1663648
ENSG00000048544	ILMN_1663664
ENSG00000188523	ILMN_1663665
ENSG00000160688	ILMN_1663667
ENSG00000238650	ILMN_1663681
ENSG00000089472	ILMN_1663683
ENSG00000176463	ILMN_1663699											0.556124
ENSG00000148600	ILMN_1663716
ENSG00000187416	ILMN_1663718
ENSG00000137094	ILMN_1663722									0.52417
ENSG00000164707	ILMN_1663723
ENSG00000168903	ILMN_1663749
ENSG00000198342	ILMN_1663754
ENSG00000170577	ILMN_1663772
ENSG00000112761	ILMN_1663780														0.937766
ENSG00000159023	ILMN_1663786					0.331488						0.826155					0.161976
ENSG00000142515	ILMN_1663787
ENSG00000109684	ILMN_1663793
ENSG00000189320	ILMN_1663815
ENSG00000153237	ILMN_1663816					0.657059				0.762905					0.127059
ENSG00000135632	ILMN_1663827											0.668016		0.411014
ENSG00000187607	ILMN_1663858													0.264249
ENSG00000120708	ILMN_1663866
ENSG00000137745	ILMN_1663873			0.787659			0.281495
ENSG00000184385	ILMN_1663893
ENSG00000123329	ILMN_1663916
ENSG00000160181	ILMN_1663919
ENSG00000101158	ILMN_1663954
ENSG00000173402	ILMN_1663963
ENSG00000148842	ILMN_1663975		0.386904		0.806448		0.942824	0.438104	0.383935	0.0220851				0.796505		0.590208
ENSG00000131435	ILMN_1663976
ENSG00000081026	ILMN_1663986					0.285936								0.859274	0.40564
ENSG00000061492	ILMN_1663997
ENSG00000062096	ILMN_1664001
ENSG00000162688	ILMN_1664006												0.446412		0.0770457
ENSG00000151962	ILMN_1664009
ENSG00000120690	ILMN_1664010
ENSG00000171302	ILMN_1664012													0.811512
ENSG00000165730	ILMN_1664014
ENSG00000104880	ILMN_1664016									0.803565		0.570958
ENSG00000084674	ILMN_1664024
ENSG00000101417	ILMN_1664025
ENSG00000125817	ILMN_1664028											0.531213
ENSG00000174903	ILMN_1664030						0.848006			0.849658
ENSG00000198216	ILMN_1664047	0.95388	0.332217				0.200043			0.0137783				0.195965
ENSG00000093183	ILMN_1664051					0.799317									0.0218661
ENSG00000167483	ILMN_1664063
ENSG00000113719	ILMN_1664068
ENSG00000118194	ILMN_1664071
ENSG00000181631	ILMN_1664094				0.319416			0.00747314	0.168107
ENSG00000164896	ILMN_1664098			0.0835033									0.132187
ENSG00000107249	ILMN_1664099	0.662347
ENSG00000092871	ILMN_1664111					0.0813642								0.728381
ENSG00000111679	ILMN_1664122
ENSG00000147874	ILMN_1664139														0.00309286		0.875946
ENSG00000145740	ILMN_1664153														0.212281
ENSG00000182264	ILMN_1664165
ENSG00000197498	ILMN_1664167			0.434156									0.485049		0.056472		0.701744
ENSG00000108528	ILMN_1664168
ENSG00000048740	ILMN_1664170						0.371213								0.778818
ENSG00000140092	ILMN_1664176													0.0612426
ENSG00000162650	ILMN_1664177			0.0653137
ENSG00000171109	ILMN_1664186					0.708979
ENSG00000197885	ILMN_1664216		0.0509221
ENSG00000265354	ILMN_1664231
ENSG00000121380	ILMN_1664235
ENSG00000042980	ILMN_1664236				0.139914			0.197555
ENSG00000089091	ILMN_1664242
ENSG00000053501	ILMN_1664243
ENSG00000146904	ILMN_1664265
ENSG00000175877	ILMN_1664267
ENSG00000122145	ILMN_1664276
ENSG00000176058	ILMN_1664283
ENSG00000170954	ILMN_1664292
ENSG00000117385	ILMN_1664294															0.710405
ENSG00000109854	ILMN_1664303
ENSG00000173585	ILMN_1664316
ENSG00000132874	ILMN_1664320
ENSG00000151332	ILMN_1664323
ENSG00000079385	ILMN_1664330					0.990133
ENSG00000006757	ILMN_1664348
ENSG00000249948	ILMN_1664350
ENSG00000118473	ILMN_1664362						0.230913							0.689831	0.193323
ENSG00000183470	ILMN_1664364
ENSG00000119723	ILMN_1664367		0.959031
ENSG00000181192	ILMN_1664369
ENSG00000134138	ILMN_1664416				0.0748021	0.238712		0.193753
ENSG00000236287	ILMN_1664424															0.376659
ENSG00000071564	ILMN_1664434
ENSG00000147133	ILMN_1664439													0.544232
ENSG00000067369	ILMN_1664440
ENSG00000108733	ILMN_1664448		0.216177
ENSG00000120697	ILMN_1664449						0.307488
ENSG00000119547	ILMN_1664462				0.124554	0.555367	0.610359	0.613033	0.280193	0.125324				0.561215	0.49162
ENSG00000107317	ILMN_1664464									0.516441
ENSG00000198642	ILMN_1664466						0.815165								0.00195677
ENSG00000187510	ILMN_1664499
ENSG00000072832	ILMN_1664502
ENSG00000080986	ILMN_1664511
ENSG00000117724	ILMN_1664516											0.473265				0.78538
ENSG00000181631	ILMN_1664525				0.319416			0.00747314	0.168107
ENSG00000102226	ILMN_1664537
ENSG00000103275	ILMN_1664542		0.984676			0.411552	0.913879
ENSG00000119917	ILMN_1664543
ENSG00000157540	ILMN_1664560		0.0622159			0.175839	0.507555							0.402684
ENSG00000250490	ILMN_1664563
ENSG00000126231	ILMN_1664565
ENSG00000091140	ILMN_1664577		0.00170328			0.173797
ENSG00000164877	ILMN_1664581
ENSG00000203685	ILMN_1664592									0.251078				0.268571
ENSG00000053702	ILMN_1664607
ENSG00000149806	ILMN_1664614									0.601081		0.80946
ENSG00000149554	ILMN_1664630	0.775082	0.984988											0.991045
ENSG00000042980	ILMN_1664631				0.139914			0.197555
ENSG00000136146	ILMN_1664641
ENSG00000168010	ILMN_1664644
ENSG00000241058	ILMN_1664646
ENSG00000175161	ILMN_1664679					0.481957	0.0943555								0.456293		0.431481
ENSG00000138346	ILMN_1664682				0.488146			0.56318	0.631976						0.19666
ENSG00000070190	ILMN_1664691	0.0372747				0.971507									0.905204
ENSG00000109103	ILMN_1664698
ENSG00000001630	ILMN_1664718						0.629646
ENSG00000182919	ILMN_1664738
ENSG00000165633	ILMN_1664741					0.808942								0.455764
ENSG00000148339	ILMN_1664748
ENSG00000155957	ILMN_1664750
ENSG00000186432	ILMN_1664756	0.40346					0.935448
ENSG00000149483	ILMN_1664761
ENSG00000178217	ILMN_1664762
ENSG00000167825	ILMN_1664771
ENSG00000058668	ILMN_1664772			0.471372						0.942869
ENSG00000149179	ILMN_1664773
ENSG00000132294	ILMN_1664776					0.15267
ENSG00000134452	ILMN_1664779
ENSG00000137106	ILMN_1664798
ENSG00000109046	ILMN_1664802		0.806316												0.386806
ENSG00000158711	ILMN_1664815	0.760769	0.817671		0.679152	0.901775	0.0772859	0.555601							0.0115358		0.548082
ENSG00000135090	ILMN_1664823														0.771238
ENSG00000165355	ILMN_1664826		0.682257	0.805689											0.755174
ENSG00000100298	ILMN_1664828
ENSG00000136897	ILMN_1664833					0.246642											0.52726
ENSG00000198729	ILMN_1664855		0.332261			0.502264
ENSG00000111728	ILMN_1664859				0.706435	0.299034		0.182267	0.213026						0.853991
ENSG00000125968	ILMN_1664861																0.144352
ENSG00000141086	ILMN_1664863					0.531865
ENSG00000006283	ILMN_1664872
ENSG00000022556	ILMN_1664878
ENSG00000137070	ILMN_1664912				0.277893			0.0325869				0.12638
ENSG00000271449	ILMN_1664918
ENSG00000131943	ILMN_1664920					0.491442
ENSG00000119414	ILMN_1664921	0.29007	0.0742909				0.423744
ENSG00000136068	ILMN_1664922		0.668077				0.706608			0.320507		0.141528
ENSG00000153896	ILMN_1664928								0.879297					0.00153482
ENSG00000197265	ILMN_1664931					0.507329								0.087898
ENSG00000171307	ILMN_1664946	0.303834	0.444602
ENSG00000160075	ILMN_1664956
ENSG00000099814	ILMN_1664960					0.626076				0.823225
ENSG00000119139	ILMN_1664978
ENSG00000107789	ILMN_1664994					0.312247									0.847422
ENSG00000108349	ILMN_1665004						0.608705
ENSG00000107187	ILMN_1665011
ENSG00000113389	ILMN_1665033	0.708124															0.0322597
ENSG00000186847	ILMN_1665035
ENSG00000144642	ILMN_1665040						0.048682							0.406118
ENSG00000104133	ILMN_1665049
ENSG00000139437	ILMN_1665058
ENSG00000132824	ILMN_1665065			0.310482		0.508176							0.11814
ENSG00000084092	ILMN_1665066
ENSG00000090054	ILMN_1665094
ENSG00000165802	ILMN_1665095	0.833655	0.181262
ENSG00000095303	ILMN_1665100
ENSG00000119185	ILMN_1665107														0.702647
ENSG00000198663	ILMN_1665117											0.56543		0.871149
ENSG00000163864	ILMN_1665123
ENSG00000135218	ILMN_1665132
ENSG00000122257	ILMN_1665135	0.776948	0.26086				0.0247877
ENSG00000132704	ILMN_1665152		0.142321
ENSG00000198730	ILMN_1665164
ENSG00000069667	ILMN_1665167	0.417238	0.635733			0.208439	0.0860408					0.627731			0.0160282	0.539971	0.000139878
ENSG00000124818	ILMN_1665180
ENSG00000170917	ILMN_1665192
ENSG00000177688	ILMN_1665203
ENSG00000254004	ILMN_1665205
ENSG00000177234	ILMN_1665207
ENSG00000038358	ILMN_1665212								0.0647586
ENSG00000174007	ILMN_1665217
ENSG00000090006	ILMN_1665219		0.175472									0.152962
ENSG00000170275	ILMN_1665235				0.494742			0.795146
ENSG00000106080	ILMN_1665243														0.0833441
ENSG00000177398	ILMN_1665246
ENSG00000176406	ILMN_1665257														0.640923		0.82742
ENSG00000224652	ILMN_1665260
ENSG00000114902	ILMN_1665280
ENSG00000121486	ILMN_1665300
ENSG00000136918	ILMN_1665302
ENSG00000053254	ILMN_1665304									0.378896				0.689581
ENSG00000133805	ILMN_1665307
ENSG00000256762	ILMN_1665311
ENSG00000171119	ILMN_1665319
ENSG00000145020	ILMN_1665331
ENSG00000184047	ILMN_1665335											0.208734
ENSG00000085832	ILMN_1665357			0.267492									0.167276		0.00178469
ENSG00000089356	ILMN_1665372
ENSG00000112280	ILMN_1665374
ENSG00000175137	ILMN_1665384
ENSG00000185219	ILMN_1665397		0.0181172									0.271929
ENSG00000186660	ILMN_1665423												0.250492		0.12628
ENSG00000177519	ILMN_1665425
ENSG00000104518	ILMN_1665428									0.116947
ENSG00000164850	ILMN_1665435			0.471637									0.428603
ENSG00000130649	ILMN_1665437
ENSG00000165271	ILMN_1665442
ENSG00000154133	ILMN_1665449									0.421557
ENSG00000188215	ILMN_1665455	0.13999		0.0834357	0.0797664	0.884215	0.00139243	0.835436					0.0764457	0.291692
ENSG00000198178	ILMN_1665457
ENSG00000163114	ILMN_1665458
ENSG00000172478	ILMN_1665471
ENSG00000080608	ILMN_1665483
ENSG00000108018	ILMN_1665492
ENSG00000196233	ILMN_1665508	0.753093	0.282754	0.880921	0.167814	0.619061	0.0430901	0.419816					0.0344456		0.14437		0.530944
ENSG00000116285	ILMN_1665510				0.0308154			0.171029				0.932185
ENSG00000124356	ILMN_1665521						0.156419
ENSG00000171703	ILMN_1665526
ENSG00000145604	ILMN_1665538					0.942186			0.297592							0.828717
ENSG00000163618	ILMN_1665547						0.514765
ENSG00000104221	ILMN_1665554				0.991073
ENSG00000135655	ILMN_1665557	0.76999	0.792343			0.398644	0.91052			0.302611					0.067507
ENSG00000123374	ILMN_1665559	0.783516												0.160804
ENSG00000166819	ILMN_1665562											0.288229
ENSG00000196981	ILMN_1665622
ENSG00000204531	ILMN_1665632
ENSG00000134061	ILMN_1665647
ENSG00000137770	ILMN_1665655				0.605034		0.674639	0.946812	0.262974					0.123809	0.103526
ENSG00000157578	ILMN_1665657				0.483343			0.076909
ENSG00000166452	ILMN_1665660						0.771734
ENSG00000130427	ILMN_1665671
ENSG00000157911	ILMN_1665679						0.477487
ENSG00000134470	ILMN_1665682														0.6551
ENSG00000154864	ILMN_1665686		0.370771		0.971158			0.392789	0.73766			0.531639		0.626199
ENSG00000248746	ILMN_1665691
ENSG00000243364	ILMN_1665696											0.380763
ENSG00000197826	ILMN_1665714													0.404977
ENSG00000130741	ILMN_1665717													0.752187
ENSG00000135776	ILMN_1665730				0.581632			0.138762							0.00627694
ENSG00000070010	ILMN_1665737
ENSG00000151702	ILMN_1665738						0.325358			0.983188
ENSG00000204393	ILMN_1665740
ENSG00000187323	ILMN_1665748
ENSG00000127152	ILMN_1665761		0.483065			0.960104	0.130045
ENSG00000117791	ILMN_1665775
ENSG00000164171	ILMN_1665792	0.921405	0.380961			0.782356									0.531884
ENSG00000124207	ILMN_1665797
ENSG00000276119	ILMN_1665806
ENSG00000104853	ILMN_1665831
ENSG00000125968	ILMN_1665832																0.144352
ENSG00000085491	ILMN_1665838								0.700561							0.0988659	0.463705
ENSG00000134365	ILMN_1665855
ENSG00000154975	ILMN_1665856
ENSG00000069974	ILMN_1665859						0.430236
ENSG00000244687	ILMN_1665862	0.00605492	0.0180976				0.481394
ENSG00000141753	ILMN_1665865
ENSG00000013523	ILMN_1665871		0.746071							0.207119				0.937583
ENSG00000151914	ILMN_1665873			0.558432	0.834103			0.708024	0.772284				0.744304		0.957938		0.412397
ENSG00000163162	ILMN_1665877		0.429908
ENSG00000174236	ILMN_1665884
ENSG00000140395	ILMN_1665887
ENSG00000183560	ILMN_1665902
ENSG00000125337	ILMN_1665903													0.722668
ENSG00000002834	ILMN_1665909
ENSG00000068001	ILMN_1665916
ENSG00000196407	ILMN_1665923
ENSG00000104814	ILMN_1665943									0.650512
ENSG00000182827	ILMN_1665945			0.216784									0.0583114	0.400202
ENSG00000033327	ILMN_1665964											0.000906949
ENSG00000166971	ILMN_1665982						0.693689
ENSG00000049167	ILMN_1665989														0.863847
ENSG00000185664	ILMN_1665994													0.649067
ENSG00000110987	ILMN_1665996		0.0838631							0.892508
ENSG00000106299	ILMN_1666004		0.0141747	0.1612	0.602906	0.416662		0.357273					0.664524
ENSG00000182400	ILMN_1666007					0.834882
ENSG00000101126	ILMN_1666019														0.834327
ENSG00000173530	ILMN_1666022					0.0823046
ENSG00000126883	ILMN_1666049
ENSG00000164897	ILMN_1666050
ENSG00000132563	ILMN_1666057
ENSG00000070495	ILMN_1666068
ENSG00000172116	ILMN_1666074
ENSG00000136002	ILMN_1666076			0.805445								0.00258752	0.510312
ENSG00000155393	ILMN_1666082
ENSG00000197430	ILMN_1666090
ENSG00000123983	ILMN_1666096		0.0922569				0.558003
ENSG00000102081	ILMN_1666097			0.765847			0.0877928						0.0134929		0.598075
ENSG00000198125	ILMN_1666109						0.653958
ENSG00000083896	ILMN_1666111	0.191638	0.00366346			0.536257
ENSG00000122642	ILMN_1666121
ENSG00000196119	ILMN_1666148
ENSG00000123562	ILMN_1666156
ENSG00000198496	ILMN_1666169
ENSG00000100207	ILMN_1666173
ENSG00000093072	ILMN_1666174		0.123268											0.0273458
ENSG00000142677	ILMN_1666175				0.15406			0.0237408
ENSG00000167543	ILMN_1666178
ENSG00000203811	ILMN_1666179
ENSG00000167759	ILMN_1666191
ENSG00000166847	ILMN_1666192		0.0189115				0.548312
ENSG00000111424	ILMN_1666203									0.000413508
ENSG00000073605	ILMN_1666206
ENSG00000129534	ILMN_1666208						0.204306
ENSG00000187984	ILMN_1666221
ENSG00000087495	ILMN_1666222														0.697378
ENSG00000163702	ILMN_1666226
ENSG00000149948	ILMN_1666236														0.841099	0.977499
ENSG00000159461	ILMN_1666258
ENSG00000101160	ILMN_1666269
ENSG00000166260	ILMN_1666280													0.580159
ENSG00000100526	ILMN_1666305
ENSG00000100104	ILMN_1666306
ENSG00000165731	ILMN_1666314	0.853947	0.352969
ENSG00000175548	ILMN_1666325					0.0607273									0.19552
ENSG00000186075	ILMN_1666357
ENSG00000089057	ILMN_1666361						0.581325
ENSG00000109101	ILMN_1666363
ENSG00000135469	ILMN_1666364
ENSG00000167863	ILMN_1666372
ENSG00000169871	ILMN_1666376
ENSG00000133121	ILMN_1666380		0.885675	0.708741	0.00517795			0.810712	0.64054						0.891142
ENSG00000160014	ILMN_1666385													0.941252
ENSG00000162552	ILMN_1666392	0.328699	0.112584							0.0619717
ENSG00000204227	ILMN_1666399
ENSG00000142507	ILMN_1666409
ENSG00000153250	ILMN_1666444		0.014215		0.00608988		0.241301	0.243518	0.117783					0.433955
ENSG00000070808	ILMN_1666445									0.959687
ENSG00000141699	ILMN_1666449
ENSG00000104375	ILMN_1666453
ENSG00000169855	ILMN_1666468			0.711735									0.751286
ENSG00000164405	ILMN_1666471
ENSG00000167182	ILMN_1666482
ENSG00000151914	ILMN_1666490			0.558432	0.834103			0.708024	0.772284				0.744304		0.957938		0.412397
ENSG00000184451	ILMN_1666493
ENSG00000167193	ILMN_1666494		0.000504166		0.0794343		0.610091	0.350799						0.501955	0.024642
ENSG00000112320	ILMN_1666502		0.216069
ENSG00000146966	ILMN_1666503
ENSG00000204351	ILMN_1666512											0.837819
ENSG00000188517	ILMN_1666523					0.281455
ENSG00000107859	ILMN_1666526
ENSG00000019102	ILMN_1666536
ENSG00000187210	ILMN_1666545														0.0315906
ENSG00000276023	ILMN_1666546
ENSG00000162086	ILMN_1666552													0.0481082
ENSG00000125454	ILMN_1666553
ENSG00000124496	ILMN_1666556			0.302047									0.897725	0.58582
ENSG00000032742	ILMN_1666560
ENSG00000140968	ILMN_1666594
ENSG00000260325	ILMN_1666596
ENSG00000143393	ILMN_1666597
ENSG00000277846	ILMN_1666599
ENSG00000128915	ILMN_1666610						0.0819993								0.149148
ENSG00000138078	ILMN_1666615						0.0462874
ENSG00000144134	ILMN_1666624																0.586478
ENSG00000117245	ILMN_1666625									0.0837718
ENSG00000223501	ILMN_1666632
ENSG00000185104	ILMN_1666634
ENSG00000164587	ILMN_1666635						0.377329
ENSG00000132640	ILMN_1666653			0.468409	0.45353			0.464653				0.115267	0.828304
ENSG00000082482	ILMN_1666656
ENSG00000050767	ILMN_1666665
ENSG00000100387	ILMN_1666670
ENSG00000147174	ILMN_1666690														0.116922	0.605472
ENSG00000120992	ILMN_1666713						0.100297										0.575287
ENSG00000147548	ILMN_1666715								0.884186						0.29483
ENSG00000083828	ILMN_1666727
ENSG00000125046	ILMN_1666731
ENSG00000169429	ILMN_1666733
ENSG00000162775	ILMN_1666739
ENSG00000147894	ILMN_1666742					0.41411
ENSG00000154001	ILMN_1666761		0.942529	0.648699			0.217007							0.573343	0.670633
ENSG00000151067	ILMN_1666775						0.589131			0.00423954
ENSG00000075043	ILMN_1666776
ENSG00000168779	ILMN_1666777									0.0202397
ENSG00000131018	ILMN_1666785
ENSG00000019144	ILMN_1666819											0.922679
ENSG00000186980	ILMN_1666823
ENSG00000168538	ILMN_1666827	0.268317	0.0750518				0.210452
ENSG00000132359	ILMN_1666832
ENSG00000128422	ILMN_1666845
ENSG00000116525	ILMN_1666852
ENSG00000276644	ILMN_1666882
ENSG00000085224	ILMN_1666885											0.484935		0.664675	0.404021
ENSG00000173908	ILMN_1666887
ENSG00000179046	ILMN_1666893
ENSG00000173546	ILMN_1666894
ENSG00000159618	ILMN_1666902
ENSG00000091664	ILMN_1666904
ENSG00000109458	ILMN_1666910						0.797417							0.0617786	0.738981
ENSG00000158828	ILMN_1666924
ENSG00000143226	ILMN_1666932
ENSG00000129691	ILMN_1666933
ENSG00000164418	ILMN_1666934				0.194609			0.810854					0.646989
ENSG00000111641	ILMN_1666960
ENSG00000254647	ILMN_1666966
ENSG00000060762	ILMN_1666967	0.978617
ENSG00000135605	ILMN_1666969				0.47986			0.362921	0.853539
ENSG00000140675	ILMN_1666972
ENSG00000105223	ILMN_1666976
ENSG00000111846	ILMN_1666986					0.361224								0.00665487
ENSG00000185104	ILMN_1667016
ENSG00000130234	ILMN_1667018
ENSG00000115687	ILMN_1667022
ENSG00000230989	ILMN_1667030														0.132493
ENSG00000174514	ILMN_1667037				0.317576			0.696576	0.776993
ENSG00000141543	ILMN_1667043
ENSG00000092439	ILMN_1667047					0.163489	0.65438
ENSG00000147224	ILMN_1667050
ENSG00000120885	ILMN_1667058
ENSG00000185122	ILMN_1667060									0.505906
ENSG00000105939	ILMN_1667068
ENSG00000173898	ILMN_1667079		0.209332
ENSG00000118971	ILMN_1667081		0.167359		0.090522		0.756642	0.534237
ENSG00000185009	ILMN_1667086			0.725335	0.652685	0.669707	0.659431	0.828837					0.648791
ENSG00000100225	ILMN_1667112
ENSG00000143001	ILMN_1667115
ENSG00000112146	ILMN_1667120												0.800105
ENSG00000198208	ILMN_1667125
ENSG00000170191	ILMN_1667132
ENSG00000189171	ILMN_1667138
ENSG00000167034	ILMN_1667162
ENSG00000156709	ILMN_1667183	0.00802966	0.0248265		0.517552			0.00683211	0.0317521
ENSG00000137767	ILMN_1667199
ENSG00000139323	ILMN_1667201
ENSG00000160049	ILMN_1667213									0.0345229							0.214671
ENSG00000173171	ILMN_1667222
ENSG00000158714	ILMN_1667224
ENSG00000154678	ILMN_1667225	0.397575	0.494197	0.924763			0.504539							0.674658	0.307298
ENSG00000159079	ILMN_1667230																0.159239
ENSG00000243772	ILMN_1667232
ENSG00000151689	ILMN_1667239		0.285689
ENSG00000117118	ILMN_1667257
ENSG00000102882	ILMN_1667260
ENSG00000181191	ILMN_1667261
ENSG00000090097	ILMN_1667267				0.500258			0.681882	0.501904					0.846435
ENSG00000208797	ILMN_1667288
ENSG00000168140	ILMN_1667295
ENSG00000141084	ILMN_1667306
ENSG00000105520	ILMN_1667319
ENSG00000161551	ILMN_1667322				0.0774108			0.5861	0.547776
ENSG00000162869	ILMN_1667356											0.0536376
ENSG00000005243	ILMN_1667361
ENSG00000145864	ILMN_1667362						0.178731								0.135874
ENSG00000155926	ILMN_1667371
ENSG00000126790	ILMN_1667374
ENSG00000164076	ILMN_1667381
ENSG00000186943	ILMN_1667388
ENSG00000137135	ILMN_1667405
ENSG00000159023	ILMN_1667408					0.331488						0.826155					0.161976
ENSG00000112210	ILMN_1667417					0.914425
ENSG00000178537	ILMN_1667429	0.820503
ENSG00000143753	ILMN_1667430
ENSG00000186792	ILMN_1667432
ENSG00000174500	ILMN_1667449					0.418397
ENSG00000172273	ILMN_1667453											0.6671
ENSG00000196562	ILMN_1667460				0.777458			0.743817
ENSG00000111321	ILMN_1667476
ENSG00000070182	ILMN_1667494									0.123594
ENSG00000155657	ILMN_1667504					0.056012						0.893244
ENSG00000130921	ILMN_1667510
ENSG00000196800	ILMN_1667544
ENSG00000006652	ILMN_1667561														0.935547
ENSG00000072210	ILMN_1667564			0.658391									0.272691
ENSG00000164509	ILMN_1667575
ENSG00000168806	ILMN_1667577
ENSG00000133878	ILMN_1667578
ENSG00000188677	ILMN_1667592					0.0525414
ENSG00000155090	ILMN_1667594					0.854068
ENSG00000200259	ILMN_1667609
ENSG00000129521	ILMN_1667626															0.0647098
ENSG00000278540	ILMN_1667641
ENSG00000108384	ILMN_1667644	0.40915	0.758258
ENSG00000134900	ILMN_1667657					0.497787
ENSG00000166455	ILMN_1667665
ENSG00000138190	ILMN_1667686														0.943016
ENSG00000124212	ILMN_1667692											0.50465
ENSG00000129128	ILMN_1667707				0.71509	0.502269		0.846546	0.0622594
ENSG00000176485	ILMN_1667711
ENSG00000091947	ILMN_1667716
ENSG00000146221	ILMN_1667720									0.34203
ENSG00000187775	ILMN_1667737
ENSG00000167612	ILMN_1667748
ENSG00000188687	ILMN_1667750													0.345283	0.851575
ENSG00000150722	ILMN_1667753																0.0559721
ENSG00000124089	ILMN_1667754
ENSG00000198947	ILMN_1667756				0.263032	0.978209		0.0560011	0.148786						0.734094
ENSG00000106070	ILMN_1667771			0.912621		0.165352							0.567575
ENSG00000143847	ILMN_1667791
ENSG00000180934	ILMN_1667803
ENSG00000168404	ILMN_1667825
ENSG00000108511	ILMN_1667831											0.324767
ENSG00000012963	ILMN_1667839												0.0643421
ENSG00000140931	ILMN_1667840											0.98957
ENSG00000171405	ILMN_1667847
ENSG00000139405	ILMN_1667857
ENSG00000100296	ILMN_1667883						0.0113558
ENSG00000127152	ILMN_1667885		0.483065			0.960104	0.130045
ENSG00000136205	ILMN_1667893
ENSG00000278570	ILMN_1667906
ENSG00000119283	ILMN_1667915				0.661868			0.499337	0.764501	0.0814156				0.146029
ENSG00000137948	ILMN_1667928
ENSG00000164128	ILMN_1667947						0.331386								0.933841		0.598285
ENSG00000163071	ILMN_1667948
ENSG00000135842	ILMN_1667966						0.590126
ENSG00000115750	ILMN_1667977																0.113947
ENSG00000081248	ILMN_1667980
ENSG00000123505	ILMN_1667994													0.872791	0.0564778	0.473305
ENSG00000123444	ILMN_1668000		0.245638									0.63779
ENSG00000004864	ILMN_1668012
ENSG00000145242	ILMN_1668022					0.0580901	0.745517							0.758265	0.165999		0.143489
ENSG00000147571	ILMN_1668035
ENSG00000136732	ILMN_1668039
ENSG00000125798	ILMN_1668052
ENSG00000148965	ILMN_1668055
ENSG00000085265	ILMN_1668063					0.538196
ENSG00000115459	ILMN_1668065
ENSG00000117266	ILMN_1668067
ENSG00000164708	ILMN_1668072
ENSG00000115694	ILMN_1668090
ENSG00000149564	ILMN_1668092									0.0861331
ENSG00000204019	ILMN_1668108
ENSG00000184389	ILMN_1668111
ENSG00000170011	ILMN_1668125
ENSG00000134184	ILMN_1668134
ENSG00000184226	ILMN_1668147	0.0805097	0.411618			0.297401	0.886165
ENSG00000204195	ILMN_1668162
ENSG00000173258	ILMN_1668177
ENSG00000169813	ILMN_1668179
ENSG00000170265	ILMN_1668185							0.752306
ENSG00000182674	ILMN_1668236
ENSG00000102174	ILMN_1668242						0.577799										0.00531911
ENSG00000178821	ILMN_1668246
ENSG00000213316	ILMN_1668247
ENSG00000103227	ILMN_1668249
ENSG00000204160	ILMN_1668270											0.00378165
ENSG00000136573	ILMN_1668277
ENSG00000068001	ILMN_1668283
ENSG00000107282	ILMN_1668285				0.218741	0.476791		0.517244	0.447224
ENSG00000128000	ILMN_1668291		0.590246				0.0741465								0.636718
ENSG00000109667	ILMN_1668312
ENSG00000100321	ILMN_1668313									0.711521
ENSG00000107362	ILMN_1668336
ENSG00000184232	ILMN_1668345	0.933276
ENSG00000106290	ILMN_1668351
ENSG00000105401	ILMN_1668369									0.526959
ENSG00000082781	ILMN_1668374
ENSG00000213064	ILMN_1668378	0.511251	0.33171			0.582363	0.189883							0.505471		0.816797
ENSG00000186226	ILMN_1668386
ENSG00000156709	ILMN_1668408	0.00802966	0.0248265		0.517552			0.00683211	0.0317521
ENSG00000115641	ILMN_1668411
ENSG00000115935	ILMN_1668417					0.323948						0.619539		0.392545	0.379984
ENSG00000258484	ILMN_1668426												0.640951
ENSG00000185433	ILMN_1668442
ENSG00000154258	ILMN_1668446						0.762653
ENSG00000152503	ILMN_1668453		0.441302				0.103796								0.572207
ENSG00000196415	ILMN_1668460
ENSG00000140950	ILMN_1668465				0.704495			0.143475
ENSG00000121210	ILMN_1668469
ENSG00000130764	ILMN_1668484
ENSG00000152404	ILMN_1668498
ENSG00000153904	ILMN_1668507			0.0805684		0.387624
ENSG00000149124	ILMN_1668510
ENSG00000186111	ILMN_1668514									0.402922
ENSG00000105370	ILMN_1668521
ENSG00000113580	ILMN_1668525					0.38055									0.936333
ENSG00000159650	ILMN_1668533
ENSG00000100221	ILMN_1668535					0.745905
ENSG00000117174	ILMN_1668540		0.015027				0.942433
ENSG00000196335	ILMN_1668546
ENSG00000148908	ILMN_1668559
ENSG00000178966	ILMN_1668565
ENSG00000172671	ILMN_1668566
ENSG00000113851	ILMN_1668582
ENSG00000102057	ILMN_1668586
ENSG00000243244	ILMN_1668592																0.0768493
ENSG00000110169	ILMN_1668593
ENSG00000138744	ILMN_1668605											0.268435
ENSG00000143643	ILMN_1668606
ENSG00000157110	ILMN_1668608
ENSG00000084444	ILMN_1668619											0.568377
ENSG00000109670	ILMN_1668634	0.444269	0.288558			0.912922										0.102212
ENSG00000169221	ILMN_1668639					0.180997								0.366048
ENSG00000136449	ILMN_1668649
ENSG00000178074	ILMN_1668657																0.841951
ENSG00000238649	ILMN_1668661
ENSG00000118058	ILMN_1668683		0.0726141	0.263787		0.514788				0.0437801		0.593133		0.752971			0.0418579
ENSG00000170145	ILMN_1668714	0.749013								0.151647
ENSG00000112576	ILMN_1668721		0.653048										0.985035
ENSG00000120837	ILMN_1668726					0.24177	0.458881
ENSG00000113273	ILMN_1668727
ENSG00000099917	ILMN_1668748									0.512446			0.996514
ENSG00000006015	ILMN_1668752
ENSG00000103044	ILMN_1668760			0.428506									0.441512
ENSG00000065371	ILMN_1668766
ENSG00000162409	ILMN_1668778			0.619558	0.02062	0.312687	0.373343	0.980036					0.566997		0.0172486
ENSG00000144230	ILMN_1668779
ENSG00000196659	ILMN_1668795														0.111124
ENSG00000100162	ILMN_1668814
ENSG00000156127	ILMN_1668822
ENSG00000048649	ILMN_1668834						0.152794								0.0475379
ENSG00000161533	ILMN_1668839		0.846146				0.136442
ENSG00000198373	ILMN_1668847
ENSG00000169174	ILMN_1668850											0.136904
ENSG00000204518	ILMN_1668851
ENSG00000150551	ILMN_1668863
ENSG00000173262	ILMN_1668865	0.690778	0.307567			0.91167
ENSG00000165338	ILMN_1668876				0.530786	0.688721		0.885795							0.648627
ENSG00000198610	ILMN_1668880
ENSG00000262180	ILMN_1668899
ENSG00000100077	ILMN_1668900		0.474979				0.307595
ENSG00000034152	ILMN_1668909
ENSG00000136305	ILMN_1668910
ENSG00000175699	ILMN_1668914
ENSG00000183092	ILMN_1668924				0.00264539			0.358983	0.0138917
ENSG00000006611	ILMN_1668946
ENSG00000165175	ILMN_1668960			0.495034									0.215238
ENSG00000185155	ILMN_1668969
ENSG00000164031	ILMN_1668979						0.37244								0.00196172	0.580209
ENSG00000114739	ILMN_1668983	0.637919	0.321146		0.053545										0.235912		0.797832
ENSG00000182557	ILMN_1668984
ENSG00000186314	ILMN_1668986
ENSG00000108561	ILMN_1668996
ENSG00000172116	ILMN_1669005
ENSG00000108039	ILMN_1669015
ENSG00000112214	ILMN_1669023
ENSG00000143669	ILMN_1669031						0.264978
ENSG00000084676	ILMN_1669033			0.646056			0.596443						0.721881		0.299398		0.509223
ENSG00000164379	ILMN_1669046
ENSG00000171017	ILMN_1669052													0.470324
ENSG00000197933	ILMN_1669064
ENSG00000124813	ILMN_1669066					0.302025							0.511017	0.435632
ENSG00000027001	ILMN_1669070
ENSG00000171161	ILMN_1669094
ENSG00000135390	ILMN_1669102
ENSG00000169136	ILMN_1669113
ENSG00000126562	ILMN_1669114				0.0146481					0.421419
ENSG00000165775	ILMN_1669118						0.147714
ENSG00000181074	ILMN_1669135
ENSG00000164134	ILMN_1669142	0.0902337	0.00345995												0.00297422
ENSG00000153233	ILMN_1669172		0.543423
ENSG00000113520	ILMN_1669174
ENSG00000102796	ILMN_1669177
ENSG00000266094	ILMN_1669189
ENSG00000033050	ILMN_1669201		0.00333942
ENSG00000125107	ILMN_1669206			0.917865									0.382403	0.80091
ENSG00000112212	ILMN_1669208
ENSG00000199673	ILMN_1669210
ENSG00000135250	ILMN_1669215														0.106789
ENSG00000120907	ILMN_1669227
ENSG00000187848	ILMN_1669239
ENSG00000108094	ILMN_1669252		0.907208		0.29071	0.537102		0.317715								0.68831
ENSG00000168876	ILMN_1669259				0.541013		0.245738	0.697136	0.397428						0.0332834
ENSG00000141404	ILMN_1669271						0.383799
ENSG00000131238	ILMN_1669273		0.154082
ENSG00000170631	ILMN_1669275											0.732695
ENSG00000188603	ILMN_1669281
ENSG00000164924	ILMN_1669286					0.99767	0.542427					0.236193
ENSG00000196860	ILMN_1669296
ENSG00000172867	ILMN_1669299
ENSG00000015153	ILMN_1669303						0.991825
ENSG00000156983	ILMN_1669308
ENSG00000140983	ILMN_1669310
ENSG00000134830	ILMN_1669317
ENSG00000007264	ILMN_1669321
ENSG00000182240	ILMN_1669323								0.906457			0.451212
ENSG00000159216	ILMN_1669335					0.250145
ENSG00000186377	ILMN_1669338
ENSG00000204421	ILMN_1669352
ENSG00000167779	ILMN_1669362
ENSG00000163810	ILMN_1669363
ENSG00000032742	ILMN_1669366
ENSG00000111783	ILMN_1669370														0.36359
ENSG00000136048	ILMN_1669376		0.727857
ENSG00000134262	ILMN_1669377
ENSG00000175556	ILMN_1669380	0.517851
ENSG00000145920	ILMN_1669382
ENSG00000104881	ILMN_1669390
ENSG00000149547	ILMN_1669394						0.166423
ENSG00000170498	ILMN_1669404
ENSG00000155659	ILMN_1669409
ENSG00000100604	ILMN_1669410
ENSG00000162992	ILMN_1669425
ENSG00000214655	ILMN_1669433									0.397486				0.184346
ENSG00000162664	ILMN_1669440	0.16166	0.00439818				0.31749								0.013814
ENSG00000182324	ILMN_1669446
ENSG00000163564	ILMN_1669447
ENSG00000103024	ILMN_1669456
ENSG00000168454	ILMN_1669460
ENSG00000186976	ILMN_1669465
ENSG00000186280	ILMN_1669468
ENSG00000250120	ILMN_1669474		0.795998									0.228957			0.493712
ENSG00000106484	ILMN_1669479
ENSG00000178252	ILMN_1669484
ENSG00000197475	ILMN_1669486
ENSG00000144645	ILMN_1669497											0.0162333		0.671298
ENSG00000112242	ILMN_1669502		0.00747505								0.310178
ENSG00000278318	ILMN_1669506
ENSG00000221995	ILMN_1669507
ENSG00000006712	ILMN_1669508
ENSG00000137185	ILMN_1669516
ENSG00000170345	ILMN_1669523
ENSG00000205186	ILMN_1669540
ENSG00000116670	ILMN_1669550
ENSG00000170035	ILMN_1669553
ENSG00000102710	ILMN_1669555					0.476386						0.615498
ENSG00000176092	ILMN_1669557
ENSG00000070423	ILMN_1669572
ENSG00000129351	ILMN_1669584
ENSG00000099785	ILMN_1669592			0.465819
ENSG00000110066	ILMN_1669598						0.4158
ENSG00000137145	ILMN_1669599						0.0853091							0.475923	0.527238	0.0312173
ENSG00000156873	ILMN_1669607		0.208648
ENSG00000106070	ILMN_1669617			0.912621		0.165352							0.567575
ENSG00000244607	ILMN_1669621
ENSG00000140471	ILMN_1669624
ENSG00000257008	ILMN_1669626
ENSG00000109738	ILMN_1669631						0.0555873
ENSG00000143727	ILMN_1669633								0.719641
ENSG00000125450	ILMN_1669635		0.872735				0.404011
ENSG00000008710	ILMN_1669645
ENSG00000120913	ILMN_1669667
ENSG00000137161	ILMN_1669674
ENSG00000161405	ILMN_1669692
ENSG00000180884	ILMN_1669696													0.388101
ENSG00000196911	ILMN_1669700				0.112682			0.508609	0.776501
ENSG00000061938	ILMN_1669703									0.00766436				0.288338
ENSG00000144868	ILMN_1669709
ENSG00000092054	ILMN_1669714
ENSG00000006704	ILMN_1669717
ENSG00000205155	ILMN_1669718				0.737958			0.712036
ENSG00000127399	ILMN_1669722
ENSG00000095787	ILMN_1669727						0.0162527
ENSG00000147475	ILMN_1669729						0.325082							0.531512
ENSG00000197275	ILMN_1669745
ENSG00000198722	ILMN_1669747														0.650062
ENSG00000167004	ILMN_1669753			0.0173933
ENSG00000123384	ILMN_1669772
ENSG00000116194	ILMN_1669773
ENSG00000113494	ILMN_1669781				0.0972041	0.0501544		0.980492	0.144373						0.0227092
ENSG00000183828	ILMN_1669788
ENSG00000180432	ILMN_1669802
ENSG00000162598	ILMN_1669805
ENSG00000064655	ILMN_1669813					0.898242
ENSG00000105605	ILMN_1669816
ENSG00000139684	ILMN_1669818						0.108027								0.0412981
ENSG00000146409	ILMN_1669831
ENSG00000140262	ILMN_1669832											0.0379393		0.0263224	0.0319296
ENSG00000160999	ILMN_1669833
ENSG00000167670	ILMN_1669842													0.769023
ENSG00000151475	ILMN_1669846
ENSG00000111249	ILMN_1669876
ENSG00000169919	ILMN_1669878
ENSG00000106537	ILMN_1669881						0.949325
ENSG00000121552	ILMN_1669888				0.594996			0.966483								0.503543
ENSG00000172889	ILMN_1669898
ENSG00000172795	ILMN_1669905			0.804949			0.541915						0.904356
ENSG00000121101	ILMN_1669921	0.159368								0.447664
ENSG00000163600	ILMN_1669927
ENSG00000130762	ILMN_1669928
ENSG00000116977	ILMN_1669930						0.865095							0.272243
ENSG00000077147	ILMN_1669931					0.949457	0.080625							0.344485
ENSG00000095209	ILMN_1669940						0.769037								0.0914681
ENSG00000115286	ILMN_1669966
ENSG00000188211	ILMN_1669972		0.873852		0.23139	0.649303		0.991968	0.317569			0.830488			0.226766		0.960567
ENSG00000055813	ILMN_1669982			0.677716									0.0814254
ENSG00000132554	ILMN_1669983
ENSG00000237521	ILMN_1669988
ENSG00000143164	ILMN_1670000				0.382724			0.591852	0.805106			0.627639
ENSG00000154803	ILMN_1670008
ENSG00000242265	ILMN_1670019				0.44453	0.912808	0.311982
ENSG00000101577	ILMN_1670028
ENSG00000276180	ILMN_1670033
ENSG00000177700	ILMN_1670037											0.3711
ENSG00000283632	ILMN_1670038
ENSG00000253313	ILMN_1670064
ENSG00000130054	ILMN_1670076
ENSG00000162600	ILMN_1670079
ENSG00000156509	ILMN_1670087
ENSG00000167104	ILMN_1670091
ENSG00000203814	ILMN_1670093
ENSG00000115216	ILMN_1670096	0.0700938	0.259553			0.387076
ENSG00000163072	ILMN_1670099
ENSG00000069493	ILMN_1670101
ENSG00000147883	ILMN_1670111
ENSG00000183044	ILMN_1670117											0.00966481			0.853798
ENSG00000197566	ILMN_1670122	0.389428
ENSG00000116017	ILMN_1670130				0.00365913	0.274743		0.781795	0.0516739
ENSG00000149485	ILMN_1670134
ENSG00000278057	ILMN_1670139
ENSG00000196273	ILMN_1670143
ENSG00000171942	ILMN_1670144
ENSG00000105928	ILMN_1670145
ENSG00000134686	ILMN_1670147											0.0564994
ENSG00000176555	ILMN_1670149
ENSG00000147689	ILMN_1670158													0.348528
ENSG00000136709	ILMN_1670172
ENSG00000172830	ILMN_1670185		0.043331
ENSG00000132744	ILMN_1670193													0.157818
ENSG00000053524	ILMN_1670217
ENSG00000223496	ILMN_1670218
ENSG00000185010	ILMN_1670229
ENSG00000093009	ILMN_1670238
ENSG00000109787	ILMN_1670245			0.611115		0.0804733							0.772836		0.506527
ENSG00000152256	ILMN_1670256						0.152318							0.818962	0.0343263		0.739395
ENSG00000162852	ILMN_1670263						0.401057
ENSG00000197324	ILMN_1670272									0.539712
ENSG00000198914	ILMN_1670274
ENSG00000160224	ILMN_1670282
ENSG00000151657	ILMN_1670298	0.340543
ENSG00000160883	ILMN_1670302
ENSG00000149131	ILMN_1670305													0.278508
ENSG00000164265	ILMN_1670306
ENSG00000046653	ILMN_1670308
ENSG00000124784	ILMN_1670318
ENSG00000157107	ILMN_1670322													0.336974	0.209575	0.811824	0.44318
ENSG00000142494	ILMN_1670325													0.823232
ENSG00000151276	ILMN_1670343						0.307725
ENSG00000111247	ILMN_1670353												0.810486
ENSG00000240891	ILMN_1670365
ENSG00000132010	ILMN_1670377
ENSG00000169604	ILMN_1670379	0.304901															0.000813493
ENSG00000169851	ILMN_1670383														0.753109		0.16051
ENSG00000178462	ILMN_1670385
ENSG00000186716	ILMN_1670398
ENSG00000111142	ILMN_1670420					0.327276
ENSG00000122068	ILMN_1670439
ENSG00000159648	ILMN_1670440
ENSG00000126254	ILMN_1670456
ENSG00000136273	ILMN_1670462														0.341859	0.0030844
ENSG00000113194	ILMN_1670472	0.192253				0.22731	0.993788
ENSG00000162493	ILMN_1670490
ENSG00000101935	ILMN_1670506	0.00215703	0.0607975	0.0280939			0.18429						0.24181	0.645915
ENSG00000163625	ILMN_1670518				0.414666	0.580624		0.957958					0.785225	0.0234826
ENSG00000100239	ILMN_1670523	0.632695		0.236614									0.360855
ENSG00000165795	ILMN_1670535
ENSG00000048471	ILMN_1670539					0.175708
ENSG00000170365	ILMN_1670540
ENSG00000004455	ILMN_1670542	0.877942		0.867904
ENSG00000152822	ILMN_1670547
ENSG00000152763	ILMN_1670554	0.481693	0.687067											0.991707
ENSG00000180964	ILMN_1670561											0.359933
ENSG00000155304	ILMN_1670565						0.269445								0.010947
ENSG00000119950	ILMN_1670570						0.182639
ENSG00000188676	ILMN_1670572
ENSG00000188779	ILMN_1670595	0.644656	0.263884
ENSG00000163285	ILMN_1670606						0.00447948								0.0180655		0.00607617
ENSG00000177556	ILMN_1670609
ENSG00000185156	ILMN_1670611
ENSG00000228836	ILMN_1670627
ENSG00000154217	ILMN_1670638					0.280785	0.0744691
ENSG00000179195	ILMN_1670640																0.0476114
ENSG00000138109	ILMN_1670652														0.326435
ENSG00000275718	ILMN_1670658
ENSG00000158615	ILMN_1670664			0.779213	0.388524			0.334527	0.262352				0.638751
ENSG00000185133	ILMN_1670668
ENSG00000165953	ILMN_1670669
ENSG00000171227	ILMN_1670672											0.125222
ENSG00000154144	ILMN_1670676	0.529468	0.586149
ENSG00000165462	ILMN_1670681
ENSG00000147145	ILMN_1670692		0.481777				0.545456					0.361475
ENSG00000079435	ILMN_1670693		0.733883
ENSG00000112182	ILMN_1670695	0.401885					0.546648		0.0713125				0.0531267		0.408567		0.00348379
ENSG00000140022	ILMN_1670705			0.512706									0.330392
ENSG00000184361	ILMN_1670707
ENSG00000126218	ILMN_1670708
ENSG00000064655	ILMN_1670715					0.898242
ENSG00000187773	ILMN_1670718
ENSG00000111907	ILMN_1670719
ENSG00000005302	ILMN_1670723
ENSG00000139973	ILMN_1670725														0.0810966
ENSG00000152430	ILMN_1670746
ENSG00000109586	ILMN_1670748	0.0264911	0.248677			0.512328								0.614931
ENSG00000132680	ILMN_1670752						0.615528
ENSG00000155313	ILMN_1670764	0.991171	0.44498
ENSG00000167419	ILMN_1670767
ENSG00000031691	ILMN_1670769
ENSG00000015413	ILMN_1670779
ENSG00000185668	ILMN_1670782
ENSG00000171824	ILMN_1670796	0.44438
ENSG00000116984	ILMN_1670801														0.161398
ENSG00000168672	ILMN_1670807
ENSG00000137404	ILMN_1670809
ENSG00000099326	ILMN_1670816
ENSG00000109519	ILMN_1670817																0.500253
ENSG00000131002	ILMN_1670821
ENSG00000154007	ILMN_1670829
ENSG00000026559	ILMN_1670833
ENSG00000214078	ILMN_1670841
ENSG00000054277	ILMN_1670844
ENSG00000170017	ILMN_1670870																0.189777
ENSG00000206561	ILMN_1670872
ENSG00000170836	ILMN_1670875	0.845885	0.995728												0.966384
ENSG00000083896	ILMN_1670878	0.191638	0.00366346			0.536257
ENSG00000183196	ILMN_1670881
ENSG00000010244	ILMN_1670895						0.319136								0.0111841
ENSG00000138829	ILMN_1670899						0.890524
ENSG00000006695	ILMN_1670901											0.586874
ENSG00000156006	ILMN_1670903
ENSG00000121989	ILMN_1670912	0.86917	0.103615		0.0912729		0.0401348	0.426637	0.555218				0.102191
ENSG00000171105	ILMN_1670918	0.72303	0.88065		0.891741			0.980019
ENSG00000155034	ILMN_1670920
ENSG00000188163	ILMN_1670923
ENSG00000182224	ILMN_1670925											0.447406
ENSG00000182022	ILMN_1670926
ENSG00000121892	ILMN_1670931			0.0620943		0.890309	0.510255			0.671743		0.464791
ENSG00000158526	ILMN_1670948									0.439737
ENSG00000111262	ILMN_1670954
ENSG00000105388	ILMN_1670959						0.21771
ENSG00000138814	ILMN_1670970					0.163772	0.37504
ENSG00000177459	ILMN_1670975
ENSG00000256525	ILMN_1671004
ENSG00000168264	ILMN_1671005	0.234483				0.0723619									0.949951
ENSG00000185947	ILMN_1671010
ENSG00000196689	ILMN_1671022													0.11532
ENSG00000054118	ILMN_1671028															0.968114
ENSG00000115339	ILMN_1671039					0.848043								0.704817
ENSG00000170276	ILMN_1671046
ENSG00000122482	ILMN_1671048				0.186656	0.399321		0.839187	0.253057					0.386016	0.0628579
ENSG00000103855	ILMN_1671051
ENSG00000169181	ILMN_1671055
ENSG00000165556	ILMN_1671058
ENSG00000108510	ILMN_1671067														0.0149798
ENSG00000135298	ILMN_1671076	0.124494		0.0468112									0.0267777
ENSG00000189325	ILMN_1671087
ENSG00000164736	ILMN_1671092
ENSG00000166716	ILMN_1671104	0.741265	0.0882507									0.150116
ENSG00000187513	ILMN_1671106
ENSG00000188580	ILMN_1671107			0.350318		0.393926	0.0249586						0.967206
ENSG00000115020	ILMN_1671108			0.120559			0.187493						0.116355		0.290923
ENSG00000173950	ILMN_1671116
ENSG00000198948	ILMN_1671118		0.946745				0.833257
ENSG00000119714	ILMN_1671142
ENSG00000214548	ILMN_1671149
ENSG00000077092	ILMN_1671151					0.93911							0.922974
ENSG00000137747	ILMN_1671154
ENSG00000172172	ILMN_1671158
ENSG00000010256	ILMN_1671191
ENSG00000067704	ILMN_1671207
ENSG00000137501	ILMN_1671209						0.228961
ENSG00000099364	ILMN_1671215				0.0315416			0.369031						0.000868171
ENSG00000165219	ILMN_1671221
ENSG00000156097	ILMN_1671225				0.414931		0.317374	0.54045	0.170795					0.712731
ENSG00000137094	ILMN_1671235									0.52417
ENSG00000167083	ILMN_1671237
ENSG00000169504	ILMN_1671250
ENSG00000130826	ILMN_1671257
ENSG00000116729	ILMN_1671260
ENSG00000196557	ILMN_1671263
ENSG00000186575	ILMN_1671267						0.244962
ENSG00000213853	ILMN_1671270	0.421463
ENSG00000158683	ILMN_1671272																0.486603
ENSG00000135828	ILMN_1671281
ENSG00000136811	ILMN_1671288
ENSG00000084623	ILMN_1671291
ENSG00000151468	ILMN_1671295
ENSG00000149451	ILMN_1671297																0.00704467
ENSG00000126756	ILMN_1671314
ENSG00000092847	ILMN_1671326	0.86954	0.176639	0.817601		0.979269	0.238282			0.321701		0.624395	0.686593	0.280907			0.197487
ENSG00000142583	ILMN_1671337
ENSG00000157625	ILMN_1671351					0.920843
ENSG00000168811	ILMN_1671353
ENSG00000160087	ILMN_1671362
ENSG00000100033	ILMN_1671365
ENSG00000104979	ILMN_1671374
ENSG00000179152	ILMN_1671387														0.0349518
ENSG00000162975	ILMN_1671392
ENSG00000112234	ILMN_1671393					0.377268	0.0101015								0.0657063
ENSG00000151322	ILMN_1671398	0.466584
ENSG00000172995	ILMN_1671402
ENSG00000253873	ILMN_1671403
ENSG00000197321	ILMN_1671404
ENSG00000107829	ILMN_1671427
ENSG00000180815	ILMN_1671437					0.213591
ENSG00000135900	ILMN_1671452
ENSG00000013016	ILMN_1671473
ENSG00000188877	ILMN_1671474
ENSG00000166165	ILMN_1671478
ENSG00000143891	ILMN_1671482															0.447026
ENSG00000103942	ILMN_1671486				0.643938			0.571671	0.887439
ENSG00000173599	ILMN_1671489
ENSG00000111667	ILMN_1671494
ENSG00000179300	ILMN_1671500		0.865596				0.611606							0.0550046
ENSG00000277632	ILMN_1671509
ENSG00000138433	ILMN_1671516
ENSG00000149948	ILMN_1671547														0.841099	0.977499
ENSG00000134324	ILMN_1671554						0.441873
ENSG00000181649	ILMN_1671557
ENSG00000072840	ILMN_1671562
ENSG00000026297	ILMN_1671565			0.214064									0.0270557
ENSG00000121310	ILMN_1671568
ENSG00000133606	ILMN_1671583
ENSG00000131037	ILMN_1671600											0.402532
ENSG00000164758	ILMN_1671603
ENSG00000188816	ILMN_1671619
ENSG00000120265	ILMN_1671621	0.5945	0.879692
ENSG00000158813	ILMN_1671633	0.503774	0.608793	0.000167731								0.0169069	0.482813	0.935034
ENSG00000158856	ILMN_1671686
ENSG00000134779	ILMN_1671693													0.632765
ENSG00000107796	ILMN_1671703
ENSG00000110514	ILMN_1671710		0.730885
ENSG00000214022	ILMN_1671725
ENSG00000141527	ILMN_1671728											0.0334307
ENSG00000119986	ILMN_1671731
ENSG00000169062	ILMN_1671742
ENSG00000104228	ILMN_1671765	0.77795	0.321516			0.18909
ENSG00000131187	ILMN_1671766
ENSG00000129682	ILMN_1671777														0.0971711
ENSG00000100889	ILMN_1671791
ENSG00000112679	ILMN_1671809				0.848786			0.827387	0.797579
ENSG00000166351	ILMN_1671812
ENSG00000049247	ILMN_1671818
ENSG00000103168	ILMN_1671839
ENSG00000134222	ILMN_1671843
ENSG00000112319	ILMN_1671844		0.803462
ENSG00000147166	ILMN_1671871
ENSG00000089693	ILMN_1671885									0.885563
ENSG00000153823	ILMN_1671891	0.00260438	0.0593156
ENSG00000130724	ILMN_1671893
ENSG00000176024	ILMN_1671895
ENSG00000162761	ILMN_1671898
ENSG00000134077	ILMN_1671902
ENSG00000156384	ILMN_1671905
ENSG00000121211	ILMN_1671906
ENSG00000182979	ILMN_1671911									0.334585
ENSG00000099899	ILMN_1671913
ENSG00000184500	ILMN_1671928
ENSG00000203737	ILMN_1671929
ENSG00000100347	ILMN_1671932
ENSG00000171451	ILMN_1671966		0.407579	0.642378									0.235858	0.532467	0.806072
ENSG00000141232	ILMN_1672004
ENSG00000116106	ILMN_1672022				0.398196		0.103237	0.79743	0.939758						0.0482612		0.00256355
ENSG00000167130	ILMN_1672042		0.337718			0.62545
ENSG00000182931	ILMN_1672076
ENSG00000160113	ILMN_1672080
ENSG00000107954	ILMN_1672081
ENSG00000170166	ILMN_1672091
ENSG00000144355	ILMN_1672094
ENSG00000114013	ILMN_1672097				0.765966			0.443918	0.758493
ENSG00000127329	ILMN_1672102						0.138323					0.502546
ENSG00000173535	ILMN_1672114
ENSG00000186049	ILMN_1672120
ENSG00000177875	ILMN_1672121
ENSG00000178467	ILMN_1672122
ENSG00000164125	ILMN_1672124						0.0572516
ENSG00000128272	ILMN_1672128
ENSG00000197619	ILMN_1672135														0.0819995
ENSG00000198074	ILMN_1672148
ENSG00000172586	ILMN_1672149
ENSG00000177192	ILMN_1672157
ENSG00000172995	ILMN_1672161
ENSG00000117298	ILMN_1672174
ENSG00000135587	ILMN_1672176
ENSG00000112130	ILMN_1672178	0.685911	0.587337				0.198246		0.230024
ENSG00000116459	ILMN_1672191						0.444523								0.615452
ENSG00000114279	ILMN_1672229	0.556954					0.352142
ENSG00000183423	ILMN_1672255
ENSG00000204361	ILMN_1672264
ENSG00000161921	ILMN_1672278
ENSG00000085274	ILMN_1672287						0.0509939								0.0240154
ENSG00000163874	ILMN_1672295
ENSG00000165752	ILMN_1672302											0.558452
ENSG00000102010	ILMN_1672307
ENSG00000204969	ILMN_1672326
ENSG00000055208	ILMN_1672331													0.110626
ENSG00000178057	ILMN_1672336
ENSG00000154721	ILMN_1672350					0.607999						0.240469
ENSG00000255072	ILMN_1672366
ENSG00000188372	ILMN_1672378
ENSG00000188338	ILMN_1672382
ENSG00000116791	ILMN_1672389						0.381617
ENSG00000091436	ILMN_1672390			0.0792711			0.02455						0.824302	0.294051	0.0538398		0.00992843
ENSG00000044090	ILMN_1672393
ENSG00000134917	ILMN_1672403
ENSG00000134970	ILMN_1672405			0.841083
ENSG00000110429	ILMN_1672415	0.604937	0.42924											0.0303513	0.369546
ENSG00000213402	ILMN_1672417						0.248286
ENSG00000080503	ILMN_1672419
ENSG00000151552	ILMN_1672443
ENSG00000142676	ILMN_1672446
ENSG00000005206	ILMN_1672461
ENSG00000182330	ILMN_1672478
ENSG00000147573	ILMN_1672479
ENSG00000148737	ILMN_1672486									0.571704
ENSG00000086061	ILMN_1672496	0.853354
ENSG00000092964	ILMN_1672503			0.475959		0.696852						0.265909	0.997989	0.938158
ENSG00000160209	ILMN_1672504
ENSG00000077942	ILMN_1672536
ENSG00000188554	ILMN_1672538		0.0176417
ENSG00000137960	ILMN_1672545						0.162022
ENSG00000099331	ILMN_1672547											0.804125
ENSG00000134802	ILMN_1672553
ENSG00000170291	ILMN_1672554											0.398778
ENSG00000153292	ILMN_1672559
ENSG00000117507	ILMN_1672564
ENSG00000174173	ILMN_1672565
ENSG00000100109	ILMN_1672571				0.107546			0.121685
ENSG00000112053	ILMN_1672575
ENSG00000185033	ILMN_1672589		0.0133289
ENSG00000050820	ILMN_1672596						0.0139557
ENSG00000180354	ILMN_1672605
ENSG00000089127	ILMN_1672606
ENSG00000162407	ILMN_1672608	0.444033	0.954321									0.106375			0.207026
ENSG00000140937	ILMN_1672611					0.212361
ENSG00000067225	ILMN_1672650													0.141764
ENSG00000182083	ILMN_1672658
ENSG00000197971	ILMN_1672660													0.0390796		0.623158
ENSG00000135899	ILMN_1672661
ENSG00000144136	ILMN_1672662				0.0875586			0.723352	0.828907
ENSG00000144847	ILMN_1672693									0.279366
ENSG00000148690	ILMN_1672711
ENSG00000133678	ILMN_1672717													0.342476
ENSG00000164099	ILMN_1672720	0.158719
ENSG00000167977	ILMN_1672728					0.941403
ENSG00000205726	ILMN_1672741	0.33917				0.924996	0.632459			0.700769		0.95459		0.395164	0.815007		0.331129
ENSG00000198185	ILMN_1672743
ENSG00000156026	ILMN_1672759											0.180898
ENSG00000123500	ILMN_1672776
ENSG00000169239	ILMN_1672807						0.363597
ENSG00000131591	ILMN_1672811				0.466939			0.248515
ENSG00000141298	ILMN_1672834					0.670687	0.70707							0.222192
ENSG00000164117	ILMN_1672843
ENSG00000161082	ILMN_1672871
ENSG00000104760	ILMN_1672872
ENSG00000163975	ILMN_1672876
ENSG00000159842	ILMN_1672878														0.372652
ENSG00000128309	ILMN_1672879
ENSG00000103707	ILMN_1672884
ENSG00000115138	ILMN_1672899
ENSG00000114867	ILMN_1672902		0.123781									0.871279			0.0842667
ENSG00000122691	ILMN_1672908
ENSG00000181045	ILMN_1672930					0.0639673
ENSG00000171466	ILMN_1672940						0.603346
ENSG00000251474	ILMN_1672957
ENSG00000183066	ILMN_1672960														0.826812
ENSG00000241258	ILMN_1672966											0.195858
ENSG00000183495	ILMN_1673023						0.871678
ENSG00000259956	ILMN_1673024
ENSG00000106554	ILMN_1673026								0.0955931			0.0457199
ENSG00000174600	ILMN_1673030
ENSG00000122257	ILMN_1673042	0.776948	0.26086				0.0247877
ENSG00000142002	ILMN_1673069
ENSG00000075702	ILMN_1673073		0.910794							0.438263		0.0534678
ENSG00000196961	ILMN_1673108	0.446996							0.581756
ENSG00000170892	ILMN_1673111
ENSG00000169740	ILMN_1673112
ENSG00000164251	ILMN_1673113	0.861281					0.0551574
ENSG00000122952	ILMN_1673117
ENSG00000172493	ILMN_1673119														0.215204
ENSG00000113555	ILMN_1673129											0.727218
ENSG00000177485	ILMN_1673138
ENSG00000179915	ILMN_1673152						0.0678501								0.499109		0.0453066
ENSG00000101052	ILMN_1673172																0.904155
ENSG00000120659	ILMN_1673175														0.702507		0.00648223
ENSG00000100593	ILMN_1673177
ENSG00000221500	ILMN_1673181
ENSG00000170777	ILMN_1673190
ENSG00000184330	ILMN_1673191
ENSG00000169564	ILMN_1673215
ENSG00000205189	ILMN_1673222	0.705045			0.0923557		0.877662	0.852582	0.112409						0.121465
ENSG00000223802	ILMN_1673232	0.313816
ENSG00000130943	ILMN_1673234
ENSG00000197992	ILMN_1673238
ENSG00000137309	ILMN_1673241	0.815138	0.502636		0.00287036			0.880369	0.0122865	0.408827
ENSG00000106305	ILMN_1673252
ENSG00000198758	ILMN_1673261
ENSG00000196459	ILMN_1673275						0.315334
ENSG00000005893	ILMN_1673282						0.545429										0.061414
ENSG00000174255	ILMN_1673299
ENSG00000155366	ILMN_1673305
ENSG00000166960	ILMN_1673320
ENSG00000173020	ILMN_1673330
ENSG00000185201	ILMN_1673352
ENSG00000171201	ILMN_1673355
ENSG00000125998	ILMN_1673356
ENSG00000101082	ILMN_1673357	0.956974								0.278596
ENSG00000047648	ILMN_1673358														0.237943
ENSG00000164039	ILMN_1673360
ENSG00000123146	ILMN_1673363
ENSG00000118564	ILMN_1673370						0.890747
ENSG00000141556	ILMN_1673376
ENSG00000172380	ILMN_1673380		0.448377				0.785785								0.117281
ENSG00000142252	ILMN_1673384				0.0545158			0.22704
ENSG00000165282	ILMN_1673395
ENSG00000181418	ILMN_1673450
ENSG00000075391	ILMN_1673455	0.188299				0.563351								0.151815
ENSG00000116353	ILMN_1673457
ENSG00000134686	ILMN_1673461											0.0564994
ENSG00000172146	ILMN_1673466
ENSG00000031003	ILMN_1673478	0.366647											0.7086
ENSG00000121207	ILMN_1673491
ENSG00000166206	ILMN_1673493						0.434447
ENSG00000182389	ILMN_1673503				0.33389	0.965045	0.299828	0.760995	0.417695					0.200186	0.607367
ENSG00000108107	ILMN_1673509
ENSG00000185658	ILMN_1673518			0.218463		0.2774	0.0716195						0.652734	0.488818
ENSG00000116014	ILMN_1673521
ENSG00000075643	ILMN_1673522
ENSG00000175309	ILMN_1673529
ENSG00000145949	ILMN_1673535	0.516373	0.247238												0.0320426
ENSG00000124116	ILMN_1673537
ENSG00000186471	ILMN_1673542
ENSG00000169299	ILMN_1673543						0.283099									0.476999
ENSG00000116205	ILMN_1673544						0.286762					0.624849
ENSG00000119862	ILMN_1673548			0.783973									0.137211
ENSG00000142538	ILMN_1673553
ENSG00000154734	ILMN_1673566
ENSG00000131389	ILMN_1673586			0.201391		0.0587285	0.932223						0.415717
ENSG00000180535	ILMN_1673590
ENSG00000021461	ILMN_1673591
ENSG00000137207	ILMN_1673604				0.722948			0.949553	0.724989
ENSG00000185198	ILMN_1673605
ENSG00000129009	ILMN_1673609		0.201265
ENSG00000145248	ILMN_1673637
ENSG00000154175	ILMN_1673639					0.296281				0.0903503
ENSG00000076641	ILMN_1673640	0.82115	0.870195		0.458398	0.583765		0.684862	0.598716			0.201636
ENSG00000149428	ILMN_1673649													0.0354906
ENSG00000170271	ILMN_1673654
ENSG00000168078	ILMN_1673673
ENSG00000089006	ILMN_1673676			0.512157									0.158137
ENSG00000076351	ILMN_1673681		0.98893	0.313903								0.0377039
ENSG00000167491	ILMN_1673682	0.458807	0.00909968
ENSG00000148798	ILMN_1673704						0.637313									0.868242
ENSG00000048052	ILMN_1673708					0.0628217	0.252182								0.0209329		0.0293954
ENSG00000096384	ILMN_1673711
ENSG00000174948	ILMN_1673712
ENSG00000164627	ILMN_1673716											0.000473629
ENSG00000174371	ILMN_1673721
ENSG00000182257	ILMN_1673743	0.914582
ENSG00000197779	ILMN_1673744		0.735041												0.985418
ENSG00000064012	ILMN_1673757						0.660018
ENSG00000026559	ILMN_1673769
ENSG00000110328	ILMN_1673773
ENSG00000091527	ILMN_1673788				0.128986			0.216855	0.093427
ENSG00000164744	ILMN_1673793
ENSG00000133835	ILMN_1673795											0.145171
ENSG00000143224	ILMN_1673798
ENSG00000130818	ILMN_1673804
ENSG00000159224	ILMN_1673805
ENSG00000198826	ILMN_1673815											0.0193467
ENSG00000071794	ILMN_1673820														0.010662
ENSG00000170369	ILMN_1673843
ENSG00000203485	ILMN_1673846
ENSG00000136490	ILMN_1673867			0.881307	0.800345			0.459676	0.952938
ENSG00000197085	ILMN_1673870
ENSG00000115380	ILMN_1673880														0.735896
ENSG00000159263	ILMN_1673886
ENSG00000175066	ILMN_1673892					0.710281
ENSG00000073803	ILMN_1673896					0.452429	0.736604			0.196592		0.166547
ENSG00000167695	ILMN_1673899
ENSG00000263001	ILMN_1673917
ENSG00000088247	ILMN_1673936											0.790505
ENSG00000112183	ILMN_1673941	0.905141	0.0336609	0.220576
ENSG00000101363	ILMN_1673944
ENSG00000118804	ILMN_1673950
ENSG00000196639	ILMN_1673953
ENSG00000038274	ILMN_1673960						0.0398207						0.547009
ENSG00000155561	ILMN_1673962
ENSG00000132664	ILMN_1673966		0.0195935
ENSG00000171987	ILMN_1673982
ENSG00000205882	ILMN_1673987
ENSG00000138363	ILMN_1673991		0.278785
ENSG00000139874	ILMN_1673998
ENSG00000007350	ILMN_1674009
ENSG00000150750	ILMN_1674017
ENSG00000171033	ILMN_1674031						0.0356302		0.346482							0.0401032
ENSG00000117528	ILMN_1674032														0.983289
ENSG00000113648	ILMN_1674034
ENSG00000101197	ILMN_1674036
ENSG00000117984	ILMN_1674038
ENSG00000187079	ILMN_1674049			0.61598			0.284745								0.105998
ENSG00000171812	ILMN_1674050
ENSG00000204536	ILMN_1674051
ENSG00000111335	ILMN_1674063	0.178306															0.388375
ENSG00000256294	ILMN_1674064
ENSG00000146587	ILMN_1674072
ENSG00000154556	ILMN_1674098					0.190174
ENSG00000197364	ILMN_1674104
ENSG00000178722	ILMN_1674116		0.403609
ENSG00000163510	ILMN_1674128
ENSG00000136828	ILMN_1674135				0.814078	0.203238		0.384894		0.34417
ENSG00000137878	ILMN_1674151
ENSG00000104825	ILMN_1674152
ENSG00000136717	ILMN_1674160
ENSG00000198231	ILMN_1674163						0.104106										0.954136
ENSG00000136634	ILMN_1674167				0.994374			0.88358	0.83361						0.794246
ENSG00000152990	ILMN_1674181
ENSG00000135638	ILMN_1674193
ENSG00000068650	ILMN_1674217			0.190065											0.166008
ENSG00000159259	ILMN_1674231
ENSG00000106211	ILMN_1674236
ENSG00000072274	ILMN_1674243													0.447888
ENSG00000123338	ILMN_1674250													0.0162377
ENSG00000135407	ILMN_1674265	0.172373	0.0384652
ENSG00000112033	ILMN_1674282
ENSG00000111727	ILMN_1674297					0.455853							0.968122
ENSG00000128059	ILMN_1674302						0.191143								0.199833
ENSG00000173486	ILMN_1674337
ENSG00000147206	ILMN_1674343
ENSG00000178184	ILMN_1674344
ENSG00000168004	ILMN_1674349
ENSG00000100253	ILMN_1674353
ENSG00000121454	ILMN_1674366	0.149544	0.68672
ENSG00000244094	ILMN_1674367
ENSG00000166220	ILMN_1674373
ENSG00000167772	ILMN_1674376
ENSG00000144935	ILMN_1674380	0.421715	0.719723				0.271037								0.0762558
ENSG00000134308	ILMN_1674385
ENSG00000069011	ILMN_1674386
ENSG00000188191	ILMN_1674390
ENSG00000101474	ILMN_1674394
ENSG00000166478	ILMN_1674399
ENSG00000165071	ILMN_1674402	0.0290453
ENSG00000134255	ILMN_1674405
ENSG00000136108	ILMN_1674411
ENSG00000101337	ILMN_1674421
ENSG00000095370	ILMN_1674440
ENSG00000122550	ILMN_1674458						0.201655								0.943049
ENSG00000196296	ILMN_1674460
ENSG00000105642	ILMN_1674488
ENSG00000188732	ILMN_1674498		0.873035												0.339025
ENSG00000112282	ILMN_1674506
ENSG00000111554	ILMN_1674508
ENSG00000103310	ILMN_1674519
ENSG00000165125	ILMN_1674533
ENSG00000149571	ILMN_1674541
ENSG00000113658	ILMN_1674551	0.64676	0.00560269	0.214648			0.0207875
ENSG00000070610	ILMN_1674560
ENSG00000112299	ILMN_1674574
ENSG00000152503	ILMN_1674580		0.441302				0.103796								0.572207
ENSG00000101323	ILMN_1674588
ENSG00000161640	ILMN_1674593
ENSG00000283597	ILMN_1674608
ENSG00000175416	ILMN_1674609
ENSG00000170925	ILMN_1674615
ENSG00000127990	ILMN_1674620
ENSG00000148120	ILMN_1674629
ENSG00000186591	ILMN_1674633														0.74718
ENSG00000172215	ILMN_1674640
ENSG00000135951	ILMN_1674645
ENSG00000185507	ILMN_1674646
ENSG00000106733	ILMN_1674650
ENSG00000170516	ILMN_1674658
ENSG00000180919	ILMN_1674659
ENSG00000099622	ILMN_1674661
ENSG00000140534	ILMN_1674662	0.488306	0.701445							0.136743
ENSG00000140848	ILMN_1674665
ENSG00000151136	ILMN_1674670						0.83742
ENSG00000152463	ILMN_1674696
ENSG00000124608	ILMN_1674698											0.533752
ENSG00000081307	ILMN_1674703
ENSG00000065911	ILMN_1674706				0.125761			0.202152	0.0938682
ENSG00000116962	ILMN_1674719					0.797741								0.668655
ENSG00000164049	ILMN_1674756
ENSG00000176454	ILMN_1674759
ENSG00000262576	ILMN_1674774													0.802627
ENSG00000213760	ILMN_1674778
ENSG00000115524	ILMN_1674780
ENSG00000139219	ILMN_1674785
ENSG00000128606	ILMN_1674793				0.740745	0.186847	0.930093	0.986267	0.735421
ENSG00000135114	ILMN_1674811
ENSG00000162817	ILMN_1674817						0.905623
ENSG00000084072	ILMN_1674825	0.958018					0.0658601							0.188714
ENSG00000150510	ILMN_1674827						0.169899
ENSG00000115085	ILMN_1674838
ENSG00000174599	ILMN_1674855
ENSG00000171148	ILMN_1674866
ENSG00000109736	ILMN_1674874								0.698544
ENSG00000168621	ILMN_1674882					0.113504	0.677878
ENSG00000120075	ILMN_1674908
ENSG00000196421	ILMN_1674924
ENSG00000188305	ILMN_1674926
ENSG00000137273	ILMN_1674934			0.169851									0.920342
ENSG00000177119	ILMN_1674941													0.996724
ENSG00000119125	ILMN_1674949			0.918185									0.98537
ENSG00000116171	ILMN_1674955
ENSG00000135951	ILMN_1674967
ENSG00000185090	ILMN_1674975
ENSG00000198121	ILMN_1674984														0.420109
ENSG00000171729	ILMN_1674985
ENSG00000177174	ILMN_1674997
ENSG00000131848	ILMN_1675007
ENSG00000132911	ILMN_1675009
ENSG00000162373	ILMN_1675024
ENSG00000160310	ILMN_1675038													0.534397
ENSG00000140443	ILMN_1675048		0.108631		0.0155538	0.346705	0.937837	0.273922	0.066619
ENSG00000182253	ILMN_1675053
ENSG00000090432	ILMN_1675055
ENSG00000149295	ILMN_1675057
ENSG00000101335	ILMN_1675062
ENSG00000185010	ILMN_1675083
ENSG00000033178	ILMN_1675085						0.70707								0.0120844
ENSG00000147852	ILMN_1675092
ENSG00000270379	ILMN_1675097
ENSG00000136160	ILMN_1675100
ENSG00000130733	ILMN_1675106
ENSG00000198189	ILMN_1675117			0.166485									0.625515
ENSG00000100201	ILMN_1675124						0.365733			0.764177
ENSG00000104872	ILMN_1675131
ENSG00000181666	ILMN_1675150
ENSG00000070831	ILMN_1675156
ENSG00000186326	ILMN_1675172
ENSG00000082212	ILMN_1675186									0.0179765
ENSG00000104918	ILMN_1675190
ENSG00000175857	ILMN_1675191													0.94889
ENSG00000137080	ILMN_1675192
ENSG00000197085	ILMN_1675204
ENSG00000008277	ILMN_1675210					0.0110373
ENSG00000198554	ILMN_1675219														0.104006		0.0819209
ENSG00000149091	ILMN_1675221	0.859799				0.0483567				0.125966
ENSG00000004399	ILMN_1675222				0.190289			0.307367
ENSG00000267855	ILMN_1675239
ENSG00000103174	ILMN_1675266					0.0899982
ENSG00000134569	ILMN_1675268			0.590762									0.229239
ENSG00000100023	ILMN_1675273					0.0254514	3.10411e-05			0.614413
ENSG00000131470	ILMN_1675321						0.778387								0.666424
ENSG00000138792	ILMN_1675325				0.0426978	0.780892	0.169144	0.0843191							0.53871
ENSG00000198300	ILMN_1675331
ENSG00000163273	ILMN_1675343
ENSG00000179820	ILMN_1675345		0.148587
ENSG00000101882	ILMN_1675359
ENSG00000168875	ILMN_1675364
ENSG00000161813	ILMN_1675365					0.909601						0.018139
ENSG00000105146	ILMN_1675376											0.737758
ENSG00000176371	ILMN_1675377
ENSG00000169756	ILMN_1675387					0.777326
ENSG00000140090	ILMN_1675391
ENSG00000137124	ILMN_1675398
ENSG00000147535	ILMN_1675406				0.0444233			0.045988	0.0425445
ENSG00000182156	ILMN_1675413
ENSG00000146205	ILMN_1675423																0.796818
ENSG00000141194	ILMN_1675425
ENSG00000240184	ILMN_1675428													0.105827
ENSG00000108854	ILMN_1675429		0.451136	0.827368		0.385796							0.00295323
ENSG00000134461	ILMN_1675435
ENSG00000175967	ILMN_1675437
ENSG00000176542	ILMN_1675445									0.236841				0.11379			0.188726
ENSG00000185650	ILMN_1675448
ENSG00000164161	ILMN_1675453											0.1055		0.786481	0.488606
ENSG00000113100	ILMN_1675454
ENSG00000101096	ILMN_1675461					0.7275								0.334616
ENSG00000164167	ILMN_1675462
ENSG00000167395	ILMN_1675479											0.0663967
ENSG00000144504	ILMN_1675483		0.0311365
ENSG00000158296	ILMN_1675488	0.508506	0.816256											0.272565
ENSG00000119231	ILMN_1675501		0.384238		0.248178			0.864444
ENSG00000141934	ILMN_1675523
ENSG00000175646	ILMN_1675543
ENSG00000206107	ILMN_1675546
ENSG00000166166	ILMN_1675577											0.307426
ENSG00000197912	ILMN_1675583
ENSG00000169495	ILMN_1675584
ENSG00000175003	ILMN_1675597
ENSG00000166619	ILMN_1675612			0.806959
ENSG00000177627	ILMN_1675616
ENSG00000205309	ILMN_1675617
ENSG00000134748	ILMN_1675626
ENSG00000089127	ILMN_1675640
ENSG00000115414	ILMN_1675646					0.619238
ENSG00000166387	ILMN_1675656
ENSG00000005700	ILMN_1675669	0.751812	0.973377			0.809393	0.0212918
ENSG00000160223	ILMN_1675671											0.335451
ENSG00000130939	ILMN_1675674	0.994147	0.338896
ENSG00000160183	ILMN_1675677
ENSG00000244509	ILMN_1675684
ENSG00000104695	ILMN_1675693
ENSG00000083642	ILMN_1675695					0.355525
ENSG00000055147	ILMN_1675701						0.0437469
ENSG00000110244	ILMN_1675706
ENSG00000204410	ILMN_1675708	0.517448
ENSG00000101199	ILMN_1675709									0.510462
ENSG00000107341	ILMN_1675721					0.28147								0.469842
ENSG00000204970	ILMN_1675737
ENSG00000157551	ILMN_1675756					0.257677							0.222739		0.255591
ENSG00000138311	ILMN_1675762														0.758702		0.00765146
ENSG00000100012	ILMN_1675770
ENSG00000105497	ILMN_1675788														0.000984816		0.0265049
ENSG00000162733	ILMN_1675794
ENSG00000086289	ILMN_1675797					0.448897
ENSG00000182898	ILMN_1675808
ENSG00000178882	ILMN_1675819											3.40209e-06
ENSG00000204967	ILMN_1675822		0.745322									0.976506			0.732834
ENSG00000071127	ILMN_1675844					0.339917
ENSG00000101608	ILMN_1675848
ENSG00000197565	ILMN_1675857
ENSG00000124225	ILMN_1675858			0.0258444									0.224856				0.00104165
ENSG00000141480	ILMN_1675866
ENSG00000131370	ILMN_1675898	0.0945323
ENSG00000078114	ILMN_1675927	0.116485	0.450559			0.906878								0.318515	0.825103
ENSG00000131097	ILMN_1675936
ENSG00000156381	ILMN_1675937
ENSG00000027697	ILMN_1675939
ENSG00000149599	ILMN_1675941
ENSG00000087250	ILMN_1675947
ENSG00000143669	ILMN_1675956						0.264978
ENSG00000144642	ILMN_1675979						0.048682							0.406118
ENSG00000125447	ILMN_1675982	0.592888	0.661698		0.383926			0.672784	0.50203
ENSG00000102606	ILMN_1675984						0.10403
ENSG00000151914	ILMN_1675992			0.558432	0.834103			0.708024	0.772284				0.744304		0.957938		0.412397
ENSG00000198218	ILMN_1676002																0.187707
ENSG00000168081	ILMN_1676003
ENSG00000114030	ILMN_1676005				0.736221			0.569845						0.0269611		0.192039
ENSG00000185591	ILMN_1676010		0.773044				0.940988							0.0634156	0.952521
ENSG00000125901	ILMN_1676026
ENSG00000111196	ILMN_1676058
ENSG00000151240	ILMN_1676062					0.924327							0.514051		0.033312
ENSG00000005981	ILMN_1676066					0.872437						0.568713
ENSG00000010319	ILMN_1676067
ENSG00000161850	ILMN_1676086
ENSG00000174099	ILMN_1676088											0.442379
ENSG00000159674	ILMN_1676099
ENSG00000188158	ILMN_1676102			0.855461		0.686439	0.873201
ENSG00000119772	ILMN_1676128					0.893487
ENSG00000134602	ILMN_1676159						0.243784								0.275877
ENSG00000188677	ILMN_1676173					0.0525414
ENSG00000128313	ILMN_1676177
ENSG00000117593	ILMN_1676191
ENSG00000141485	ILMN_1676192
ENSG00000120256	ILMN_1676197				0.0467
ENSG00000102359	ILMN_1676213
ENSG00000150672	ILMN_1676215			0.430362			0.573186						0.67842		0.999246
ENSG00000153446	ILMN_1676222
ENSG00000197714	ILMN_1676237
ENSG00000183337	ILMN_1676241					0.0199935									0.91737
ENSG00000149596	ILMN_1676247
ENSG00000095539	ILMN_1676248				0.0544397			0.925379	0.0657041			0.0859497
ENSG00000100330	ILMN_1676254	0.521	0.149174									0.0450962		0.112906
ENSG00000206069	ILMN_1676257
ENSG00000116678	ILMN_1676265
ENSG00000023839	ILMN_1676278
ENSG00000178694	ILMN_1676280					0.0587177									0.399248
ENSG00000060709	ILMN_1676283
ENSG00000181513	ILMN_1676288
ENSG00000149294	ILMN_1676289					0.715677
ENSG00000112276	ILMN_1676294		0.940173				0.913324
ENSG00000067113	ILMN_1676296	0.131977	0.746855
ENSG00000132635	ILMN_1676302
ENSG00000169398	ILMN_1676305					0.00321606									0.0736118
ENSG00000182263	ILMN_1676307			0.387919	0.013018	0.897499	0.0444354	0.31077	0.00147212				0.270676		0.883099
ENSG00000163626	ILMN_1676311
ENSG00000076108	ILMN_1676318	0.846414					0.855016							0.76485
ENSG00000175707	ILMN_1676322
ENSG00000144959	ILMN_1676336						0.445079							0.0563424
ENSG00000147113	ILMN_1676348
ENSG00000164270	ILMN_1676350
ENSG00000144118	ILMN_1676358											0.85366
ENSG00000128805	ILMN_1676361
ENSG00000254521	ILMN_1676363									0.378718				0.107432
ENSG00000090659	ILMN_1676372
ENSG00000164303	ILMN_1676383												0.687656
ENSG00000140479	ILMN_1676384
ENSG00000159199	ILMN_1676393
ENSG00000174177	ILMN_1676406
ENSG00000164691	ILMN_1676408														0.104054
ENSG00000163032	ILMN_1676413						0.816789
ENSG00000112237	ILMN_1676423																0.994599
ENSG00000037897	ILMN_1676424
ENSG00000106633	ILMN_1676437
ENSG00000184194	ILMN_1676447
ENSG00000085449	ILMN_1676448
ENSG00000145147	ILMN_1676449	0.126438	0.831022				0.508476
ENSG00000138316	ILMN_1676452				0.273366			0.183856
ENSG00000174547	ILMN_1676458
ENSG00000197162	ILMN_1676459
ENSG00000081059	ILMN_1676470
ENSG00000135517	ILMN_1676490
ENSG00000179673	ILMN_1676504
ENSG00000106348	ILMN_1676515				0.945754			0.552481				0.821609	0.140841
ENSG00000123106	ILMN_1676523
ENSG00000186470	ILMN_1676528
ENSG00000136261	ILMN_1676548						0.176605		0.240154
ENSG00000105948	ILMN_1676555				0.149837			0.534508	0.203256					0.139823	0.00436174
ENSG00000166033	ILMN_1676563
ENSG00000185811	ILMN_1676575
ENSG00000277157	ILMN_1676580
ENSG00000134255	ILMN_1676588
ENSG00000140479	ILMN_1676595
ENSG00000176986	ILMN_1676600				0.367532			0.300985								0.250031
ENSG00000013293	ILMN_1676602				0.319785							0.293744
ENSG00000137494	ILMN_1676605
ENSG00000054148	ILMN_1676611
ENSG00000106278	ILMN_1676616														0.657136
ENSG00000160716	ILMN_1676624		0.109637	0.734679
ENSG00000184402	ILMN_1676625
ENSG00000032219	ILMN_1676626	0.704014				0.16335								0.487433			0.122126
ENSG00000125629	ILMN_1676629					0.865836								0.617445
ENSG00000152669	ILMN_1676631	0.108801								0.950615
ENSG00000162946	ILMN_1676632													0.509563
ENSG00000171885	ILMN_1676649
ENSG00000115423	ILMN_1676660
ENSG00000164761	ILMN_1676663
ENSG00000100580	ILMN_1676670														0.630086
ENSG00000125337	ILMN_1676679													0.722668
ENSG00000221988	ILMN_1676689	0.500453	0.721564		0.23081			0.219331
ENSG00000147896	ILMN_1676704
ENSG00000069188	ILMN_1676709					0.413203	0.833058
ENSG00000186575	ILMN_1676721						0.244962
ENSG00000182795	ILMN_1676725
ENSG00000171462	ILMN_1676728
ENSG00000267080	ILMN_1676731
ENSG00000168385	ILMN_1676737		0.890651
ENSG00000115568	ILMN_1676745	0.318065								0.200141		0.0996548
ENSG00000183833	ILMN_1676749
ENSG00000124228	ILMN_1676759
ENSG00000089012	ILMN_1676780
ENSG00000136709	ILMN_1676789
ENSG00000143954	ILMN_1676795
ENSG00000156172	ILMN_1676797														0.031629
ENSG00000140259	ILMN_1676799
ENSG00000119147	ILMN_1676822
ENSG00000215883	ILMN_1676833
ENSG00000095564	ILMN_1676842		0.639908	0.222529									0.450003
ENSG00000164163	ILMN_1676846			0.295022									0.231268		0.00309477
ENSG00000125485	ILMN_1676864
ENSG00000172794	ILMN_1676868						0.243465					0.411537
ENSG00000111886	ILMN_1676870
ENSG00000103647	ILMN_1676880	0.562388										0.121214
ENSG00000155111	ILMN_1676891			0.342478									0.203504		0.698827
ENSG00000138031	ILMN_1676893
ENSG00000132622	ILMN_1676897
ENSG00000163872	ILMN_1676899
ENSG00000140993	ILMN_1676905
ENSG00000198821	ILMN_1676924
ENSG00000070718	ILMN_1676946
ENSG00000213071	ILMN_1676947
ENSG00000105397	ILMN_1676955
ENSG00000105507	ILMN_1676973
ENSG00000110025	ILMN_1676978
ENSG00000170873	ILMN_1676980									0.439839
ENSG00000145908	ILMN_1676983
ENSG00000175197	ILMN_1676984
ENSG00000213689	ILMN_1676997
ENSG00000149575	ILMN_1676998													0.234364
ENSG00000054654	ILMN_1677009
ENSG00000197576	ILMN_1677018
ENSG00000100346	ILMN_1677028
ENSG00000096696	ILMN_1677032
ENSG00000106034	ILMN_1677038				0.340013		0.0137832	0.0766111							0.808308
ENSG00000213341	ILMN_1677041						0.609493								0.381411
ENSG00000053371	ILMN_1677043
ENSG00000118096	ILMN_1677080
ENSG00000171700	ILMN_1677085
ENSG00000175155	ILMN_1677098				0.176477	0.703326	0.996818	0.526091						0.0765256
ENSG00000082512	ILMN_1677104						0.788149
ENSG00000162949	ILMN_1677108
ENSG00000112130	ILMN_1677113	0.685911	0.587337				0.198246		0.230024
ENSG00000152102	ILMN_1677122													0.255824
ENSG00000158411	ILMN_1677133
ENSG00000168255	ILMN_1677138
ENSG00000102076	ILMN_1677153
ENSG00000137142	ILMN_1677158
ENSG00000115524	ILMN_1677165
ENSG00000204548	ILMN_1677178
ENSG00000131759	ILMN_1677197
ENSG00000159403	ILMN_1677198
ENSG00000055163	ILMN_1677200									0.0070057		0.190234		0.627572
ENSG00000099889	ILMN_1677226
ENSG00000175455	ILMN_1677239					0.691916						0.078113
ENSG00000120519	ILMN_1677240					0.436109			0.61001						0.423114
ENSG00000061337	ILMN_1677261											0.652729
ENSG00000268606	ILMN_1677269
ENSG00000171014	ILMN_1677270
ENSG00000180176	ILMN_1677273
ENSG00000181751	ILMN_1677292			0.361588	0.00994298			0.265007					0.447014			0.0840371
ENSG00000197603	ILMN_1677303											0.675775
ENSG00000073008	ILMN_1677305											0.0702106
ENSG00000143341	ILMN_1677308						0.344033			0.0172182
ENSG00000185499	ILMN_1677314
ENSG00000157423	ILMN_1677326
ENSG00000132938	ILMN_1677347
ENSG00000142330	ILMN_1677357
ENSG00000171316	ILMN_1677376
ENSG00000050628	ILMN_1677384			0.0233469		0.979641	0.000481052
ENSG00000176209	ILMN_1677385
ENSG00000272804	ILMN_1677392
ENSG00000102471	ILMN_1677396						0.243759							0.92478	0.0708323
ENSG00000125249	ILMN_1677404						0.197381								0.746236
ENSG00000196935	ILMN_1677432	0.345794					0.302719			0.326891
ENSG00000135423	ILMN_1677439
ENSG00000182220	ILMN_1677440			0.932228
ENSG00000148300	ILMN_1677452
ENSG00000075388	ILMN_1677456
ENSG00000133067	ILMN_1677464	0.0490154	0.00342999
ENSG00000139318	ILMN_1677466				0.376807		0.184855		0.667467						0.0105568
ENSG00000168256	ILMN_1677481
ENSG00000165684	ILMN_1677484
ENSG00000172264	ILMN_1677485						0.794883									0.118465
ENSG00000163516	ILMN_1677487
ENSG00000136011	ILMN_1677497				0.160524			0.628993
ENSG00000137077	ILMN_1677505									0.240315
ENSG00000131188	ILMN_1677509
ENSG00000073756	ILMN_1677511
ENSG00000120948	ILMN_1677532									0.749074
ENSG00000114650	ILMN_1677534	0.163577	0.0630209
ENSG00000106785	ILMN_1677542
ENSG00000107807	ILMN_1677564
ENSG00000083782	ILMN_1677567
ENSG00000106701	ILMN_1677572			0.202422			0.984416						0.916244		0.0219059
ENSG00000139629	ILMN_1677574
ENSG00000103494	ILMN_1677581	0.434997				0.911304
ENSG00000170523	ILMN_1677586
ENSG00000181467	ILMN_1677590					0.0684922
ENSG00000182326	ILMN_1677603			0.395009									0.486161
ENSG00000109929	ILMN_1677607
ENSG00000123307	ILMN_1677608
ENSG00000262664	ILMN_1677610
ENSG00000109424	ILMN_1677617
ENSG00000144227	ILMN_1677624
ENSG00000090612	ILMN_1677628					0.992955								0.31662
ENSG00000072736	ILMN_1677633	0.244851	0.180103			0.754864				0.537316		0.910237
ENSG00000105664	ILMN_1677636
ENSG00000161267	ILMN_1677637			0.454082			0.152396						0.556894
ENSG00000046889	ILMN_1677652						0.252738								0.127029
ENSG00000114279	ILMN_1677680	0.556954					0.352142
ENSG00000138152	ILMN_1677684
ENSG00000255398	ILMN_1677693
ENSG00000175264	ILMN_1677719			0.770537		0.834536							0.599445
ENSG00000154188	ILMN_1677723														0.82933
ENSG00000180205	ILMN_1677734
ENSG00000109066	ILMN_1677736									0.491368
ENSG00000157782	ILMN_1677746
ENSG00000120802	ILMN_1677747
ENSG00000131508	ILMN_1677756			0.700094		0.487408	0.402104						0.546909	0.342217
ENSG00000157193	ILMN_1677765				0.107588			0.523091	0.988765			0.835902	0.757299
ENSG00000127948	ILMN_1677768
ENSG00000188321	ILMN_1677785
ENSG00000083454	ILMN_1677793
ENSG00000139618	ILMN_1677794
ENSG00000104969	ILMN_1677800											0.0907857
ENSG00000108846	ILMN_1677814	0.00764442	0.000653881	0.0630839
ENSG00000173826	ILMN_1677815	0.191248										0.227125
ENSG00000168118	ILMN_1677824													0.972681
ENSG00000196664	ILMN_1677827
ENSG00000198689	ILMN_1677829		0.191698				0.562484
ENSG00000125107	ILMN_1677840			0.917865									0.382403	0.80091
ENSG00000169228	ILMN_1677843
ENSG00000081059	ILMN_1677846
ENSG00000118849	ILMN_1677851					0.796962
ENSG00000160994	ILMN_1677859
ENSG00000274286	ILMN_1677868
ENSG00000185651	ILMN_1677877
ENSG00000076258	ILMN_1677885
ENSG00000100938	ILMN_1677919	0.380024	0.317441		0.488514			0.123842
ENSG00000012223	ILMN_1677920
ENSG00000198892	ILMN_1677942
ENSG00000144218	ILMN_1677951					0.540839									0.822209
ENSG00000087263	ILMN_1677953								0.165504
ENSG00000176230	ILMN_1677954
ENSG00000197586	ILMN_1677955
ENSG00000171723	ILMN_1677962
ENSG00000172765	ILMN_1677963		0.950627			0.137494							0.98698
ENSG00000196422	ILMN_1677968
ENSG00000117501	ILMN_1677974
ENSG00000103495	ILMN_1677997
ENSG00000166471	ILMN_1678004													0.742854	0.168375
ENSG00000196553	ILMN_1678007
ENSG00000131408	ILMN_1678032	0.722501	0.123538											0.569892
ENSG00000149929	ILMN_1678037
ENSG00000171564	ILMN_1678049
ENSG00000105997	ILMN_1678051			0.448387			0.602153						0.848229
ENSG00000228300	ILMN_1678052
ENSG00000132109	ILMN_1678054
ENSG00000087589	ILMN_1678061
ENSG00000137252	ILMN_1678065
ENSG00000173486	ILMN_1678080
ENSG00000163040	ILMN_1678086									0.920033
ENSG00000085511	ILMN_1678087	0.823993	0.829459		0.420546			0.519778				0.500634		0.810634
ENSG00000130768	ILMN_1678095	0.56784
ENSG00000243725	ILMN_1678140
ENSG00000111348	ILMN_1678143
ENSG00000181803	ILMN_1678150
ENSG00000130332	ILMN_1678165
ENSG00000196549	ILMN_1678170	0.79739										0.0111292			0.351406
ENSG00000138030	ILMN_1678173
ENSG00000159871	ILMN_1678176
ENSG00000105929	ILMN_1678186
ENSG00000187753	ILMN_1678189					0.15646
ENSG00000266524	ILMN_1678191
ENSG00000172765	ILMN_1678212		0.950627			0.137494							0.98698
ENSG00000126785	ILMN_1678215
ENSG00000101938	ILMN_1678233
ENSG00000237282	ILMN_1678234
ENSG00000120071	ILMN_1678235			0.45422
ENSG00000176083	ILMN_1678238
ENSG00000114867	ILMN_1678244		0.123781									0.871279			0.0842667
ENSG00000115677	ILMN_1678252				0.0827867			0.478674						0.404033
ENSG00000179148	ILMN_1678255
ENSG00000215580	ILMN_1678260
ENSG00000156931	ILMN_1678268
ENSG00000140382	ILMN_1678290
ENSG00000121680	ILMN_1678292
ENSG00000008311	ILMN_1678323						0.578006
ENSG00000131711	ILMN_1678337						0.93066						0.307578	0.748074
ENSG00000152767	ILMN_1678353				0.239446			0.198954
ENSG00000128908	ILMN_1678362
ENSG00000152582	ILMN_1678391	0.100495				0.241214								0.782347
ENSG00000152154	ILMN_1678403
ENSG00000138081	ILMN_1678404
ENSG00000108771	ILMN_1678422
ENSG00000064199	ILMN_1678423					0.722117	0.306952
ENSG00000158901	ILMN_1678425
ENSG00000128039	ILMN_1678435				0.115174			0.544209	0.074038
ENSG00000073910	ILMN_1678437		0.694752
ENSG00000196954	ILMN_1678454
ENSG00000189190	ILMN_1678457																0.0788429
ENSG00000124164	ILMN_1678459	0.067284	0.00141529
ENSG00000152457	ILMN_1678464				0.970588			0.677125	0.267121
ENSG00000155621	ILMN_1678477					0.28904
ENSG00000135702	ILMN_1678478
ENSG00000100211	ILMN_1678484			0.365245									0.0129729
ENSG00000150977	ILMN_1678490
ENSG00000128656	ILMN_1678493
ENSG00000183621	ILMN_1678494						0.716211
ENSG00000148700	ILMN_1678501														0.656608
ENSG00000126858	ILMN_1678504												0.777062
ENSG00000197142	ILMN_1678517
ENSG00000145911	ILMN_1678531											0.894563
ENSG00000091831	ILMN_1678535	0.398922		0.109669			0.3194						0.609457
ENSG00000088812	ILMN_1678541					0.997261				0.322502				0.165907
ENSG00000131779	ILMN_1678546				0.0352352			0.24572								0.949747
ENSG00000144550	ILMN_1678547
ENSG00000157184	ILMN_1678579
ENSG00000151465	ILMN_1678605
ENSG00000197043	ILMN_1678612
ENSG00000196361	ILMN_1678618					0.110121
ENSG00000149476	ILMN_1678619										0.549411
ENSG00000188282	ILMN_1678627											0.418817
ENSG00000116641	ILMN_1678629					0.779221
ENSG00000115641	ILMN_1678643
ENSG00000100191	ILMN_1678650
ENSG00000203837	ILMN_1678655
ENSG00000171848	ILMN_1678669				0.543923	0.918742		0.900738
ENSG00000114796	ILMN_1678671						0.370858								0.611343
ENSG00000137700	ILMN_1678678
ENSG00000138231	ILMN_1678680														0.00705849
ENSG00000162607	ILMN_1678684														0.116582
ENSG00000100024	ILMN_1678690									0.297444
ENSG00000133030	ILMN_1678692						0.820794
ENSG00000101773	ILMN_1678695
ENSG00000173818	ILMN_1678705		0.70985									0.00997428
ENSG00000270647	ILMN_1678707
ENSG00000165443	ILMN_1678710	0.0719098												0.454677	0.438509
ENSG00000187492	ILMN_1678714
ENSG00000125798	ILMN_1678728
ENSG00000120725	ILMN_1678729
ENSG00000120526	ILMN_1678745
ENSG00000143256	ILMN_1678754
ENSG00000146425	ILMN_1678766															0.00447451
ENSG00000004777	ILMN_1678781
ENSG00000132702	ILMN_1678788
ENSG00000075340	ILMN_1678791	0.86108	0.484293											0.65393	0.355971
ENSG00000107263	ILMN_1678799																0.147974
ENSG00000009830	ILMN_1678805											0.151919
ENSG00000126775	ILMN_1678808	0.407115	0.755151	0.874601
ENSG00000145681	ILMN_1678812					0.722492	0.758587			0.626422					0.99073
ENSG00000198258	ILMN_1678814
ENSG00000180875	ILMN_1678816
ENSG00000186924	ILMN_1678828
ENSG00000135968	ILMN_1678831	0.807465
ENSG00000163823	ILMN_1678833
ENSG00000213886	ILMN_1678841
ENSG00000186340	ILMN_1678842
ENSG00000196968	ILMN_1678862														0.194684
ENSG00000188707	ILMN_1678863
ENSG00000134398	ILMN_1678899
ENSG00000108515	ILMN_1678904
ENSG00000180667	ILMN_1678919		0.419149		0.307529	0.201089		0.229405	0.330319						0.162211
ENSG00000148634	ILMN_1678922		0.670609				0.486316								0.943444
ENSG00000176463	ILMN_1678928											0.556124
ENSG00000137054	ILMN_1678934
ENSG00000112303	ILMN_1678939
ENSG00000133265	ILMN_1678949
ENSG00000120314	ILMN_1678957
ENSG00000151474	ILMN_1678961					0.050164						0.00030547
ENSG00000169598	ILMN_1678962
ENSG00000163586	ILMN_1678965
ENSG00000139343	ILMN_1678966
ENSG00000164949	ILMN_1678968						0.412587			0.0233409
ENSG00000160959	ILMN_1678998
ENSG00000118058	ILMN_1679003		0.0726141	0.263787		0.514788				0.0437801		0.593133		0.752971			0.0418579
ENSG00000070915	ILMN_1679011
ENSG00000176895	ILMN_1679012
ENSG00000090097	ILMN_1679021				0.500258			0.681882	0.501904					0.846435
ENSG00000167971	ILMN_1679039				0.000680243			0.873423
ENSG00000168003	ILMN_1679041
ENSG00000126524	ILMN_1679045	0.693653
ENSG00000158270	ILMN_1679049													0.894468			0.944043
ENSG00000153233	ILMN_1679051		0.543423
ENSG00000177034	ILMN_1679071
ENSG00000123570	ILMN_1679092	0.810975	0.0698887	0.545897									0.368311
ENSG00000171425	ILMN_1679093
ENSG00000129167	ILMN_1679115
ENSG00000060339	ILMN_1679127						0.00292196
ENSG00000185933	ILMN_1679130
ENSG00000021355	ILMN_1679133
ENSG00000107672	ILMN_1679134
ENSG00000176635	ILMN_1679139
ENSG00000133105	ILMN_1679152
ENSG00000165591	ILMN_1679158
ENSG00000016602	ILMN_1679176
ENSG00000247626	ILMN_1679177				0.0339608			0.303971	0.000319672						0.301648
ENSG00000099624	ILMN_1679178
ENSG00000138795	ILMN_1679185
ENSG00000125375	ILMN_1679188
ENSG00000101084	ILMN_1679195
ENSG00000113013	ILMN_1679209						0.197941
ENSG00000002745	ILMN_1679215	0.065538													0.764314
ENSG00000169122	ILMN_1679217					0.55876
ENSG00000134313	ILMN_1679232					0.610061	0.219766					0.209155			0.89368
ENSG00000101049	ILMN_1679233
ENSG00000105617	ILMN_1679238													0.133739
ENSG00000180190	ILMN_1679241					0.208147	0.00567558
ENSG00000187187	ILMN_1679252
ENSG00000103723	ILMN_1679256
ENSG00000113657	ILMN_1679262													0.00185257
ENSG00000198959	ILMN_1679267
ENSG00000197329	ILMN_1679268					0.625084	0.226634						0.937114		0.229705
ENSG00000140931	ILMN_1679277											0.98957
ENSG00000143028	ILMN_1679279						0.532974								0.239691
ENSG00000062524	ILMN_1679290
ENSG00000147255	ILMN_1679299				0.887168			0.934737	0.580856
ENSG00000066827	ILMN_1679301												0.978685
ENSG00000180801	ILMN_1679318
ENSG00000164985	ILMN_1679319						0.00278238
ENSG00000104611	ILMN_1679322
ENSG00000114784	ILMN_1679324															0.213052
ENSG00000188315	ILMN_1679339
ENSG00000204363	ILMN_1679348
ENSG00000156599	ILMN_1679358														0.567972
ENSG00000166226	ILMN_1679382
ENSG00000174574	ILMN_1679383		0.861079			0.449013
ENSG00000165072	ILMN_1679391
ENSG00000130529	ILMN_1679401		0.00947196
ENSG00000136271	ILMN_1679405
ENSG00000013573	ILMN_1679413	0.228827	0.748803									0.196022
ENSG00000151461	ILMN_1679417	0.29469				0.799246						0.936422
ENSG00000109220	ILMN_1679428						0.227433
ENSG00000151725	ILMN_1679438
ENSG00000110841	ILMN_1679460														0.274925
ENSG00000169594	ILMN_1679464
ENSG00000159131	ILMN_1679476
ENSG00000198033	ILMN_1679482
ENSG00000104613	ILMN_1679483								0.305502
ENSG00000140474	ILMN_1679495				0.206331			0.641573	0.513803
ENSG00000101266	ILMN_1679501			0.867278	0.494544			0.330109						0.273227
ENSG00000204310	ILMN_1679520
ENSG00000121351	ILMN_1679527
ENSG00000198822	ILMN_1679532					0.422593
ENSG00000152763	ILMN_1679535	0.481693	0.687067											0.991707
ENSG00000118162	ILMN_1679543
ENSG00000265354	ILMN_1679555
ENSG00000183576	ILMN_1679577														0.773906
ENSG00000185774	ILMN_1679580					0.0784922											0.581438
ENSG00000105737	ILMN_1679595
ENSG00000101473	ILMN_1679600
ENSG00000100359	ILMN_1679614
ENSG00000128656	ILMN_1679638
ENSG00000114416	ILMN_1679640		0.142852	0.0170242		0.953146	0.00383839						0.522219	0.606019			0.265373
ENSG00000112584	ILMN_1679641													0.321156
ENSG00000160282	ILMN_1679646
ENSG00000134216	ILMN_1679647
ENSG00000164091	ILMN_1679655					0.188408	0.773766			0.111141
ENSG00000161055	ILMN_1679666
ENSG00000106701	ILMN_1679678			0.202422			0.984416						0.916244		0.0219059
ENSG00000136918	ILMN_1679685
ENSG00000138190	ILMN_1679687														0.943016
ENSG00000081148	ILMN_1679690				0.0524195			0.466656	0.983128						0.726239	0.524976
ENSG00000153214	ILMN_1679693					0.861362	0.700626
ENSG00000137675	ILMN_1679694
ENSG00000151348	ILMN_1679698	0.943651	0.278559
ENSG00000008283	ILMN_1679721	0.323602	0.0269261			0.450477										0.371148
ENSG00000013441	ILMN_1679727
ENSG00000139370	ILMN_1679731	0.958225	0.601219												0.208299
ENSG00000170214	ILMN_1679754
ENSG00000197308	ILMN_1679767
ENSG00000165675	ILMN_1679770					0.612921
ENSG00000196072	ILMN_1679782
ENSG00000173726	ILMN_1679796					0.258214
ENSG00000197381	ILMN_1679797
ENSG00000239732	ILMN_1679798
ENSG00000113460	ILMN_1679800
ENSG00000084207	ILMN_1679809
ENSG00000170948	ILMN_1679822
ENSG00000077984	ILMN_1679826
ENSG00000149043	ILMN_1679836																0.302719
ENSG00000126821	ILMN_1679837														0.939361
ENSG00000185222	ILMN_1679838
ENSG00000257115	ILMN_1679870
ENSG00000131652	ILMN_1679880
ENSG00000165392	ILMN_1679881												0.554571		0.329224
ENSG00000145414	ILMN_1679891
ENSG00000188624	ILMN_1679897
ENSG00000148218	ILMN_1679898	0.87387
ENSG00000132170	ILMN_1679901			0.770804						0.974646			0.392718				0.418157
ENSG00000154813	ILMN_1679912	0.148618			0.883657			0.103139	0.0976159
ENSG00000100325	ILMN_1679919													0.331552
ENSG00000169926	ILMN_1679929			0.734341		0.338644				0.0460772			0.334719			0.772087
ENSG00000161692	ILMN_1679941											0.281439
ENSG00000125648	ILMN_1679949
ENSG00000149922	ILMN_1679958									0.786604
ENSG00000186844	ILMN_1679960
ENSG00000120436	ILMN_1679962
ENSG00000204640	ILMN_1679967
ENSG00000121289	ILMN_1679971
ENSG00000197233	ILMN_1679973
ENSG00000274523	ILMN_1679978
ENSG00000173846	ILMN_1679979
ENSG00000174460	ILMN_1679984
ENSG00000186471	ILMN_1679987
ENSG00000105926	ILMN_1679995														0.677237
ENSG00000198920	ILMN_1680010
ENSG00000100987	ILMN_1680015
ENSG00000084453	ILMN_1680016											0.296433
ENSG00000183421	ILMN_1680018
ENSG00000164893	ILMN_1680032
ENSG00000039523	ILMN_1680037
ENSG00000196878	ILMN_1680054
ENSG00000169740	ILMN_1680072
ENSG00000198488	ILMN_1680081
ENSG00000172336	ILMN_1680091
ENSG00000136929	ILMN_1680094
ENSG00000174370	ILMN_1680102
ENSG00000181830	ILMN_1680104					0.00681444
ENSG00000113163	ILMN_1680109				0.734035			0.237222						0.819036	0.13126	0.510374
ENSG00000148671	ILMN_1680110
ENSG00000126705	ILMN_1680111														0.244696
ENSG00000037474	ILMN_1680129
ENSG00000141627	ILMN_1680130													0.0987076
ENSG00000182985	ILMN_1680132	0.946625	0.806117									0.00358367		0.179251		0.344853
ENSG00000142453	ILMN_1680134	0.943858	0.291656							0.0236903
ENSG00000185022	ILMN_1680139			0.686125									0.464635
ENSG00000237541	ILMN_1680144
ENSG00000175467	ILMN_1680145
ENSG00000120832	ILMN_1680150
ENSG00000131711	ILMN_1680154						0.93066						0.307578	0.748074
ENSG00000168958	ILMN_1680171
ENSG00000153498	ILMN_1680178
ENSG00000128383	ILMN_1680192													0.000647513
ENSG00000157212	ILMN_1680193						0.315215					0.0730417				0.970258
ENSG00000104341	ILMN_1680196
ENSG00000178295	ILMN_1680220													0.410724
ENSG00000135241	ILMN_1680223																0.921129
ENSG00000203663	ILMN_1680225
ENSG00000123427	ILMN_1680231													0.206135
ENSG00000170502	ILMN_1680239
ENSG00000038274	ILMN_1680246						0.0398207						0.547009
ENSG00000108018	ILMN_1680251
ENSG00000141052	ILMN_1680273									0.783529
ENSG00000164663	ILMN_1680279		0.18033		0.0307125	0.0648021		0.388651					7.33107e-05
ENSG00000132692	ILMN_1680300
ENSG00000143921	ILMN_1680309
ENSG00000103496	ILMN_1680313
ENSG00000136810	ILMN_1680314
ENSG00000008086	ILMN_1680317
ENSG00000168505	ILMN_1680320
ENSG00000115353	ILMN_1680330
ENSG00000104213	ILMN_1680339
ENSG00000084072	ILMN_1680341	0.958018					0.0658601							0.188714
ENSG00000162688	ILMN_1680343												0.446412		0.0770457
ENSG00000101605	ILMN_1680344
ENSG00000130803	ILMN_1680347		0.526595
ENSG00000128408	ILMN_1680349
ENSG00000073969	ILMN_1680353	0.51784					0.551483
ENSG00000156535	ILMN_1680364														0.435411
ENSG00000154493	ILMN_1680367
ENSG00000150627	ILMN_1680375						0.954428								0.59924
ENSG00000155636	ILMN_1680378
ENSG00000152464	ILMN_1680386
ENSG00000111846	ILMN_1680390					0.361224								0.00665487
ENSG00000264294	ILMN_1680393
ENSG00000180871	ILMN_1680397																0.0854838
ENSG00000189337	ILMN_1680399											0.000701486
ENSG00000180879	ILMN_1680403
ENSG00000183475	ILMN_1680419						0.0516671							0.702117
ENSG00000166321	ILMN_1680420									0.349679
ENSG00000100448	ILMN_1680424
ENSG00000135951	ILMN_1680430
ENSG00000121653	ILMN_1680434
ENSG00000135916	ILMN_1680453									0.404539
ENSG00000171402	ILMN_1680454
ENSG00000165997	ILMN_1680465		0.349042				0.0335406								0.158703
ENSG00000149532	ILMN_1680494
ENSG00000074211	ILMN_1680507
ENSG00000198049	ILMN_1680521
ENSG00000165583	ILMN_1680569
ENSG00000058668	ILMN_1680579			0.471372						0.942869
ENSG00000114993	ILMN_1680591												0.0507663
ENSG00000206149	ILMN_1680614
ENSG00000076356	ILMN_1680617	0.184534	0.0902006			0.287079	0.620665								0.257882
ENSG00000136997	ILMN_1680618
ENSG00000143162	ILMN_1680624					0.551437
ENSG00000143870	ILMN_1680626						0.0158569
ENSG00000092140	ILMN_1680643		0.0463828				0.602269								0.00014128
ENSG00000164654	ILMN_1680644	0.907528
ENSG00000143416	ILMN_1680652	0.160912	0.0863827
ENSG00000109944	ILMN_1680659
ENSG00000178425	ILMN_1680673		0.382654											0.248969	0.848667
ENSG00000148187	ILMN_1680675
ENSG00000276234	ILMN_1680682
ENSG00000186716	ILMN_1680683
ENSG00000069275	ILMN_1680692					0.290268								0.450255
ENSG00000105136	ILMN_1680693
ENSG00000116898	ILMN_1680703
ENSG00000174405	ILMN_1680714
ENSG00000116489	ILMN_1680722					0.435853								0.472135
ENSG00000147041	ILMN_1680726
ENSG00000023572	ILMN_1680727
ENSG00000149435	ILMN_1680730
ENSG00000117411	ILMN_1680732
ENSG00000160183	ILMN_1680735
ENSG00000134986	ILMN_1680738						0.0217551
ENSG00000105991	ILMN_1680740				0.852597	0.405651		0.708063	0.324451
ENSG00000118017	ILMN_1680754
ENSG00000184709	ILMN_1680757
ENSG00000188021	ILMN_1680770
ENSG00000034152	ILMN_1680777
ENSG00000126773	ILMN_1680781						0.627697										0.0340067
ENSG00000166889	ILMN_1680782					0.999193								0.592051
ENSG00000185436	ILMN_1680805		0.0460392			0.0565785
ENSG00000127129	ILMN_1680814
ENSG00000171446	ILMN_1680828
ENSG00000009954	ILMN_1680831									0.910781
ENSG00000004700	ILMN_1680850														0.840629
ENSG00000013619	ILMN_1680856	0.361338					0.255797			0.649903		0.508359
ENSG00000161904	ILMN_1680860
ENSG00000137285	ILMN_1680874
ENSG00000233412	ILMN_1680886
ENSG00000183479	ILMN_1680892
ENSG00000109062	ILMN_1680925
ENSG00000197959	ILMN_1680928			0.234381		0.698622	0.217971								0.248787
ENSG00000117859	ILMN_1680932													0.556248
ENSG00000180596	ILMN_1680937
ENSG00000163431	ILMN_1680948	0.589093								0.439176							0.509419
ENSG00000087586	ILMN_1680955											0.429518
ENSG00000205323	ILMN_1680967
ENSG00000103241	ILMN_1680973			0.294826			0.729798
ENSG00000113196	ILMN_1680987
ENSG00000204613	ILMN_1680993
ENSG00000100532	ILMN_1681008
ENSG00000169682	ILMN_1681016
ENSG00000185905	ILMN_1681032
ENSG00000151360	ILMN_1681046
ENSG00000141506	ILMN_1681067											0.126929
ENSG00000169692	ILMN_1681081
ENSG00000130876	ILMN_1681087
ENSG00000145416	ILMN_1681101						0.175479
ENSG00000240583	ILMN_1681103
ENSG00000161270	ILMN_1681116
ENSG00000110888	ILMN_1681118			0.156678	0.0583315			0.741473	0.691922			0.60981	0.325301
ENSG00000167747	ILMN_1681124
ENSG00000113302	ILMN_1681132
ENSG00000158480	ILMN_1681135			0.0183288			0.412837						0.503693	0.658515
ENSG00000140481	ILMN_1681136
ENSG00000166860	ILMN_1681154	0.590518	0.0271304		0.117115	0.304641		0.834667	0.00734385
ENSG00000266265	ILMN_1681168
ENSG00000131037	ILMN_1681193											0.402532
ENSG00000187950	ILMN_1681194
ENSG00000151239	ILMN_1681203	0.142162				0.22151						0.0213677			0.370422
ENSG00000157388	ILMN_1681223								0.945768
ENSG00000105364	ILMN_1681230
ENSG00000159409	ILMN_1681234
ENSG00000162129	ILMN_1681235
ENSG00000142347	ILMN_1681239				0.244017			0.22826	0.385567
ENSG00000189114	ILMN_1681242
ENSG00000139116	ILMN_1681249
ENSG00000122711	ILMN_1681263
ENSG00000010219	ILMN_1681269
ENSG00000100644	ILMN_1681283															0.349417
ENSG00000105371	ILMN_1681296
ENSG00000163568	ILMN_1681301
ENSG00000152520	ILMN_1681304			0.481339			0.128125						0.0791679
ENSG00000149792	ILMN_1681324									0.862614
ENSG00000081870	ILMN_1681340
ENSG00000186642	ILMN_1681356				0.015614			0.3085	0.0436078
ENSG00000187815	ILMN_1681367
ENSG00000149925	ILMN_1681374
ENSG00000168995	ILMN_1681415
ENSG00000169738	ILMN_1681437
ENSG00000104237	ILMN_1681454																0.234393
ENSG00000183770	ILMN_1681456
ENSG00000181693	ILMN_1681457
ENSG00000069974	ILMN_1681461						0.430236
ENSG00000172023	ILMN_1681462
ENSG00000131242	ILMN_1681467				0.0765835			0.55725	0.215266					0.822921		0.588537
ENSG00000166736	ILMN_1681492
ENSG00000137831	ILMN_1681497					0.955187
ENSG00000073111	ILMN_1681503
ENSG00000006016	ILMN_1681515
ENSG00000062282	ILMN_1681520
ENSG00000100170	ILMN_1681526
ENSG00000276966	ILMN_1681542
ENSG00000144468	ILMN_1681543	0.182691					0.785188							0.494799
ENSG00000146090	ILMN_1681544
ENSG00000102710	ILMN_1681553					0.476386						0.615498
ENSG00000184345	ILMN_1681576
ENSG00000156273	ILMN_1681583				0.604713	0.129166	0.0608272	0.695183	0.275161
ENSG00000155506	ILMN_1681590									0.600537					0.11263
ENSG00000196396	ILMN_1681591												0.841092
ENSG00000254122	ILMN_1681598													0.548644
ENSG00000198829	ILMN_1681601						0.8928								0.683977
ENSG00000077721	ILMN_1681603													0.573263
ENSG00000187908	ILMN_1681612
ENSG00000198839	ILMN_1681628
ENSG00000176894	ILMN_1681634
ENSG00000176124	ILMN_1681641
ENSG00000023445	ILMN_1681644														0.316428
ENSG00000076554	ILMN_1681646	0.0862371													0.00865394
ENSG00000086205	ILMN_1681651						0.689099							0.084215	0.230586
ENSG00000071054	ILMN_1681657				0.133482	0.341792		0.26893
ENSG00000100083	ILMN_1681668
ENSG00000151729	ILMN_1681670				0.252937			0.333981
ENSG00000213079	ILMN_1681675	0.543374
ENSG00000144579	ILMN_1681678									0.639344
ENSG00000100300	ILMN_1681679
ENSG00000013563	ILMN_1681695
ENSG00000118689	ILMN_1681703					0.365887
ENSG00000155530	ILMN_1681720				0.361187			0.125142
ENSG00000135114	ILMN_1681721
ENSG00000136877	ILMN_1681724
ENSG00000158164	ILMN_1681737
ENSG00000168275	ILMN_1681741
ENSG00000226435	ILMN_1681751
ENSG00000137563	ILMN_1681754
ENSG00000166532	ILMN_1681757	0.354104	0.621245												0.580392
ENSG00000182986	ILMN_1681769
ENSG00000122304	ILMN_1681772
ENSG00000146950	ILMN_1681777											0.293597
ENSG00000150051	ILMN_1681780		0.740235												0.0037192		0.0164529
ENSG00000125354	ILMN_1681798
ENSG00000198055	ILMN_1681802					0.890808
ENSG00000156925	ILMN_1681805
ENSG00000166135	ILMN_1681812			0.754252	0.428375			0.0457726	0.111029				0.295972				0.836404
ENSG00000148204	ILMN_1681826
ENSG00000166704	ILMN_1681829
ENSG00000148606	ILMN_1681837
ENSG00000164329	ILMN_1681845			0.343361		0.867542			0.499625				0.18689	0.0530209	0.210942
ENSG00000171817	ILMN_1681846											0.810778
ENSG00000068354	ILMN_1681855
ENSG00000106631	ILMN_1681857
ENSG00000087237	ILMN_1681882
ENSG00000154736	ILMN_1681886		0.612404	0.427018	0.483798		0.385861	0.0438287	0.913982						0.412245
ENSG00000114302	ILMN_1681888		0.0221776		0.055821			0.65886	0.120932	0.281625		0.00100109
ENSG00000165169	ILMN_1681890	0.413951	0.895298			0.228582									0.776729
ENSG00000143450	ILMN_1681892
ENSG00000130035	ILMN_1681916													0.689621
ENSG00000160838	ILMN_1681923
ENSG00000167674	ILMN_1681927
ENSG00000118514	ILMN_1681938
ENSG00000156886	ILMN_1681945
ENSG00000134853	ILMN_1681949			0.954924								0.00594233	0.649037		0.280798
ENSG00000148690	ILMN_1681967
ENSG00000159596	ILMN_1681972
ENSG00000180988	ILMN_1681975
ENSG00000127663	ILMN_1681979
ENSG00000146374	ILMN_1681983	0.475804	0.201446
ENSG00000164574	ILMN_1681984									0.471841
ENSG00000006125	ILMN_1681998	0.450761	0.312969									0.408353				0.25488
ENSG00000069482	ILMN_1682015
ENSG00000135547	ILMN_1682034						0.512685										0.00211211
ENSG00000135722	ILMN_1682037
ENSG00000207112	ILMN_1682038
ENSG00000075142	ILMN_1682054
ENSG00000196218	ILMN_1682062											0.162783		0.87788
ENSG00000116514	ILMN_1682081											0.320434
ENSG00000117625	ILMN_1682095														0.264792
ENSG00000125813	ILMN_1682096													0.175671
ENSG00000041357	ILMN_1682098
ENSG00000183578	ILMN_1682099
ENSG00000152580	ILMN_1682100					0.811727	0.282906								0.434302
ENSG00000179933	ILMN_1682102
ENSG00000253293	ILMN_1682110		0.518874												0.6154
ENSG00000250120	ILMN_1682112		0.795998									0.228957			0.493712
ENSG00000159445	ILMN_1682120				0.0866244			0.432422
ENSG00000174521	ILMN_1682123
ENSG00000039560	ILMN_1682139	0.500786				0.361248									0.294077
ENSG00000095066	ILMN_1682147
ENSG00000076685	ILMN_1682165
ENSG00000163815	ILMN_1682176
ENSG00000175073	ILMN_1682180		0.0184677	0.164699									0.965924	0.939419	0.0316502
ENSG00000170448	ILMN_1682197														0.0588748
ENSG00000101138	ILMN_1682198
ENSG00000179562	ILMN_1682206	0.361093
ENSG00000165995	ILMN_1682208					0.819758
ENSG00000073598	ILMN_1682221
ENSG00000135074	ILMN_1682225					0.0334073
ENSG00000106404	ILMN_1682226
ENSG00000176222	ILMN_1682227
ENSG00000253304	ILMN_1682231															0.591941
ENSG00000198160	ILMN_1682232			0.897501			0.453338						0.319355		0.666449		0.184187
ENSG00000141446	ILMN_1682233		0.262743			0.670667
ENSG00000171855	ILMN_1682245
ENSG00000101916	ILMN_1682251
ENSG00000198178	ILMN_1682259
ENSG00000136485	ILMN_1682264		0.243218											0.95657
ENSG00000066468	ILMN_1682270											0.407495			0.811956
ENSG00000136541	ILMN_1682298															0.520292
ENSG00000183715	ILMN_1682301
ENSG00000165168	ILMN_1682312
ENSG00000197323	ILMN_1682316													0.318		0.00224575
ENSG00000126549	ILMN_1682319
ENSG00000185163	ILMN_1682323
ENSG00000183036	ILMN_1682326
ENSG00000186881	ILMN_1682330
ENSG00000136732	ILMN_1682332
ENSG00000120539	ILMN_1682336			0.389306									0.600759
ENSG00000132016	ILMN_1682339															0.700952
ENSG00000199631	ILMN_1682354
ENSG00000161036	ILMN_1682368
ENSG00000142544	ILMN_1682375
ENSG00000134852	ILMN_1682399	0.652421	0.51837	0.87731	0.562951	0.515272		0.403055	0.121269			0.397678				0.0292745
ENSG00000200913	ILMN_1682402
ENSG00000170364	ILMN_1682404
ENSG00000162639	ILMN_1682428
ENSG00000215712	ILMN_1682444
ENSG00000178163	ILMN_1682449		0.103494												0.458519
ENSG00000104833	ILMN_1682459
ENSG00000280237	ILMN_1682463
ENSG00000111452	ILMN_1682487
ENSG00000141956	ILMN_1682491
ENSG00000174891	ILMN_1682494														0.322615
ENSG00000125107	ILMN_1682501			0.917865									0.382403	0.80091
ENSG00000139574	ILMN_1682503
ENSG00000079101	ILMN_1682544
ENSG00000165887	ILMN_1682547
ENSG00000173581	ILMN_1682567
ENSG00000111731	ILMN_1682572	0.407361		0.858804									0.90194
ENSG00000154511	ILMN_1682577
ENSG00000171189	ILMN_1682583
ENSG00000142224	ILMN_1682592
ENSG00000013588	ILMN_1682599													0.40121
ENSG00000164675	ILMN_1682616
ENSG00000118518	ILMN_1682626
ENSG00000081041	ILMN_1682636
ENSG00000178567	ILMN_1682658													0.561722
ENSG00000152785	ILMN_1682661			0.021848
ENSG00000151239	ILMN_1682675	0.142162				0.22151						0.0213677			0.370422
ENSG00000160131	ILMN_1682694						0.48734							0.615001
ENSG00000204304	ILMN_1682699
ENSG00000137331	ILMN_1682717
ENSG00000183161	ILMN_1682724					0.35707
ENSG00000153814	ILMN_1682727
ENSG00000054938	ILMN_1682737													0.383455	0.414387
ENSG00000166949	ILMN_1682738		0.725377
ENSG00000187741	ILMN_1682747												0.338184
ENSG00000161929	ILMN_1682761									0.921165
ENSG00000067829	ILMN_1682762
ENSG00000163631	ILMN_1682763
ENSG00000151287	ILMN_1682774
ENSG00000078401	ILMN_1682775			0.0303465	0.0844676			0.381608	0.35578				0.156616
ENSG00000074219	ILMN_1682781
ENSG00000198685	ILMN_1682787
ENSG00000112578	ILMN_1682792													0.275856
ENSG00000131864	ILMN_1682795
ENSG00000138134	ILMN_1682799																0.836489
ENSG00000160221	ILMN_1682812
ENSG00000163932	ILMN_1682813
ENSG00000214021	ILMN_1682818
ENSG00000104760	ILMN_1682828
ENSG00000183091	ILMN_1682831
ENSG00000164182	ILMN_1682857
ENSG00000130701	ILMN_1682863
ENSG00000162032	ILMN_1682864
ENSG00000159086	ILMN_1682896
ENSG00000124786	ILMN_1682910
ENSG00000158006	ILMN_1682919
ENSG00000106066	ILMN_1682928
ENSG00000137501	ILMN_1682929						0.228961
ENSG00000213445	ILMN_1682930
ENSG00000143353	ILMN_1682935		0.306629			0.904414
ENSG00000169218	ILMN_1682937
ENSG00000134287	ILMN_1682938									0.0338314
ENSG00000152242	ILMN_1682941			0.634131			0.85333			0.59227			0.109232
ENSG00000242441	ILMN_1682943
ENSG00000165912	ILMN_1682957
ENSG00000047579	ILMN_1682960
ENSG00000165966	ILMN_1682987
ENSG00000170633	ILMN_1682988
ENSG00000140470	ILMN_1682989									0.392015
ENSG00000105374	ILMN_1682993
ENSG00000110002	ILMN_1682996													0.344344	0.429618
ENSG00000153246	ILMN_1683016					0.273772
ENSG00000145431	ILMN_1683023					0.577799						0.703103
ENSG00000205220	ILMN_1683026
ENSG00000184203	ILMN_1683044					0.308904									0.920838
ENSG00000197532	ILMN_1683046
ENSG00000104852	ILMN_1683049
ENSG00000141378	ILMN_1683052
ENSG00000124523	ILMN_1683059
ENSG00000160191	ILMN_1683063
ENSG00000183513	ILMN_1683065															0.630145
ENSG00000007376	ILMN_1683082	0.215326
ENSG00000250361	ILMN_1683093
ENSG00000065802	ILMN_1683096	0.258845	0.830574
ENSG00000100784	ILMN_1683097													0.349657
ENSG00000174502	ILMN_1683102
ENSG00000165995	ILMN_1683107					0.819758
ENSG00000158169	ILMN_1683112
ENSG00000076248	ILMN_1683120
ENSG00000108242	ILMN_1683121
ENSG00000162702	ILMN_1683127					0.818979						0.00834548
ENSG00000163660	ILMN_1683129
ENSG00000163884	ILMN_1683133											0.38935
ENSG00000167996	ILMN_1683146
ENSG00000163637	ILMN_1683148			0.687988			0.495225						0.745738
ENSG00000116353	ILMN_1683160
ENSG00000177706	ILMN_1683165
ENSG00000164967	ILMN_1683175
ENSG00000096968	ILMN_1683178						0.488252								0.00150895
ENSG00000166592	ILMN_1683179					0.229108
ENSG00000011465	ILMN_1683194														0.45155
ENSG00000101216	ILMN_1683204					0.695475
ENSG00000130287	ILMN_1683211
ENSG00000164933	ILMN_1683212			0.0720403									0.199198
ENSG00000172468	ILMN_1683214
ENSG00000132846	ILMN_1683215														0.871569
ENSG00000133477	ILMN_1683231	0.0384415	0.0207605			0.309297	0.209997					0.259635
ENSG00000204930	ILMN_1683232
ENSG00000136770	ILMN_1683234
ENSG00000068028	ILMN_1683239
ENSG00000136631	ILMN_1683243
ENSG00000127324	ILMN_1683263
ENSG00000174446	ILMN_1683273
ENSG00000142687	ILMN_1683277												0.650506
ENSG00000124587	ILMN_1683279
ENSG00000133895	ILMN_1683298
ENSG00000087088	ILMN_1683300
ENSG00000113810	ILMN_1683302
ENSG00000114744	ILMN_1683305					0.267747	0.648598
ENSG00000008513	ILMN_1683313
ENSG00000176381	ILMN_1683316
ENSG00000068745	ILMN_1683328													0.862458
ENSG00000010704	ILMN_1683345				0.0644943		0.119912	0.18699	0.0320549
ENSG00000243729	ILMN_1683352
ENSG00000148356	ILMN_1683355
ENSG00000166246	ILMN_1683370
ENSG00000138400	ILMN_1683377
ENSG00000273706	ILMN_1683405
ENSG00000145349	ILMN_1683415					0.782171
ENSG00000151503	ILMN_1683441
ENSG00000146670	ILMN_1683450
ENSG00000108688	ILMN_1683456
ENSG00000100983	ILMN_1683462
ENSG00000178826	ILMN_1683470
ENSG00000161267	ILMN_1683471			0.454082			0.152396						0.556894
ENSG00000130204	ILMN_1683475
ENSG00000174059	ILMN_1683479											0.92122
ENSG00000179909	ILMN_1683487
ENSG00000132517	ILMN_1683492
ENSG00000170006	ILMN_1683494													0.212063
ENSG00000180376	ILMN_1683533													0.447849
ENSG00000009307	ILMN_1683538		0.0082373											0.325078
ENSG00000136247	ILMN_1683544
ENSG00000143977	ILMN_1683562
ENSG00000185973	ILMN_1683575													0.828665
ENSG00000102316	ILMN_1683576
ENSG00000175470	ILMN_1683589		0.769918
ENSG00000141644	ILMN_1683595		0.543283							0.0394364
ENSG00000068366	ILMN_1683598		0.351393	0.120322									0.0564834	0.0817936	0.141564	0.927233
ENSG00000140505	ILMN_1683607
ENSG00000130985	ILMN_1683609
ENSG00000042813	ILMN_1683614
ENSG00000137691	ILMN_1683635
ENSG00000088832	ILMN_1683658
ENSG00000147677	ILMN_1683660						0.117051
ENSG00000071243	ILMN_1683666				0.429251		0.396372	0.0517818	0.0909901						0.0195597		0.234018
ENSG00000125255	ILMN_1683670
ENSG00000000457	ILMN_1683674				0.762731	0.0999079	0.307388	0.518188									0.722674
ENSG00000196141	ILMN_1683678	0.604738					0.984258
ENSG00000134780	ILMN_1683682	0.322576	0.442685		0.214906			0.0235696	0.243292	0.171334
ENSG00000136141	ILMN_1683692			0.901946									0.355856				0.153981
ENSG00000108576	ILMN_1683694		0.610445													0.111668
ENSG00000239697	ILMN_1683700
ENSG00000243406	ILMN_1683716
ENSG00000172803	ILMN_1683737
ENSG00000103855	ILMN_1683747
ENSG00000106852	ILMN_1683752									0.748099
ENSG00000143842	ILMN_1683755					0.571569			0.712962
ENSG00000213937	ILMN_1683757
ENSG00000169551	ILMN_1683761
ENSG00000119509	ILMN_1683766
ENSG00000134460	ILMN_1683774					0.64724							0.578046
ENSG00000166106	ILMN_1683781			0.994519	0.566095			0.661746	0.0843685
ENSG00000122068	ILMN_1683786
ENSG00000002549	ILMN_1683792
ENSG00000131370	ILMN_1683799	0.0945323
ENSG00000260314	ILMN_1683806
ENSG00000064419	ILMN_1683811
ENSG00000140367	ILMN_1683817
ENSG00000146205	ILMN_1683824																0.796818
ENSG00000170509	ILMN_1683844	0.097816					0.452684
ENSG00000127081	ILMN_1683854
ENSG00000186976	ILMN_1683858
ENSG00000139514	ILMN_1683859									0.103982
ENSG00000047365	ILMN_1683867			0.339299									0.171207
ENSG00000243989	ILMN_1683883	0.135876
ENSG00000186458	ILMN_1683887
ENSG00000174780	ILMN_1683888	0.408563	0.722629														0.772531
ENSG00000087510	ILMN_1683891
ENSG00000166126	ILMN_1683901
ENSG00000099812	ILMN_1683905
ENSG00000069018	ILMN_1683909
ENSG00000162928	ILMN_1683916		0.337089			0.274619									0.000448913
ENSG00000205358	ILMN_1683923		0.17237
ENSG00000083457	ILMN_1683927
ENSG00000204947	ILMN_1683932													0.628979
ENSG00000170054	ILMN_1683933
ENSG00000106018	ILMN_1683939
ENSG00000112852	ILMN_1683942
ENSG00000002919	ILMN_1683950	0.635998	0.254084											0.520499
ENSG00000123066	ILMN_1683959
ENSG00000081059	ILMN_1683986
ENSG00000132881	ILMN_1683990
ENSG00000151093	ILMN_1683992	0.0591514	0.0810164
ENSG00000175874	ILMN_1683998						0.414632
ENSG00000158813	ILMN_1684000	0.503774	0.608793	0.000167731								0.0169069	0.482813	0.935034
ENSG00000056998	ILMN_1684017				0.720657			0.580274	0.332953
ENSG00000176024	ILMN_1684032
ENSG00000173757	ILMN_1684034
ENSG00000130779	ILMN_1684038			0.924762			0.415464						0.819994	0.727347
ENSG00000172673	ILMN_1684040
ENSG00000105829	ILMN_1684042					0.716885						0.0773242			0.140964
ENSG00000170779	ILMN_1684045	0.34566	0.71928
ENSG00000158195	ILMN_1684051
ENSG00000104763	ILMN_1684054
ENSG00000110713	ILMN_1684074
ENSG00000166342	ILMN_1684081
ENSG00000182545	ILMN_1684083
ENSG00000168398	ILMN_1684086						0.55859
ENSG00000143257	ILMN_1684106
ENSG00000113430	ILMN_1684108
ENSG00000221890	ILMN_1684143									0.308346
ENSG00000184208	ILMN_1684155											0.245807		0.211132
ENSG00000166123	ILMN_1684158					0.053613
ENSG00000100577	ILMN_1684168
ENSG00000172613	ILMN_1684183		0.131996						0.498099
ENSG00000127334	ILMN_1684184	0.289834		0.709066	0.604826		0.263117	0.446492
ENSG00000203963	ILMN_1684186
ENSG00000131379	ILMN_1684188
ENSG00000157954	ILMN_1684192		0.20093		0.894591
ENSG00000068394	ILMN_1684197
ENSG00000132671	ILMN_1684200
ENSG00000185043	ILMN_1684205
ENSG00000001461	ILMN_1684210						0.837341
ENSG00000100003	ILMN_1684211													0.488347
ENSG00000178999	ILMN_1684217									0.247684		0.698141					0.389058
ENSG00000164849	ILMN_1684227
ENSG00000162779	ILMN_1684246
ENSG00000198336	ILMN_1684255
ENSG00000143590	ILMN_1684256					0.124384				0.0428569
ENSG00000230124	ILMN_1684271
ENSG00000202031	ILMN_1684278
ENSG00000108439	ILMN_1684289
ENSG00000136938	ILMN_1684293									0.860763
ENSG00000140057	ILMN_1684305														0.14933
ENSG00000196154	ILMN_1684306
ENSG00000257108	ILMN_1684312
ENSG00000139793	ILMN_1684316	0.110675	0.867453			0.422632	0.73722								0.396154		0.261883
ENSG00000100095	ILMN_1684320
ENSG00000103018	ILMN_1684321					0.193305						0.610325		0.353415			0.00844689
ENSG00000197415	ILMN_1684336
ENSG00000148602	ILMN_1684339
ENSG00000185361	ILMN_1684346								0.736417
ENSG00000100385	ILMN_1684349
ENSG00000134253	ILMN_1684352
ENSG00000256235	ILMN_1684368
ENSG00000249437	ILMN_1684378														0.0129522
ENSG00000184432	ILMN_1684385														0.0347249
ENSG00000083444	ILMN_1684391
ENSG00000010932	ILMN_1684401						0.382053
ENSG00000164506	ILMN_1684402
ENSG00000119899	ILMN_1684434		0.146104
ENSG00000178053	ILMN_1684439														0.729976
ENSG00000089159	ILMN_1684440
ENSG00000143297	ILMN_1684445
ENSG00000091640	ILMN_1684446		0.00617484
ENSG00000139915	ILMN_1684447			0.566411			0.216863						0.523233				0.303099
ENSG00000160185	ILMN_1684450
ENSG00000081803	ILMN_1684461
ENSG00000160161	ILMN_1684468
ENSG00000197980	ILMN_1684492
ENSG00000119943	ILMN_1684497
ENSG00000136925	ILMN_1684520
ENSG00000186970	ILMN_1684526
ENSG00000178996	ILMN_1684530	0.638885				0.843822						0.180997			0.525862
ENSG00000088367	ILMN_1684534						0.953147					0.0145916
ENSG00000120235	ILMN_1684538
ENSG00000168421	ILMN_1684553
ENSG00000084636	ILMN_1684554
ENSG00000240654	ILMN_1684558
ENSG00000186767	ILMN_1684563
ENSG00000182393	ILMN_1684570
ENSG00000160188	ILMN_1684571
ENSG00000182372	ILMN_1684576						0.0319837
ENSG00000151726	ILMN_1684585						0.0149015
ENSG00000140987	ILMN_1684591									0.943164
ENSG00000168477	ILMN_1684614											0.260288
ENSG00000061656	ILMN_1684620
ENSG00000186448	ILMN_1684623					0.450327
ENSG00000184939	ILMN_1684628											0.202945
ENSG00000089101	ILMN_1684629
ENSG00000132323	ILMN_1684647
ENSG00000153294	ILMN_1684653
ENSG00000177054	ILMN_1684663																0.250009
ENSG00000163517	ILMN_1684690
ENSG00000029534	ILMN_1684694	0.538649
ENSG00000135374	ILMN_1684699
ENSG00000187905	ILMN_1684704									0.961608
ENSG00000117322	ILMN_1684724
ENSG00000197927	ILMN_1684726
ENSG00000171703	ILMN_1684742
ENSG00000086200	ILMN_1684746						0.332314							0.446986
ENSG00000044459	ILMN_1684754													0.210424	0.0706847
ENSG00000107821	ILMN_1684755
ENSG00000105379	ILMN_1684758
ENSG00000105698	ILMN_1684770
ENSG00000101856	ILMN_1684771				0.394774		0.22018	0.660822	0.921988
ENSG00000176476	ILMN_1684789
ENSG00000171864	ILMN_1684795
ENSG00000148835	ILMN_1684802	0.263652			0.184131			0.499121
ENSG00000131016	ILMN_1684836		0.739805
ENSG00000005249	ILMN_1684850						0.826525								0.850724
ENSG00000161652	ILMN_1684854
ENSG00000172209	ILMN_1684865
ENSG00000006756	ILMN_1684873													0.715745
ENSG00000182583	ILMN_1684886
ENSG00000155307	ILMN_1684887
ENSG00000196171	ILMN_1684901
ENSG00000178031	ILMN_1684919											0.000833731
ENSG00000143401	ILMN_1684923				0.0477029
ENSG00000163781	ILMN_1684929					0.715242
ENSG00000147262	ILMN_1684931
ENSG00000163519	ILMN_1684943
ENSG00000162989	ILMN_1684945					0.360711
ENSG00000006756	ILMN_1684956													0.715745
ENSG00000152092	ILMN_1684959
ENSG00000170260	ILMN_1684964
ENSG00000004799	ILMN_1684982	0.0664622	0.271202
ENSG00000089723	ILMN_1684983											0.13119
ENSG00000102316	ILMN_1684984
ENSG00000173653	ILMN_1685002	0.612357
ENSG00000067182	ILMN_1685005
ENSG00000169896	ILMN_1685009																0.476779
ENSG00000144597	ILMN_1685012					0.599693
ENSG00000131375	ILMN_1685022					0.859244
ENSG00000126522	ILMN_1685037
ENSG00000111077	ILMN_1685042									0.940323
ENSG00000160870	ILMN_1685043
ENSG00000129422	ILMN_1685044
ENSG00000064886	ILMN_1685045
ENSG00000114841	ILMN_1685052
ENSG00000126500	ILMN_1685056
ENSG00000197208	ILMN_1685057
ENSG00000143954	ILMN_1685062
ENSG00000162627	ILMN_1685077						0.549482					0.0107601
ENSG00000100726	ILMN_1685079
ENSG00000130255	ILMN_1685088
ENSG00000186222	ILMN_1685095													0.798843
ENSG00000128285	ILMN_1685096
ENSG00000138303	ILMN_1685097
ENSG00000119328	ILMN_1685104
ENSG00000168495	ILMN_1685109	0.424493												0.989428
ENSG00000136463	ILMN_1685112
ENSG00000186834	ILMN_1685115														0.844967
ENSG00000049089	ILMN_1685122
ENSG00000204852	ILMN_1685124		0.223746
ENSG00000164244	ILMN_1685140
ENSG00000126522	ILMN_1685142
ENSG00000174233	ILMN_1685156
ENSG00000182389	ILMN_1685164				0.33389	0.965045	0.299828	0.760995	0.417695					0.200186	0.607367
ENSG00000111783	ILMN_1685168														0.36359
ENSG00000122359	ILMN_1685170		0.108117			0.0384603						0.0817676
ENSG00000153002	ILMN_1685174
ENSG00000164023	ILMN_1685176	0.884302				0.224937									0.334439
ENSG00000134873	ILMN_1685194
ENSG00000158966	ILMN_1685201					0.53487						0.0558404
ENSG00000184619	ILMN_1685202
ENSG00000137210	ILMN_1685258
ENSG00000164175	ILMN_1685259		0.282302
ENSG00000087470	ILMN_1685260	0.12085	0.0973457									0.940767
ENSG00000076706	ILMN_1685275
ENSG00000182150	ILMN_1685279
ENSG00000179097	ILMN_1685285					0.622321	0.0142088
ENSG00000125503	ILMN_1685286
ENSG00000140688	ILMN_1685289									0.596334
ENSG00000178209	ILMN_1685313													0.635729
ENSG00000164778	ILMN_1685318	0.326538	0.892393			0.175538				0.0300247					0.645082
ENSG00000223802	ILMN_1685319	0.313816
ENSG00000140416	ILMN_1685339
ENSG00000139496	ILMN_1685343		0.877382			0.491441								0.392497	0.142921
ENSG00000125744	ILMN_1685357
ENSG00000152439	ILMN_1685365	0.974583	0.363211			0.370338	0.728944			0.596005					0.978235	0.280839
ENSG00000164609	ILMN_1685369
ENSG00000129103	ILMN_1685371
ENSG00000162896	ILMN_1685387
ENSG00000005884	ILMN_1685397									0.99952
ENSG00000002330	ILMN_1685398
ENSG00000137673	ILMN_1685403
ENSG00000159063	ILMN_1685413				0.336981				0.0153644
ENSG00000105856	ILMN_1685415			0.336649									0.293599	0.331496
ENSG00000110171	ILMN_1685430			0.630214
ENSG00000134874	ILMN_1685431		0.761587		0.472738			0.902399
ENSG00000144810	ILMN_1685433													0.067608
ENSG00000088280	ILMN_1685441											0.278272
ENSG00000264343	ILMN_1685445
ENSG00000172766	ILMN_1685446						0.719754
ENSG00000186812	ILMN_1685467
ENSG00000176204	ILMN_1685472
ENSG00000113407	ILMN_1685480						0.0870398
ENSG00000090512	ILMN_1685483
ENSG00000121101	ILMN_1685490	0.159368								0.447664
ENSG00000057704	ILMN_1685493
ENSG00000182901	ILMN_1685496
ENSG00000150045	ILMN_1685521
ENSG00000121716	ILMN_1685534
ENSG00000138709	ILMN_1685535														0.007637
ENSG00000138771	ILMN_1685540	0.735351										0.327232
ENSG00000198455	ILMN_1685547						0.387009						0.198566				0.363023
ENSG00000088451	ILMN_1685567								0.781215
ENSG00000196428	ILMN_1685574		0.645818		0.156831		0.783319	0.541453							0.990577
ENSG00000114423	ILMN_1685580			0.294298		0.214738							0.652635		0.134612
ENSG00000175535	ILMN_1685596
ENSG00000163900	ILMN_1685602								0.0133763
ENSG00000106236	ILMN_1685608			0.999218											0.7017
ENSG00000184349	ILMN_1685616
ENSG00000175567	ILMN_1685625
ENSG00000278414	ILMN_1685629
ENSG00000129933	ILMN_1685631
ENSG00000080709	ILMN_1685636
ENSG00000114200	ILMN_1685641
ENSG00000278259	ILMN_1685645
ENSG00000067533	ILMN_1685661						0.0699086					0.615855			4.31165e-05
ENSG00000019186	ILMN_1685663					0.0257535								0.895417	0.0230504
ENSG00000162222	ILMN_1685676				0.596675			0.904451	0.699634
ENSG00000114942	ILMN_1685678													0.289155
ENSG00000118518	ILMN_1685679
ENSG00000122432	ILMN_1685680
ENSG00000132646	ILMN_1685682								0.98043
ENSG00000012817	ILMN_1685690
ENSG00000010438	ILMN_1685699
ENSG00000168306	ILMN_1685703
ENSG00000179178	ILMN_1685709
ENSG00000163083	ILMN_1685714			0.145794			0.211812								0.218379
ENSG00000169006	ILMN_1685719
ENSG00000156976	ILMN_1685722						0.0727918
ENSG00000140157	ILMN_1685742												0.094923
ENSG00000152932	ILMN_1685750
ENSG00000243543	ILMN_1685761
ENSG00000141580	ILMN_1685763
ENSG00000183844	ILMN_1685767
ENSG00000170270	ILMN_1685781											0.898287
ENSG00000151276	ILMN_1685792						0.307725
ENSG00000009307	ILMN_1685796		0.0082373											0.325078
ENSG00000264006	ILMN_1685803
ENSG00000072736	ILMN_1685810	0.244851	0.180103			0.754864				0.537316		0.910237
ENSG00000158470	ILMN_1685824			0.26439							0.498069		0.749281				0.495846
ENSG00000003989	ILMN_1685830	0.987993	0.252394
ENSG00000078053	ILMN_1685834									0.0161998
ENSG00000100227	ILMN_1685845	0.0778362
ENSG00000182700	ILMN_1685854
ENSG00000096395	ILMN_1685858
ENSG00000100403	ILMN_1685873
ENSG00000141639	ILMN_1685886
ENSG00000006468	ILMN_1685891						0.15646								0.21407
ENSG00000197122	ILMN_1685898
ENSG00000133863	ILMN_1685909						0.80152								0.221136
ENSG00000142945	ILMN_1685916
ENSG00000164035	ILMN_1685917					0.938942	0.509117							0.678784
ENSG00000119333	ILMN_1685928
ENSG00000173218	ILMN_1685929
ENSG00000170946	ILMN_1685930
ENSG00000110375	ILMN_1685934
ENSG00000174500	ILMN_1685948					0.418397
ENSG00000005187	ILMN_1685952					0.230326
ENSG00000256269	ILMN_1685954
ENSG00000124215	ILMN_1685958
ENSG00000171612	ILMN_1685974			0.510803										0.357744
ENSG00000130770	ILMN_1685978
ENSG00000197461	ILMN_1685982					0.940103
ENSG00000119703	ILMN_1686043
ENSG00000140104	ILMN_1686082	0.917883
ENSG00000185247	ILMN_1686083													0.173651
ENSG00000250510	ILMN_1686095
ENSG00000162814	ILMN_1686096						0.0539689							0.631181		0.000241623	0.749297
ENSG00000131747	ILMN_1686097
ENSG00000274736	ILMN_1686109
ENSG00000137801	ILMN_1686116				0.190712			0.0780808						0.344482
ENSG00000258890	ILMN_1686135						0.162178					0.886367
ENSG00000165671	ILMN_1686136	0.0559732	0.0222949				0.707152					0.819394
ENSG00000180182	ILMN_1686151
ENSG00000103365	ILMN_1686152													0.911773
ENSG00000139842	ILMN_1686156	0.713259
ENSG00000153015	ILMN_1686194
ENSG00000156049	ILMN_1686227
ENSG00000100522	ILMN_1686235														0.00604907
ENSG00000173894	ILMN_1686237		0.259088			0.102361
ENSG00000184933	ILMN_1686244
ENSG00000279051	ILMN_1686245
ENSG00000239590	ILMN_1686250
ENSG00000203950	ILMN_1686254
ENSG00000250799	ILMN_1686259
ENSG00000175662	ILMN_1686261			0.627621						0.309373			0.869576
ENSG00000093072	ILMN_1686283		0.123268											0.0273458
ENSG00000211452	ILMN_1686291
ENSG00000198753	ILMN_1686313
ENSG00000135913	ILMN_1686319					0.0503026	0.216307									0.214768
ENSG00000185220	ILMN_1686326					0.328319	0.990116
ENSG00000196431	ILMN_1686362
ENSG00000109971	ILMN_1686367			0.945926									0.0342315
ENSG00000175309	ILMN_1686370
ENSG00000156206	ILMN_1686373
ENSG00000008282	ILMN_1686380		0.501972			0.115538
ENSG00000104524	ILMN_1686387
ENSG00000151779	ILMN_1686392	0.125498	0.531278													0.655214
ENSG00000128052	ILMN_1686405		0.816411				0.809464					0.99712
ENSG00000100722	ILMN_1686414														0.582483
ENSG00000119640	ILMN_1686432
ENSG00000181322	ILMN_1686434				0.697043			0.794082	0.689955	0.529894
ENSG00000138162	ILMN_1686442
ENSG00000145365	ILMN_1686454														0.0400615
ENSG00000103995	ILMN_1686458
ENSG00000173451	ILMN_1686461						0.146958
ENSG00000173930	ILMN_1686464				0.267439			0.599194
ENSG00000106336	ILMN_1686466									0.768334		0.545053
ENSG00000198791	ILMN_1686477			0.968118
ENSG00000196787	ILMN_1686478
ENSG00000118197	ILMN_1686485
ENSG00000149187	ILMN_1686516	0.162541	0.197096			0.481911	0.296674					0.0101296
ENSG00000162433	ILMN_1686522		0.158501												0.00150744
ENSG00000182613	ILMN_1686534
ENSG00000157800	ILMN_1686535
ENSG00000108506	ILMN_1686553				0.242936			0.650006	0.105643
ENSG00000010810	ILMN_1686555					0.659688	0.685392						0.830012
ENSG00000099800	ILMN_1686557
ENSG00000197892	ILMN_1686562
ENSG00000164825	ILMN_1686573
ENSG00000130299	ILMN_1686587
ENSG00000011132	ILMN_1686610
ENSG00000182578	ILMN_1686623
ENSG00000198563	ILMN_1686626
ENSG00000253797	ILMN_1686645
ENSG00000094661	ILMN_1686659
ENSG00000125148	ILMN_1686664	0.685296	0.00263942
ENSG00000164347	ILMN_1686668
ENSG00000148143	ILMN_1686679				0.590517		0.0342933	0.104097							0.125061
ENSG00000145868	ILMN_1686697														0.907112
ENSG00000168995	ILMN_1686706
ENSG00000100697	ILMN_1686725	0.545769	0.101921	0.580074	0.445344		0.916508	0.500464	0.416881				0.758643		0.0144102
ENSG00000116857	ILMN_1686748
ENSG00000198408	ILMN_1686750
ENSG00000116745	ILMN_1686770
ENSG00000182450	ILMN_1686791
ENSG00000156345	ILMN_1686804
ENSG00000167193	ILMN_1686805		0.000504166		0.0794343		0.610091	0.350799						0.501955	0.024642
ENSG00000148200	ILMN_1686832				0.107615	0.123528		0.516325	0.271443			0.3124
ENSG00000131016	ILMN_1686846		0.739805
ENSG00000136630	ILMN_1686862					0.498259
ENSG00000188037	ILMN_1686865
ENSG00000121634	ILMN_1686867
ENSG00000143799	ILMN_1686871						0.487227							0.0550679
ENSG00000196083	ILMN_1686884						0.620119
ENSG00000203778	ILMN_1686889
ENSG00000078804	ILMN_1686906						0.140805							0.769307
ENSG00000160124	ILMN_1686920
ENSG00000198746	ILMN_1686929							0.0135352
ENSG00000166734	ILMN_1686948														0.288478		0.205797
ENSG00000213996	ILMN_1686951
ENSG00000077942	ILMN_1686952
ENSG00000124614	ILMN_1686954
ENSG00000141380	ILMN_1686957
ENSG00000174721	ILMN_1686961						0.745299
ENSG00000160094	ILMN_1686968		0.643173							0.057501
ENSG00000196562	ILMN_1686981				0.777458			0.743817
ENSG00000171100	ILMN_1686985
ENSG00000164815	ILMN_1686987	0.1182
ENSG00000166444	ILMN_1686988									0.571734
ENSG00000186480	ILMN_1686989			0.0793064									0.906008
ENSG00000203730	ILMN_1686992
ENSG00000164920	ILMN_1687002
ENSG00000007237	ILMN_1687018				0.617831			0.0323187	0.637892	0.793247				0.74806	0.0335028
ENSG00000182963	ILMN_1687023				0.846193			0.695747						0.520362	0.0673984		0.010408
ENSG00000143382	ILMN_1687035									0.198339
ENSG00000136522	ILMN_1687036
ENSG00000187535	ILMN_1687037
ENSG00000170790	ILMN_1687046
ENSG00000196092	ILMN_1687052						0.206257					0.210751					0.373473
ENSG00000149639	ILMN_1687073					0.414787				0.555407		0.354488
ENSG00000081377	ILMN_1687074	0.701554	0.600115		0.064312		0.117422							0.0396163
ENSG00000163378	ILMN_1687084			0.607781	0.101717		0.757858	0.120746	0.647608				0.781756		0.966051
ENSG00000166206	ILMN_1687090						0.434447
ENSG00000123444	ILMN_1687092		0.245638									0.63779
ENSG00000168411	ILMN_1687107				0.694851			0.411489	0.170222
ENSG00000084090	ILMN_1687140									0.0248334
ENSG00000153896	ILMN_1687141								0.879297					0.00153482
ENSG00000145734	ILMN_1687149				0.704751	0.0320556		0.626954
ENSG00000122705	ILMN_1687171
ENSG00000221963	ILMN_1687201					0.557453				0.300015				0.595205
ENSG00000154319	ILMN_1687213											0.695113
ENSG00000183570	ILMN_1687216
ENSG00000184611	ILMN_1687219
ENSG00000064218	ILMN_1687220
ENSG00000144026	ILMN_1687223
ENSG00000105707	ILMN_1687235
ENSG00000006282	ILMN_1687247
ENSG00000126952	ILMN_1687265
ENSG00000129474	ILMN_1687275	0.841594
ENSG00000095059	ILMN_1687279													0.436079
ENSG00000152484	ILMN_1687284				0.945043			0.0425052
ENSG00000185267	ILMN_1687291
ENSG00000038427	ILMN_1687301	0.415021
ENSG00000111271	ILMN_1687303
ENSG00000100079	ILMN_1687306
ENSG00000186350	ILMN_1687315
ENSG00000020129	ILMN_1687316											0.839502
ENSG00000111700	ILMN_1687319
ENSG00000197584	ILMN_1687331
ENSG00000092108	ILMN_1687332														0.091527
ENSG00000196924	ILMN_1687335	0.398058			0.0241059			0.924751		0.692298		0.0120577		0.758058
ENSG00000164331	ILMN_1687351				0.713809	0.477033									0.118684
ENSG00000137648	ILMN_1687358
ENSG00000181610	ILMN_1687359
ENSG00000160007	ILMN_1687362		0.0915352
ENSG00000174437	ILMN_1687375	0.33696	0.129392		0.528721	0.27497		0.712906									0.803183
ENSG00000126709	ILMN_1687384
ENSG00000008394	ILMN_1687387			0.693245									0.0349114
ENSG00000006652	ILMN_1687390														0.935547
ENSG00000198590	ILMN_1687391
ENSG00000123572	ILMN_1687392				0.217909	0.814667		0.350587							0.932434
ENSG00000185608	ILMN_1687403
ENSG00000164588	ILMN_1687404					0.35258								0.423106
ENSG00000127377	ILMN_1687409
ENSG00000144909	ILMN_1687410			0.622452									0.855966	0.441106		0.14012
ENSG00000067596	ILMN_1687419
ENSG00000115211	ILMN_1687430
ENSG00000127870	ILMN_1687431														0.443644
ENSG00000064393	ILMN_1687440	0.0517379	0.024208			0.506688						0.000697207			0.39774
ENSG00000154310	ILMN_1687442	0.707452	0.94238			0.937501											0.71171
ENSG00000157856	ILMN_1687445
ENSG00000124440	ILMN_1687481				0.000688266			0.582644	0.0741847
ENSG00000005889	ILMN_1687484					0.569991								0.230241	0.0983888		0.190093
ENSG00000160190	ILMN_1687495									0.00266715							0.0610672
ENSG00000079931	ILMN_1687501
ENSG00000164904	ILMN_1687508
ENSG00000197915	ILMN_1687510													0.101864
ENSG00000079101	ILMN_1687518
ENSG00000092531	ILMN_1687519				0.967348			0.883892	0.0922888
ENSG00000123444	ILMN_1687524		0.245638									0.63779
ENSG00000187764	ILMN_1687533								0.423836					0.79036
ENSG00000134954	ILMN_1687538														0.804992
ENSG00000189042	ILMN_1687544			0.960701									0.0795636
ENSG00000080824	ILMN_1687546
ENSG00000163331	ILMN_1687556
ENSG00000131018	ILMN_1687558
ENSG00000257923	ILMN_1687567				0.0362351			0.247242
ENSG00000105974	ILMN_1687583
ENSG00000110090	ILMN_1687589
ENSG00000047644	ILMN_1687592
ENSG00000181409	ILMN_1687609		0.266379
ENSG00000132170	ILMN_1687612			0.770804						0.974646			0.392718				0.418157
ENSG00000168631	ILMN_1687625
ENSG00000174165	ILMN_1687626
ENSG00000107331	ILMN_1687636				0.530161			0.316699		0.93722		0.231454		0.411128
ENSG00000119699	ILMN_1687652
ENSG00000132323	ILMN_1687655
ENSG00000110011	ILMN_1687683									0.671707
ENSG00000124444	ILMN_1687711
ENSG00000197734	ILMN_1687718				0.549278			0.725833						0.803075
ENSG00000115718	ILMN_1687721
ENSG00000138698	ILMN_1687724
ENSG00000011114	ILMN_1687743	0.627394				0.998004
ENSG00000105967	ILMN_1687749				0.0619934			0.943754	0.597234						0.767067
ENSG00000164929	ILMN_1687751
ENSG00000075673	ILMN_1687765
ENSG00000111912	ILMN_1687768
ENSG00000152942	ILMN_1687782
ENSG00000138777	ILMN_1687785
ENSG00000165972	ILMN_1687813		0.0849226			0.56844									0.416092
ENSG00000166780	ILMN_1687821
ENSG00000179918	ILMN_1687824
ENSG00000150637	ILMN_1687825
ENSG00000197935	ILMN_1687827
ENSG00000101294	ILMN_1687833
ENSG00000155085	ILMN_1687835
ENSG00000131269	ILMN_1687840			0.0954291
ENSG00000112936	ILMN_1687848						0.926905
ENSG00000136840	ILMN_1687857
ENSG00000143933	ILMN_1687858			0.803832									0.603042
ENSG00000160285	ILMN_1687863
ENSG00000167272	ILMN_1687864
ENSG00000138594	ILMN_1687865												0.926944
ENSG00000137171	ILMN_1687873		0.161594
ENSG00000182168	ILMN_1687875					0.422473	0.026541			0.656411					0.023485		0.827303
ENSG00000275111	ILMN_1687884
ENSG00000013275	ILMN_1687887
ENSG00000026950	ILMN_1687888
ENSG00000078142	ILMN_1687896					0.423128									0.753277
ENSG00000161999	ILMN_1687921
ENSG00000164610	ILMN_1687922
ENSG00000118689	ILMN_1687940					0.365887
ENSG00000274290	ILMN_1687947
ENSG00000154485	ILMN_1687950
ENSG00000177542	ILMN_1687958	0.326833	0.437053
ENSG00000182541	ILMN_1687960
ENSG00000140538	ILMN_1687967				0.787312			0.0986176		0.768571
ENSG00000054796	ILMN_1687970
ENSG00000092529	ILMN_1687971				0.0678707			0.287988
ENSG00000139289	ILMN_1687978						0.103088
ENSG00000163817	ILMN_1687986
ENSG00000123684	ILMN_1687998				0.946869	0.0821946	0.104023	0.0844169	0.899308						0.0351199
ENSG00000100227	ILMN_1688000	0.0778362
ENSG00000005007	ILMN_1688011
ENSG00000170367	ILMN_1688022
ENSG00000156050	ILMN_1688031
ENSG00000110756	ILMN_1688033						0.250195
ENSG00000121058	ILMN_1688034				0.0539753		0.136485	0.0349624	0.0143437
ENSG00000126106	ILMN_1688041
ENSG00000184702	ILMN_1688067	0.026192	0.764746
ENSG00000165588	ILMN_1688075
ENSG00000089220	ILMN_1688089
ENSG00000165983	ILMN_1688090
ENSG00000164815	ILMN_1688094	0.1182
ENSG00000136111	ILMN_1688098
ENSG00000204290	ILMN_1688101
ENSG00000178585	ILMN_1688103
ENSG00000107614	ILMN_1688104						0.0140732
ENSG00000163075	ILMN_1688126													0.691552
ENSG00000178665	ILMN_1688138
ENSG00000104998	ILMN_1688152
ENSG00000164078	ILMN_1688154		0.0584338							0.971576
ENSG00000065615	ILMN_1688158			0.509065			0.607497						0.928865	0.152808	0.549648
ENSG00000184465	ILMN_1688160
ENSG00000074803	ILMN_1688162
ENSG00000189306	ILMN_1688178											0.626953
ENSG00000114646	ILMN_1688184
ENSG00000163618	ILMN_1688188						0.514765
ENSG00000129451	ILMN_1688205
ENSG00000172403	ILMN_1688220
ENSG00000133958	ILMN_1688227			0.000168232
ENSG00000139675	ILMN_1688230											0.277102
ENSG00000124731	ILMN_1688231		0.0583565											0.00130419
ENSG00000130707	ILMN_1688234
ENSG00000173868	ILMN_1688240
ENSG00000039537	ILMN_1688242
ENSG00000114993	ILMN_1688256												0.0507663
ENSG00000149609	ILMN_1688258
ENSG00000213413	ILMN_1688279
ENSG00000165804	ILMN_1688295
ENSG00000117602	ILMN_1688299
ENSG00000170949	ILMN_1688317
ENSG00000159346	ILMN_1688322
ENSG00000099399	ILMN_1688335
ENSG00000048405	ILMN_1688346			0.697152									0.926474		0.28355	0.0177485
ENSG00000163608	ILMN_1688372
ENSG00000204482	ILMN_1688373
ENSG00000171634	ILMN_1688381		0.00701169	0.383466				0.788095				0.99513	0.194962
ENSG00000146463	ILMN_1688404						0.441013
ENSG00000100603	ILMN_1688413
ENSG00000111245	ILMN_1688417
ENSG00000178852	ILMN_1688422
ENSG00000179639	ILMN_1688423						0.161996
ENSG00000205629	ILMN_1688452
ENSG00000102763	ILMN_1688455									0.00252473
ENSG00000215704	ILMN_1688458
ENSG00000180834	ILMN_1688464
ENSG00000136267	ILMN_1688475									0.0620396		0.463349
ENSG00000116212	ILMN_1688479
ENSG00000110092	ILMN_1688480		0.0712012		0.750645			0.374735							0.454124
ENSG00000138650	ILMN_1688500			0.144301		0.95367							0.590061		0.618762
ENSG00000171496	ILMN_1688504
ENSG00000005801	ILMN_1688515
ENSG00000162980	ILMN_1688526				0.218627		0.20062	0.713103							0.606655
ENSG00000145191	ILMN_1688534
ENSG00000196266	ILMN_1688537
ENSG00000158874	ILMN_1688543
ENSG00000213015	ILMN_1688565
ENSG00000146592	ILMN_1688573						0.0484112						0.394329		0.48442
ENSG00000164047	ILMN_1688580
ENSG00000163635	ILMN_1688602													0.411426
ENSG00000189050	ILMN_1688606				0.242188			0.443551	0.8618					0.0616775
ENSG00000168959	ILMN_1688614
ENSG00000148153	ILMN_1688621
ENSG00000135018	ILMN_1688622			0.031341			0.895041
ENSG00000112297	ILMN_1688625	0.910944
ENSG00000165923	ILMN_1688627				0.396427			0.644599
ENSG00000171606	ILMN_1688629
ENSG00000122707	ILMN_1688630		0.0928593			0.538415									0.990543
ENSG00000100342	ILMN_1688631
ENSG00000114859	ILMN_1688633													0.374582	0.14977
ENSG00000188760	ILMN_1688637
ENSG00000153558	ILMN_1688639											0.0211007
ENSG00000050555	ILMN_1688642
ENSG00000187922	ILMN_1688646
ENSG00000197919	ILMN_1688663
ENSG00000275713	ILMN_1688666
ENSG00000163814	ILMN_1688670
ENSG00000171101	ILMN_1688672
ENSG00000169554	ILMN_1688698			0.863989		0.780205	0.818176						0.678573		0.332059		0.330462
ENSG00000198961	ILMN_1688702														0.0616177
ENSG00000181013	ILMN_1688703
ENSG00000188738	ILMN_1688721
ENSG00000123496	ILMN_1688722
ENSG00000181038	ILMN_1688727																0.91598
ENSG00000099899	ILMN_1688728
ENSG00000170464	ILMN_1688730			0.805046								0.607985
ENSG00000156471	ILMN_1688753
ENSG00000115977	ILMN_1688755			0.810437		0.228862							0.28944	0.930372	0.273886		0.169527
ENSG00000159905	ILMN_1688765
ENSG00000183840	ILMN_1688768
ENSG00000196154	ILMN_1688780
ENSG00000154118	ILMN_1688801
ENSG00000187678	ILMN_1688811									0.963243
ENSG00000124570	ILMN_1688814
ENSG00000172208	ILMN_1688825
ENSG00000011347	ILMN_1688831				0.145419			0.419892	0.283728	0.017527		0.434407
ENSG00000106809	ILMN_1688838						0.450267
ENSG00000145014	ILMN_1688848											0.132551
ENSG00000213588	ILMN_1688853
ENSG00000099715	ILMN_1688861
ENSG00000175544	ILMN_1688864									0.000185993
ENSG00000108819	ILMN_1688865
ENSG00000162595	ILMN_1688877
ENSG00000179399	ILMN_1688886
ENSG00000053747	ILMN_1688892
ENSG00000100276	ILMN_1688899
ENSG00000116833	ILMN_1688932					0.0670754
ENSG00000171462	ILMN_1688935
ENSG00000198553	ILMN_1688938
ENSG00000213390	ILMN_1688953			0.92834						0.380892		0.195907	0.540941	0.862674
ENSG00000139193	ILMN_1688959
ENSG00000130935	ILMN_1688971
ENSG00000186665	ILMN_1688997						0.736419
ENSG00000149599	ILMN_1689000
ENSG00000135446	ILMN_1689001
ENSG00000135144	ILMN_1689002
ENSG00000006327	ILMN_1689004						0.179908
ENSG00000064607	ILMN_1689007
ENSG00000167680	ILMN_1689020					0.671252
ENSG00000091157	ILMN_1689029					0.987135						0.387825
ENSG00000101670	ILMN_1689037									0.185021
ENSG00000169676	ILMN_1689043
ENSG00000163694	ILMN_1689046																0.00565323
ENSG00000145675	ILMN_1689057	0.162351	0.770216
ENSG00000181894	ILMN_1689059
ENSG00000167186	ILMN_1689070
ENSG00000109861	ILMN_1689086				0.21717			0.934686	0.904495
ENSG00000158270	ILMN_1689088													0.894468			0.944043
ENSG00000173418	ILMN_1689097
ENSG00000105409	ILMN_1689098
ENSG00000133466	ILMN_1689102
ENSG00000141101	ILMN_1689110
ENSG00000107562	ILMN_1689111						0.0235182							0.286049
ENSG00000133027	ILMN_1689116
ENSG00000225899	ILMN_1689120
ENSG00000090061	ILMN_1689123					0.320716
ENSG00000112038	ILMN_1689129
ENSG00000144744	ILMN_1689142
ENSG00000094755	ILMN_1689146									0.446702					0.08795
ENSG00000137707	ILMN_1689154
ENSG00000139428	ILMN_1689156
ENSG00000167261	ILMN_1689160
ENSG00000113812	ILMN_1689162
ENSG00000173376	ILMN_1689176														0.528029
ENSG00000203805	ILMN_1689177
ENSG00000185670	ILMN_1689189											0.895579
ENSG00000104808	ILMN_1689200
ENSG00000115977	ILMN_1689211			0.810437		0.228862							0.28944	0.930372	0.273886		0.169527
ENSG00000111834	ILMN_1689212
ENSG00000123612	ILMN_1689217				0.914797			0.986004	0.711678
ENSG00000106012	ILMN_1689220
ENSG00000112276	ILMN_1689237		0.940173				0.913324
ENSG00000152942	ILMN_1689241
ENSG00000198513	ILMN_1689251
ENSG00000090316	ILMN_1689257
ENSG00000112599	ILMN_1689264
ENSG00000170113	ILMN_1689274			0.706818	0.358295			0.850146	0.133045				0.502768
ENSG00000170382	ILMN_1689288
ENSG00000207118	ILMN_1689294
ENSG00000170632	ILMN_1689296
ENSG00000170537	ILMN_1689306	0.0997595	0.0963425		0.697124			0.115871
ENSG00000074590	ILMN_1689318	0.956796					0.61835								0.563459
ENSG00000099194	ILMN_1689329				0.0449534			0.431858	0.0322489
ENSG00000253293	ILMN_1689336		0.518874												0.6154
ENSG00000103274	ILMN_1689342
ENSG00000171388	ILMN_1689353	0.39386	0.261738				0.91935									0.357773
ENSG00000106560	ILMN_1689371
ENSG00000151014	ILMN_1689378
ENSG00000169976	ILMN_1689389
ENSG00000013441	ILMN_1689400
ENSG00000187726	ILMN_1689425
ENSG00000105997	ILMN_1689426			0.448387			0.602153						0.848229
ENSG00000198768	ILMN_1689431									0.0471073
ENSG00000166167	ILMN_1689438	0.919723	0.549351									0.666432
ENSG00000163882	ILMN_1689445
ENSG00000130811	ILMN_1689446
ENSG00000181722	ILMN_1689456									0.119057
ENSG00000170374	ILMN_1689461													0.837577
ENSG00000047249	ILMN_1689473	0.302005														0.241634
ENSG00000213578	ILMN_1689515
ENSG00000261371	ILMN_1689518
ENSG00000143409	ILMN_1689552
ENSG00000164342	ILMN_1689578						0.108447								0.661849
ENSG00000163608	ILMN_1689607
ENSG00000174957	ILMN_1689611
ENSG00000207523	ILMN_1689616
ENSG00000132972	ILMN_1689621
ENSG00000170854	ILMN_1689624									0.496376
ENSG00000134438	ILMN_1689625
ENSG00000106328	ILMN_1689635
ENSG00000149633	ILMN_1689651
ENSG00000171861	ILMN_1689652
ENSG00000204287	ILMN_1689655
ENSG00000159593	ILMN_1689665
ENSG00000136929	ILMN_1689675
ENSG00000196843	ILMN_1689700
ENSG00000147465	ILMN_1689702
ENSG00000118600	ILMN_1689704	0.46848
ENSG00000100288	ILMN_1689711
ENSG00000163701	ILMN_1689718													0.43622
ENSG00000167393	ILMN_1689720
ENSG00000136689	ILMN_1689734
ENSG00000198000	ILMN_1689747														0.0140782
ENSG00000074964	ILMN_1689770														0.0178268
ENSG00000178988	ILMN_1689774													0.293045
ENSG00000053372	ILMN_1689800
ENSG00000079393	ILMN_1689814
ENSG00000196233	ILMN_1689817	0.753093	0.282754	0.880921	0.167814	0.619061	0.0430901	0.419816					0.0344456		0.14437		0.530944
ENSG00000104936	ILMN_1689828	0.922759	0.242311
ENSG00000039139	ILMN_1689829
ENSG00000197405	ILMN_1689836
ENSG00000052802	ILMN_1689842
ENSG00000113532	ILMN_1689846					0.848983	0.788176
ENSG00000160781	ILMN_1689852
ENSG00000177042	ILMN_1689868
ENSG00000120093	ILMN_1689874			0.485782									0.946877	0.664545	0.120238
ENSG00000122085	ILMN_1689899
ENSG00000076513	ILMN_1689908					0.646173
ENSG00000148399	ILMN_1689932
ENSG00000186583	ILMN_1689952
ENSG00000110651	ILMN_1689953
ENSG00000107036	ILMN_1689965	0.858375	0.982402			0.936607									0.113834
ENSG00000241839	ILMN_1689968					0.0293067
ENSG00000114767	ILMN_1689972
ENSG00000164176	ILMN_1689976					0.583731									0.800505
ENSG00000198752	ILMN_1689989
ENSG00000165762	ILMN_1690004
ENSG00000133710	ILMN_1690017
ENSG00000109610	ILMN_1690034
ENSG00000059122	ILMN_1690035													0.765096
ENSG00000149809	ILMN_1690040
ENSG00000129460	ILMN_1690049
ENSG00000159173	ILMN_1690050
ENSG00000180346	ILMN_1690066
ENSG00000100614	ILMN_1690077		0.951353			0.110964	0.798475								0.466375
ENSG00000144589	ILMN_1690085
ENSG00000131771	ILMN_1690096									0.796464
ENSG00000119185	ILMN_1690099														0.702647
ENSG00000158234	ILMN_1690101
ENSG00000115415	ILMN_1690105
ENSG00000188921	ILMN_1690114				0.0240425		0.628698							0.742436	0.960236		0.865604
ENSG00000149380	ILMN_1690121
ENSG00000099942	ILMN_1690122
ENSG00000196923	ILMN_1690125									0.0919936
ENSG00000164190	ILMN_1690136						0.777506								0.0351148
ENSG00000130024	ILMN_1690138
ENSG00000171714	ILMN_1690154
ENSG00000183873	ILMN_1690160														0.132279
ENSG00000143320	ILMN_1690170									0.667132
ENSG00000128917	ILMN_1690174		0.866962			0.835319
ENSG00000103316	ILMN_1690179
ENSG00000147869	ILMN_1690192
ENSG00000177693	ILMN_1690200
ENSG00000050628	ILMN_1690202			0.0233469		0.979641	0.000481052
ENSG00000263961	ILMN_1690209
ENSG00000170819	ILMN_1690217
ENSG00000174469	ILMN_1690223											0.133858			0.562712
ENSG00000168062	ILMN_1690241
ENSG00000189046	ILMN_1690252
ENSG00000166317	ILMN_1690253									0.16425		0.169456
ENSG00000101146	ILMN_1690259
ENSG00000185669	ILMN_1690262
ENSG00000105323	ILMN_1690268									0.915679		0.654865
ENSG00000177932	ILMN_1690276
ENSG00000008226	ILMN_1690278
ENSG00000169372	ILMN_1690282		0.0716281
ENSG00000103034	ILMN_1690283
ENSG00000137857	ILMN_1690289		0.194672							0.131174
ENSG00000154222	ILMN_1690291	0.311993	0.542529							0.323841			0.382218
ENSG00000284723	ILMN_1690296
ENSG00000144034	ILMN_1690307
ENSG00000142875	ILMN_1690314												0.583665
ENSG00000103852	ILMN_1690320
ENSG00000001167	ILMN_1690325													0.244203
ENSG00000171365	ILMN_1690327	0.174376	0.121799	0.938311	0.546357			0.757255	0.138258			0.992129	0.976866		0.835545
ENSG00000197798	ILMN_1690329
ENSG00000111144	ILMN_1690342													0.83089			0.565065
ENSG00000106348	ILMN_1690343				0.945754			0.552481				0.821609	0.140841
ENSG00000181915	ILMN_1690352													0.930822
ENSG00000174547	ILMN_1690371
ENSG00000149474	ILMN_1690386
ENSG00000172640	ILMN_1690389
ENSG00000148444	ILMN_1690392
ENSG00000158560	ILMN_1690397	0.0425394	0.0403562									0.00142887
ENSG00000162676	ILMN_1690420
ENSG00000134490	ILMN_1690442	0.298449
ENSG00000185614	ILMN_1690454
ENSG00000176273	ILMN_1690464
ENSG00000167522	ILMN_1690465		0.258256					0.58601
ENSG00000116698	ILMN_1690469													0.730776
ENSG00000104825	ILMN_1690473
ENSG00000112531	ILMN_1690476			0.920235		0.491927	0.760841						0.692368		0.0697874
ENSG00000164542	ILMN_1690484														0.215628
ENSG00000078674	ILMN_1690487
ENSG00000181638	ILMN_1690490
ENSG00000172731	ILMN_1690523
ENSG00000124333	ILMN_1690524
ENSG00000124196	ILMN_1690537
ENSG00000064995	ILMN_1690545
ENSG00000120910	ILMN_1690546
ENSG00000197540	ILMN_1690561
ENSG00000162009	ILMN_1690563
ENSG00000107551	ILMN_1690566
ENSG00000198563	ILMN_1690576
ENSG00000242852	ILMN_1690581
ENSG00000100427	ILMN_1690589
ENSG00000196433	ILMN_1690595
ENSG00000125970	ILMN_1690610
ENSG00000164199	ILMN_1690621														0.740847
ENSG00000197818	ILMN_1690625	0.950848	0.563944			0.111998						0.0585628
ENSG00000178038	ILMN_1690636	0.324247	0.790469
ENSG00000182568	ILMN_1690646												0.180655	0.694315	0.582027
ENSG00000167797	ILMN_1690653
ENSG00000175591	ILMN_1690664
ENSG00000235863	ILMN_1690682
ENSG00000107651	ILMN_1690690					0.920593								0.87931
ENSG00000047230	ILMN_1690693				0.575043			0.319402	0.847067
ENSG00000166821	ILMN_1690695																0.273098
ENSG00000172324	ILMN_1690696
ENSG00000125870	ILMN_1690706		0.0343487
ENSG00000115306	ILMN_1690708						0.965926
ENSG00000138798	ILMN_1690733
ENSG00000234414	ILMN_1690753
ENSG00000197321	ILMN_1690754
ENSG00000148248	ILMN_1690761					0.607673
ENSG00000135002	ILMN_1690780		0.0483547				0.908402							0.302491	0.00143423
ENSG00000161911	ILMN_1690783				0.121751			0.619287	0.0837865
ENSG00000173113	ILMN_1690802	0.0561128	0.321396
ENSG00000186260	ILMN_1690807
ENSG00000179841	ILMN_1690818	0.292816				0.426586
ENSG00000101558	ILMN_1690822					0.676318
ENSG00000149115	ILMN_1690826											0.00235353
ENSG00000204305	ILMN_1690829
ENSG00000185760	ILMN_1690833		0.268328
ENSG00000160539	ILMN_1690839
ENSG00000197016	ILMN_1690863						0.95468					0.723765
ENSG00000239474	ILMN_1690866
ENSG00000150527	ILMN_1690880														0.622174
ENSG00000118137	ILMN_1690884
ENSG00000153815	ILMN_1690888
ENSG00000124496	ILMN_1690891			0.302047									0.897725	0.58582
ENSG00000112486	ILMN_1690907
ENSG00000155330	ILMN_1690911					0.605568
ENSG00000067066	ILMN_1690920
ENSG00000170581	ILMN_1690921											0.60089		0.449254
ENSG00000086015	ILMN_1690922
ENSG00000135773	ILMN_1690923
ENSG00000025708	ILMN_1690939
ENSG00000109625	ILMN_1690945
ENSG00000163349	ILMN_1690951					0.215373						0.492132		0.398659	0.80888
ENSG00000153317	ILMN_1690963		0.121259	0.28536	0.953961	0.00686306		0.665786	0.973175	0.689761			0.987968
ENSG00000135829	ILMN_1690965
ENSG00000165584	ILMN_1690971
ENSG00000124564	ILMN_1690979
ENSG00000099977	ILMN_1690982
ENSG00000129682	ILMN_1690984														0.0971711
ENSG00000178403	ILMN_1690993
ENSG00000112282	ILMN_1690999
ENSG00000133318	ILMN_1691001
ENSG00000100344	ILMN_1691007
ENSG00000138311	ILMN_1691022														0.758702		0.00765146
ENSG00000254827	ILMN_1691048
ENSG00000132185	ILMN_1691071
ENSG00000120498	ILMN_1691076
ENSG00000221813	ILMN_1691080
ENSG00000115204	ILMN_1691090									0.763138
ENSG00000080824	ILMN_1691097
ENSG00000158792	ILMN_1691111
ENSG00000197563	ILMN_1691112														0.264038
ENSG00000101457	ILMN_1691117
ENSG00000133874	ILMN_1691119					0.68859
ENSG00000109072	ILMN_1691127
ENSG00000183011	ILMN_1691131
ENSG00000099246	ILMN_1691143
ENSG00000110721	ILMN_1691151
ENSG00000205362	ILMN_1691156
ENSG00000159495	ILMN_1691164
ENSG00000092853	ILMN_1691165
ENSG00000172845	ILMN_1691171						0.255081								0.00519511
ENSG00000168397	ILMN_1691173	0.0887534
ENSG00000172955	ILMN_1691175
ENSG00000115507	ILMN_1691180	0.821305	0.461014
ENSG00000139921	ILMN_1691181
ENSG00000087206	ILMN_1691188													0.974629
ENSG00000186017	ILMN_1691223	0.818277			0.00829323	0.228832		0.728273							0.128448
ENSG00000176659	ILMN_1691228
ENSG00000112186	ILMN_1691237
ENSG00000162458	ILMN_1691249
ENSG00000204872	ILMN_1691264
ENSG00000154832	ILMN_1691276
ENSG00000205810	ILMN_1691287
ENSG00000008300	ILMN_1691290					0.528657
ENSG00000087111	ILMN_1691291													0.707881
ENSG00000138942	ILMN_1691293						0.00901606
ENSG00000175029	ILMN_1691294
ENSG00000110400	ILMN_1691295	0.749579	0.17127							0.699291
ENSG00000188931	ILMN_1691299
ENSG00000171970	ILMN_1691333
ENSG00000086288	ILMN_1691334
ENSG00000150048	ILMN_1691339													0.19178
ENSG00000116161	ILMN_1691340									0.622677
ENSG00000010282	ILMN_1691355
ENSG00000115415	ILMN_1691364
ENSG00000101384	ILMN_1691376
ENSG00000123992	ILMN_1691393
ENSG00000066422	ILMN_1691395					0.646025	0.0882919								0.0467319
ENSG00000138674	ILMN_1691409					0.241139
ENSG00000095739	ILMN_1691410													0.379729
ENSG00000053438	ILMN_1691413									0.586613		0.272198
ENSG00000239704	ILMN_1691418
ENSG00000188636	ILMN_1691425
ENSG00000138780	ILMN_1691430	0.147146	0.0153685				0.755681
ENSG00000110851	ILMN_1691432	0.16032	0.153908											0.729037
ENSG00000145675	ILMN_1691433	0.162351	0.770216
ENSG00000106605	ILMN_1691436
ENSG00000175147	ILMN_1691441
ENSG00000147854	ILMN_1691444				0.157272	0.567716		0.994013	0.203971
ENSG00000008282	ILMN_1691458		0.501972			0.115538
ENSG00000176105	ILMN_1691466													0.655938
ENSG00000169840	ILMN_1691467
ENSG00000065534	ILMN_1691476		0.574011							0.584576		0.889601
ENSG00000102910	ILMN_1691480
ENSG00000145736	ILMN_1691485
ENSG00000127191	ILMN_1691487
ENSG00000104067	ILMN_1691499						0.209046
ENSG00000154025	ILMN_1691503
ENSG00000182768	ILMN_1691506
ENSG00000011422	ILMN_1691508	0.87916
ENSG00000119487	ILMN_1691526													0.665117
ENSG00000158290	ILMN_1691535
ENSG00000213658	ILMN_1691539
ENSG00000276788	ILMN_1691550
ENSG00000178057	ILMN_1691557
ENSG00000109381	ILMN_1691559						0.520612								0.969061		0.491512
ENSG00000163081	ILMN_1691566
ENSG00000163281	ILMN_1691567
ENSG00000138382	ILMN_1691570
ENSG00000128311	ILMN_1691572
ENSG00000205302	ILMN_1691575
ENSG00000185010	ILMN_1691584
ENSG00000185674	ILMN_1691606
ENSG00000092345	ILMN_1691636
ENSG00000125931	ILMN_1691641
ENSG00000067445	ILMN_1691648					0.059289
ENSG00000268442	ILMN_1691662
ENSG00000204052	ILMN_1691668
ENSG00000160191	ILMN_1691692
ENSG00000196456	ILMN_1691702
ENSG00000068366	ILMN_1691714		0.351393	0.120322									0.0564834	0.0817936	0.141564	0.927233
ENSG00000129667	ILMN_1691717
ENSG00000179168	ILMN_1691719
ENSG00000173193	ILMN_1691731						0.618962							0.711996
ENSG00000160408	ILMN_1691736
ENSG00000187871	ILMN_1691742
ENSG00000183153	ILMN_1691743
ENSG00000131773	ILMN_1691747
ENSG00000168014	ILMN_1691757
ENSG00000119979	ILMN_1691760			0.627503
ENSG00000140265	ILMN_1691772					0.97312								0.988397
ENSG00000173166	ILMN_1691787														0.147001
ENSG00000119953	ILMN_1691789						0.885538
ENSG00000164488	ILMN_1691790
ENSG00000198393	ILMN_1691798
ENSG00000274243	ILMN_1691803
ENSG00000129084	ILMN_1691809
ENSG00000279514	ILMN_1691811
ENSG00000205937	ILMN_1691843
ENSG00000123689	ILMN_1691846
ENSG00000145721	ILMN_1691848			0.0151934			0.457098						0.703213				0.797696
ENSG00000148943	ILMN_1691849					0.607792									0.00041163
ENSG00000148408	ILMN_1691855														0.987531
ENSG00000164056	ILMN_1691860
ENSG00000164896	ILMN_1691861			0.0835033									0.132187
ENSG00000183155	ILMN_1691862														0.161887
ENSG00000077238	ILMN_1691881		0.0587406							0.0240211		0.302209
ENSG00000113739	ILMN_1691884
ENSG00000158710	ILMN_1691892
ENSG00000186577	ILMN_1691899
ENSG00000173214	ILMN_1691916													0.207551
ENSG00000072506	ILMN_1691926
ENSG00000064726	ILMN_1691927						0.60127
ENSG00000183741	ILMN_1691930	0.401809	0.0187546
ENSG00000136488	ILMN_1691937
ENSG00000118816	ILMN_1691942											0.560391
ENSG00000150756	ILMN_1691946													0.195068
ENSG00000189252	ILMN_1691953
ENSG00000204688	ILMN_1691962
ENSG00000122591	ILMN_1691980					0.794699	0.207636		0.335954						0.669776
ENSG00000112812	ILMN_1692020			0.757112										0.199181
ENSG00000110066	ILMN_1692026						0.4158
ENSG00000128513	ILMN_1692041
ENSG00000103061	ILMN_1692049													0.313914
ENSG00000153976	ILMN_1692056
ENSG00000182636	ILMN_1692058
ENSG00000182534	ILMN_1692077									0.96096
ENSG00000154122	ILMN_1692080
ENSG00000152578	ILMN_1692094						0.921206			0.293409		0.13194		0.388021
ENSG00000149922	ILMN_1692095									0.786604
ENSG00000169981	ILMN_1692100
ENSG00000110066	ILMN_1692107						0.4158
ENSG00000138768	ILMN_1692121						0.0767697
ENSG00000119915	ILMN_1692123
ENSG00000167380	ILMN_1692133				0.878227		0.62614							0.764296
ENSG00000166006	ILMN_1692156
ENSG00000145990	ILMN_1692160						0.653372
ENSG00000147383	ILMN_1692163
ENSG00000159202	ILMN_1692168													0.492715
ENSG00000173418	ILMN_1692169
ENSG00000102804	ILMN_1692177
ENSG00000149435	ILMN_1692188
ENSG00000146535	ILMN_1692191		0.826039											0.305105
ENSG00000239305	ILMN_1692199					0.713878
ENSG00000166444	ILMN_1692207									0.571734
ENSG00000156675	ILMN_1692219						0.904143			0.0329397		0.0137356
ENSG00000148346	ILMN_1692223
ENSG00000146094	ILMN_1692225				0.140009			0.736297	0.716289	0.120541
ENSG00000146054	ILMN_1692247
ENSG00000196998	ILMN_1692255
ENSG00000154928	ILMN_1692261				0.491549			0.638856
ENSG00000158850	ILMN_1692267
ENSG00000136280	ILMN_1692271
ENSG00000144043	ILMN_1692272									0.372733				0.197783
ENSG00000152904	ILMN_1692276
ENSG00000125820	ILMN_1692280
ENSG00000136286	ILMN_1692295	0.0298777	0.0119488									0.546051
ENSG00000179477	ILMN_1692332
ENSG00000111145	ILMN_1692335			0.518362		0.456429							0.806557
ENSG00000182983	ILMN_1692340											0.258903
ENSG00000171219	ILMN_1692342														0.389412
ENSG00000255501	ILMN_1692349
ENSG00000198001	ILMN_1692352
ENSG00000115844	ILMN_1692368
ENSG00000129315	ILMN_1692390						0.497775							0.877835
ENSG00000169330	ILMN_1692394					0.807074
ENSG00000165182	ILMN_1692396
ENSG00000108797	ILMN_1692398
ENSG00000173614	ILMN_1692413												0.670096
ENSG00000102103	ILMN_1692429
ENSG00000108469	ILMN_1692433
ENSG00000075234	ILMN_1692464	0.658488	0.0862544
ENSG00000126457	ILMN_1692473
ENSG00000167889	ILMN_1692477
ENSG00000066379	ILMN_1692486
ENSG00000134291	ILMN_1692511
ENSG00000197635	ILMN_1692535	0.171863					0.0979449
ENSG00000100092	ILMN_1692539	0.654689
ENSG00000112303	ILMN_1692546
ENSG00000170950	ILMN_1692554
ENSG00000171811	ILMN_1692568
ENSG00000061936	ILMN_1692575				0.498007			0.908953	0.225304
ENSG00000165188	ILMN_1692591
ENSG00000146839	ILMN_1692602
ENSG00000145309	ILMN_1692617
ENSG00000006194	ILMN_1692620			0.0756599			0.228196						0.888295
ENSG00000150471	ILMN_1692623	0.0421643			0.15802	0.598727	7.86367e-05	0.917895							0.791509
ENSG00000125414	ILMN_1692638
ENSG00000167085	ILMN_1692651
ENSG00000122787	ILMN_1692661
ENSG00000186654	ILMN_1692664
ENSG00000107731	ILMN_1692665		0.0330058
ENSG00000140807	ILMN_1692674								0.583009
ENSG00000161791	ILMN_1692678			0.291855									0.908924	0.345257
ENSG00000108604	ILMN_1692684			0.248013		0.0905292							0.395058
ENSG00000143494	ILMN_1692698				0.152317			0.854128
ENSG00000004700	ILMN_1692705														0.840629
ENSG00000150401	ILMN_1692706						0.478116
ENSG00000184924	ILMN_1692707
ENSG00000073861	ILMN_1692714
ENSG00000277745	ILMN_1692715
ENSG00000136295	ILMN_1692731			0.356831									0.881286
ENSG00000167178	ILMN_1692739
ENSG00000105339	ILMN_1692742
ENSG00000062716	ILMN_1692754			0.124644
ENSG00000130711	ILMN_1692758
ENSG00000172269	ILMN_1692760	0.875121	0.998342		0.229061			0.120832
ENSG00000185246	ILMN_1692779				0.781063	0.0457018	0.0825154	0.820746							0.0304217
ENSG00000162413	ILMN_1692785			0.339429						0.624896		0.157949	0.984141
ENSG00000142856	ILMN_1692790
ENSG00000108381	ILMN_1692824													0.856237	0.830541
ENSG00000059145	ILMN_1692826					0.448719
ENSG00000124610	ILMN_1692831
ENSG00000116668	ILMN_1692834				0.73485			0.57276	0.672543						0.520722
ENSG00000109680	ILMN_1692844	0.720337	0.50843												0.0215392
ENSG00000135220	ILMN_1692861
ENSG00000163110	ILMN_1692864						0.0633923
ENSG00000176428	ILMN_1692865
ENSG00000117461	ILMN_1692895		0.783683											0.92865			0.160596
ENSG00000081692	ILMN_1692896
ENSG00000065320	ILMN_1692927														0.0523775
ENSG00000172818	ILMN_1692936
ENSG00000135069	ILMN_1692938		0.027329
ENSG00000175215	ILMN_1692962		0.54426									0.662776
ENSG00000103126	ILMN_1692967
ENSG00000151746	ILMN_1692973		0.165086									0.361036				0.562719
ENSG00000105398	ILMN_1692983
ENSG00000149639	ILMN_1693004					0.414787				0.555407		0.354488
ENSG00000127951	ILMN_1693009					0.517017	0.950568
ENSG00000172216	ILMN_1693014														0.13233
ENSG00000162300	ILMN_1693039
ENSG00000161996	ILMN_1693042
ENSG00000099203	ILMN_1693045
ENSG00000112715	ILMN_1693060	0.86044	0.795017												0.574817
ENSG00000153789	ILMN_1693071
ENSG00000141642	ILMN_1693072		0.123533
ENSG00000005469	ILMN_1693090														0.100644	0.526641
ENSG00000119684	ILMN_1693107											0.327191
ENSG00000155761	ILMN_1693114														0.656632
ENSG00000150556	ILMN_1693119									0.213158
ENSG00000205138	ILMN_1693124
ENSG00000100568	ILMN_1693136		0.950645
ENSG00000154473	ILMN_1693145														0.363899
ENSG00000157766	ILMN_1693148
ENSG00000033170	ILMN_1693152						0.436661										0.0115231
ENSG00000154556	ILMN_1693183					0.190174
ENSG00000124102	ILMN_1693192
ENSG00000189013	ILMN_1693207
ENSG00000156831	ILMN_1693210
ENSG00000156219	ILMN_1693218
ENSG00000023516	ILMN_1693220	0.72544	0.963867										0.2556
ENSG00000153044	ILMN_1693221
ENSG00000163866	ILMN_1693226						0.224266
ENSG00000122299	ILMN_1693227
ENSG00000114378	ILMN_1693230
ENSG00000135709	ILMN_1693233
ENSG00000170684	ILMN_1693242
ENSG00000082014	ILMN_1693244
ENSG00000107897	ILMN_1693250			0.172451		0.374454							0.954401	0.690791
ENSG00000170248	ILMN_1693259		0.0108149				0.391962								0.00988548
ENSG00000167414	ILMN_1693269
ENSG00000099994	ILMN_1693270
ENSG00000130307	ILMN_1693274									0.288563
ENSG00000132963	ILMN_1693287						0.369708								0.913226
ENSG00000127804	ILMN_1693290
ENSG00000221855	ILMN_1693303
ENSG00000129636	ILMN_1693310														0.0554201
ENSG00000139644	ILMN_1693311
ENSG00000171853	ILMN_1693317
ENSG00000112319	ILMN_1693319		0.803462
ENSG00000111850	ILMN_1693323
ENSG00000139291	ILMN_1693333
ENSG00000122884	ILMN_1693334					0.969017
ENSG00000138061	ILMN_1693338			0.60182									0.0870415		0.725513
ENSG00000169750	ILMN_1693340
ENSG00000214575	ILMN_1693345			0.898828	0.0806257			0.0822892	0.428952				0.0254762
ENSG00000076554	ILMN_1693367	0.0862371													0.00865394
ENSG00000196408	ILMN_1693388
ENSG00000242732	ILMN_1693392
ENSG00000103507	ILMN_1693394
ENSG00000243137	ILMN_1693397
ENSG00000179454	ILMN_1693401					0.135342	0.721334								0.116561
ENSG00000118705	ILMN_1693421
ENSG00000101470	ILMN_1693428
ENSG00000011052	ILMN_1693430
ENSG00000179630	ILMN_1693431
ENSG00000127452	ILMN_1693438				0.792009			0.136898	0.922787
ENSG00000197093	ILMN_1693452
ENSG00000177548	ILMN_1693466
ENSG00000149243	ILMN_1693471
ENSG00000067842	ILMN_1693481
ENSG00000156427	ILMN_1693483	0.543747	0.137177												0.515926
ENSG00000204704	ILMN_1693487
ENSG00000140612	ILMN_1693490
ENSG00000089505	ILMN_1693494
ENSG00000241404	ILMN_1693515
ENSG00000185532	ILMN_1693519	0.531652	0.0339948				0.757467								0.919772
ENSG00000236296	ILMN_1693523
ENSG00000221826	ILMN_1693530
ENSG00000163482	ILMN_1693538	0.408834	0.829722
ENSG00000167851	ILMN_1693552
ENSG00000100722	ILMN_1693555														0.582483
ENSG00000104885	ILMN_1693559		0.850044
ENSG00000137309	ILMN_1693560	0.815138	0.502636		0.00287036			0.880369	0.0122865	0.408827
ENSG00000186160	ILMN_1693594
ENSG00000141040	ILMN_1693597
ENSG00000115310	ILMN_1693598		0.384323	0.492933			0.323749
ENSG00000164082	ILMN_1693604	0.866571	0.878223											0.717261
ENSG00000013375	ILMN_1693620					0.77218								0.0964162
ENSG00000075399	ILMN_1693630
ENSG00000182511	ILMN_1693650
ENSG00000085998	ILMN_1693664
ENSG00000062650	ILMN_1693668		0.0512654		0.139293	0.56663	0.243095	0.0502788						0.792443	0.0221061	0.151594
ENSG00000141499	ILMN_1693669
ENSG00000186439	ILMN_1693674					0.216279											0.217443
ENSG00000115661	ILMN_1693679
ENSG00000106244	ILMN_1693683						0.345047
ENSG00000172769	ILMN_1693693
ENSG00000178988	ILMN_1693702													0.293045
ENSG00000040933	ILMN_1693709
ENSG00000163492	ILMN_1693711				0.322546		0.849636	0.722554							0.310148		0.764632
ENSG00000181031	ILMN_1693717
ENSG00000099992	ILMN_1693726									0.165915
ENSG00000196188	ILMN_1693738
ENSG00000125378	ILMN_1693749
ENSG00000174405	ILMN_1693758
ENSG00000171962	ILMN_1693762
ENSG00000174799	ILMN_1693766				0.157329			0.273666	0.546556						0.325695		0.140443
ENSG00000198363	ILMN_1693771
ENSG00000256087	ILMN_1693788				0.862328			0.544354
ENSG00000163283	ILMN_1693789
ENSG00000135077	ILMN_1693826						0.125463
ENSG00000103642	ILMN_1693830
ENSG00000187821	ILMN_1693843
ENSG00000054392	ILMN_1693853						0.372386					0.268798				0.341929
ENSG00000213563	ILMN_1693862
ENSG00000144591	ILMN_1693878
ENSG00000164188	ILMN_1693879														0.260157
ENSG00000169762	ILMN_1693882													0.692662
ENSG00000166391	ILMN_1693891
ENSG00000132932	ILMN_1693896						0.488227
ENSG00000128708	ILMN_1693905												0.592712
ENSG00000134470	ILMN_1693910														0.6551
ENSG00000180638	ILMN_1693912
ENSG00000139880	ILMN_1693928
ENSG00000138315	ILMN_1693939
ENSG00000085552	ILMN_1693941
ENSG00000184601	ILMN_1693951		0.163167
ENSG00000152705	ILMN_1693961
ENSG00000204873	ILMN_1693976
ENSG00000169247	ILMN_1693981				0.973191			0.102435				0.294826		0.407104
ENSG00000104369	ILMN_1693985
ENSG00000175727	ILMN_1693987					0.00327181
ENSG00000188778	ILMN_1694007
ENSG00000105989	ILMN_1694011
ENSG00000243678	ILMN_1694012
ENSG00000149212	ILMN_1694027		0.152125	0.329676	0.309056		0.148126	0.571003					0.801636		0.0259753
ENSG00000171747	ILMN_1694034
ENSG00000136940	ILMN_1694041
ENSG00000170923	ILMN_1694051
ENSG00000178982	ILMN_1694057				0.175348			0.0867418
ENSG00000235821	ILMN_1694058
ENSG00000056972	ILMN_1694061											0.00109123
ENSG00000203666	ILMN_1694068						0.229824									0.0268276
ENSG00000197712	ILMN_1694070						0.391234							0.00253613
ENSG00000116717	ILMN_1694075			0.307746									0.899606		0.908181
ENSG00000146383	ILMN_1694077
ENSG00000182348	ILMN_1694080
ENSG00000108669	ILMN_1694084
ENSG00000146143	ILMN_1694100
ENSG00000152642	ILMN_1694106
ENSG00000039650	ILMN_1694111
ENSG00000186638	ILMN_1694126
ENSG00000164123	ILMN_1694131
ENSG00000075340	ILMN_1694133	0.86108	0.484293											0.65393	0.355971
ENSG00000157510	ILMN_1694140												0.327352
ENSG00000110060	ILMN_1694147
ENSG00000164508	ILMN_1694166
ENSG00000167333	ILMN_1694174
ENSG00000132646	ILMN_1694177								0.98043
ENSG00000185186	ILMN_1694182
ENSG00000126461	ILMN_1694194
ENSG00000131127	ILMN_1694203					0.935208
ENSG00000204613	ILMN_1694208
ENSG00000023902	ILMN_1694213				0.989001			0.400769
ENSG00000166233	ILMN_1694219	0.645162	0.450007		0.538989			0.258334	0.472658						0.665785
ENSG00000128191	ILMN_1694223
ENSG00000119640	ILMN_1694233
ENSG00000169032	ILMN_1694240		0.763048
ENSG00000174059	ILMN_1694249											0.92122
ENSG00000144485	ILMN_1694268
ENSG00000125633	ILMN_1694269
ENSG00000101180	ILMN_1694273
ENSG00000151366	ILMN_1694274					0.0457482						0.0201002
ENSG00000170917	ILMN_1694311
ENSG00000119392	ILMN_1694323									0.557989
ENSG00000008441	ILMN_1694325											0.741203
ENSG00000183396	ILMN_1694339
ENSG00000188566	ILMN_1694344
ENSG00000106113	ILMN_1694346
ENSG00000200530	ILMN_1694367
ENSG00000166913	ILMN_1694385						0.594847
ENSG00000106436	ILMN_1694389
ENSG00000175390	ILMN_1694398														0.621548		0.985042
ENSG00000038945	ILMN_1694400
ENSG00000105808	ILMN_1694404
ENSG00000188425	ILMN_1694414
ENSG00000183640	ILMN_1694419
ENSG00000169071	ILMN_1694426
ENSG00000182809	ILMN_1694432
ENSG00000214717	ILMN_1694466					0.38626
ENSG00000106633	ILMN_1694472
ENSG00000172432	ILMN_1694475
ENSG00000256269	ILMN_1694476
ENSG00000065268	ILMN_1694479
ENSG00000075275	ILMN_1694482
ENSG00000102195	ILMN_1694483
ENSG00000212124	ILMN_1694485
ENSG00000110719	ILMN_1694486
ENSG00000113328	ILMN_1694491													0.395089
ENSG00000198056	ILMN_1694502
ENSG00000187147	ILMN_1694504					0.687979						0.342573
ENSG00000188818	ILMN_1694514
ENSG00000130311	ILMN_1694530
ENSG00000155906	ILMN_1694533
ENSG00000142733	ILMN_1694539
ENSG00000010295	ILMN_1694547	0.266479
ENSG00000138772	ILMN_1694548
ENSG00000005156	ILMN_1694582
ENSG00000070371	ILMN_1694584
ENSG00000114942	ILMN_1694587													0.289155
ENSG00000123843	ILMN_1694588
ENSG00000170915	ILMN_1694589			0.313248
ENSG00000180185	ILMN_1694593					0.293467	0.747821
ENSG00000064763	ILMN_1694596				0.438332			0.944706	0.705579								0.0514657
ENSG00000173473	ILMN_1694603				0.0538969			0.267705	0.00488646	0.190191
ENSG00000173918	ILMN_1694608
ENSG00000106384	ILMN_1694634
ENSG00000150656	ILMN_1694653	0.833917					0.0306391							0.616487
ENSG00000188761	ILMN_1694666
ENSG00000178381	ILMN_1694671
ENSG00000275221	ILMN_1694699
ENSG00000124688	ILMN_1694711
ENSG00000142327	ILMN_1694730									0.0247592
ENSG00000103249	ILMN_1694731
ENSG00000079102	ILMN_1694734	0.457138	0.172567	0.177354	0.789024			0.951566							0.916394
ENSG00000213741	ILMN_1694742													0.0751367
ENSG00000105255	ILMN_1694755
ENSG00000135047	ILMN_1694757
ENSG00000214046	ILMN_1694759
ENSG00000178997	ILMN_1694772
ENSG00000205495	ILMN_1694774
ENSG00000116171	ILMN_1694776
ENSG00000137880	ILMN_1694780
ENSG00000151881	ILMN_1694798														0.0898318
ENSG00000078043	ILMN_1694799
ENSG00000147804	ILMN_1694801
ENSG00000073150	ILMN_1694810	0.667724
ENSG00000170893	ILMN_1694817
ENSG00000169900	ILMN_1694823
ENSG00000152591	ILMN_1694839
ENSG00000132561	ILMN_1694840
ENSG00000147601	ILMN_1694847
ENSG00000062725	ILMN_1694875						0.754119							0.560056
ENSG00000138794	ILMN_1694877						0.840463									0.0781534
ENSG00000064313	ILMN_1694888						0.0469605								0.000472182
ENSG00000213397	ILMN_1694890
ENSG00000048540	ILMN_1694913					0.98209
ENSG00000206072	ILMN_1694917
ENSG00000182521	ILMN_1694928						0.000647969
ENSG00000153113	ILMN_1694943			0.975522
ENSG00000086504	ILMN_1694950
ENSG00000183873	ILMN_1694956														0.132279
ENSG00000161944	ILMN_1694966
ENSG00000088782	ILMN_1694973
ENSG00000137473	ILMN_1694979
ENSG00000108784	ILMN_1694980	0.490635										0.776971		0.604909
ENSG00000064703	ILMN_1694983
ENSG00000165568	ILMN_1694985
ENSG00000100109	ILMN_1695000				0.107546			0.121685
ENSG00000135549	ILMN_1695002
ENSG00000125851	ILMN_1695003
ENSG00000129646	ILMN_1695016
ENSG00000136098	ILMN_1695020				0.768409			0.437891
ENSG00000116824	ILMN_1695025									0.778165
ENSG00000159713	ILMN_1695036		0.778492
ENSG00000141448	ILMN_1695041					0.628319	0.651081							0.344478		0.758442
ENSG00000017483	ILMN_1695058
ENSG00000133958	ILMN_1695061			0.000168232
ENSG00000181896	ILMN_1695079
ENSG00000144320	ILMN_1695087					0.489775	0.0325941
ENSG00000182093	ILMN_1695092
ENSG00000092068	ILMN_1695093											0.466444
ENSG00000016402	ILMN_1695107
ENSG00000147655	ILMN_1695108				0.222796			0.674448	0.61922			0.488035
ENSG00000105552	ILMN_1695110
ENSG00000103168	ILMN_1695119
ENSG00000157077	ILMN_1695128			0.135029									0.0477465
ENSG00000137270	ILMN_1695135
ENSG00000167434	ILMN_1695157
ENSG00000180900	ILMN_1695181
ENSG00000197465	ILMN_1695187									0.484922
ENSG00000132855	ILMN_1695193
ENSG00000139734	ILMN_1695226			0.895223	0.753358			0.219154					0.2667
ENSG00000185909	ILMN_1695246	0.844802	0.0780107		0.258125			0.467864	0.148805
ENSG00000178718	ILMN_1695271		0.467235
ENSG00000166974	ILMN_1695276
ENSG00000070366	ILMN_1695280													0.296801
ENSG00000107263	ILMN_1695282																0.147974
ENSG00000073712	ILMN_1695290	0.134503	0.534687										0.353944
ENSG00000154553	ILMN_1695299
ENSG00000204257	ILMN_1695311
ENSG00000138821	ILMN_1695316														0.935117
ENSG00000136144	ILMN_1695317					0.0639267	0.304809
ENSG00000163348	ILMN_1695334
ENSG00000100433	ILMN_1695341			0.34454									0.922363
ENSG00000176009	ILMN_1695353
ENSG00000104081	ILMN_1695354
ENSG00000128573	ILMN_1695355	0.655018			0.00034096	0.807136	0.854506	0.579972	0.00846422					0.277299	0.671446
ENSG00000158717	ILMN_1695356
ENSG00000040275	ILMN_1695357
ENSG00000169740	ILMN_1695362
ENSG00000172199	ILMN_1695366
ENSG00000072310	ILMN_1695378
ENSG00000157514	ILMN_1695382
ENSG00000108384	ILMN_1695386	0.40915	0.758258
ENSG00000160932	ILMN_1695404	0.0528316	0.211038
ENSG00000197013	ILMN_1695413		0.349703	0.631202	0.285445			0.603475		0.336701		0.0471153	0.571469		0.679516
ENSG00000105011	ILMN_1695414
ENSG00000183856	ILMN_1695418
ENSG00000122705	ILMN_1695420
ENSG00000115053	ILMN_1695422
ENSG00000010278	ILMN_1695423
ENSG00000128294	ILMN_1695432
ENSG00000176601	ILMN_1695443
ENSG00000106927	ILMN_1695446
ENSG00000132670	ILMN_1695461
ENSG00000135250	ILMN_1695468														0.106789
ENSG00000159111	ILMN_1695472
ENSG00000075223	ILMN_1695475
ENSG00000166428	ILMN_1695490
ENSG00000156795	ILMN_1695491
ENSG00000155011	ILMN_1695506						0.282671								0.741793
ENSG00000127947	ILMN_1695509						0.754667					0.00581601			0.453936
ENSG00000149516	ILMN_1695530
ENSG00000174970	ILMN_1695533
ENSG00000110400	ILMN_1695549	0.749579	0.17127							0.699291
ENSG00000143314	ILMN_1695576
ENSG00000122966	ILMN_1695579			0.784166						0.840289						0.222739
ENSG00000092199	ILMN_1695588								0.00568345
ENSG00000169252	ILMN_1695590		0.742634		0.508114	0.108885		0.798036	0.634204
ENSG00000164465	ILMN_1695604				0.197381	0.194769		0.625893
ENSG00000108947	ILMN_1695606
ENSG00000186442	ILMN_1695621
ENSG00000166869	ILMN_1695631
ENSG00000125952	ILMN_1695633
ENSG00000134242	ILMN_1695640									0.00911015
ENSG00000147400	ILMN_1695645
ENSG00000112984	ILMN_1695658
ENSG00000101115	ILMN_1695687	0.863271				0.401174							0.140798
ENSG00000132475	ILMN_1695706						0.518001								0.963584
ENSG00000145569	ILMN_1695711						0.99289
ENSG00000089682	ILMN_1695717
ENSG00000123908	ILMN_1695719					0.00479047				0.476704
ENSG00000131462	ILMN_1695731
ENSG00000184471	ILMN_1695740
ENSG00000154309	ILMN_1695745						0.246884
ENSG00000198590	ILMN_1695754
ENSG00000162066	ILMN_1695759
ENSG00000065485	ILMN_1695763
ENSG00000102572	ILMN_1695773				0.0377022			0.588806
ENSG00000139842	ILMN_1695792	0.713259
ENSG00000198646	ILMN_1695797														0.295923
ENSG00000143479	ILMN_1695807
ENSG00000170486	ILMN_1695812
ENSG00000115073	ILMN_1695821
ENSG00000172531	ILMN_1695827
ENSG00000141540	ILMN_1695829
ENSG00000196652	ILMN_1695847																0.307659
ENSG00000138964	ILMN_1695851									0.484169
ENSG00000186493	ILMN_1695852			0.444048									0.847478
ENSG00000113240	ILMN_1695853
ENSG00000038219	ILMN_1695856		0.0294407			0.65176											0.119451
ENSG00000278224	ILMN_1695868
ENSG00000162946	ILMN_1695871													0.509563
ENSG00000173825	ILMN_1695878
ENSG00000113083	ILMN_1695880					0.632811						0.589329			0.283055
ENSG00000120659	ILMN_1695900														0.702507		0.00648223
ENSG00000184517	ILMN_1695902					0.306904									0.836599
ENSG00000113583	ILMN_1695917														0.0990197
ENSG00000167757	ILMN_1695924
ENSG00000123119	ILMN_1695941					0.943409								0.500265	0.916615
ENSG00000134138	ILMN_1695945				0.0748021	0.238712		0.193753
ENSG00000253368	ILMN_1695946													0.722618
ENSG00000177098	ILMN_1695947													0.511441
ENSG00000254521	ILMN_1695949									0.378718				0.107432
ENSG00000166979	ILMN_1695959				0.00449076			0.0116188
ENSG00000179335	ILMN_1695961													0.280799
ENSG00000146828	ILMN_1695962
ENSG00000160179	ILMN_1695968																0.226967
ENSG00000154646	ILMN_1695969
ENSG00000179071	ILMN_1695972
ENSG00000174482	ILMN_1695978
ENSG00000198231	ILMN_1695983						0.104106										0.954136
ENSG00000206561	ILMN_1695991
ENSG00000158639	ILMN_1695992
ENSG00000106636	ILMN_1695998											0.879191
ENSG00000065135	ILMN_1696003		0.293044													0.154823
ENSG00000154237	ILMN_1696004	0.0234903	0.365277		0.268712			0.0420795
ENSG00000025800	ILMN_1696021									0.59482				0.262724			0.408936
ENSG00000139163	ILMN_1696028	0.517801	0.655933												0.42103
ENSG00000253276	ILMN_1696029				0.411015	0.0822072		0.252167	0.536145			0.000851781	0.149541
ENSG00000089248	ILMN_1696035				0.792403			0.0483427	0.29944
ENSG00000070831	ILMN_1696041
ENSG00000184990	ILMN_1696046
ENSG00000102802	ILMN_1696048
ENSG00000002919	ILMN_1696051	0.635998	0.254084											0.520499
ENSG00000115593	ILMN_1696054
ENSG00000100678	ILMN_1696056													0.815772
ENSG00000196277	ILMN_1696060	0.0848937	0.359978
ENSG00000078808	ILMN_1696065
ENSG00000110619	ILMN_1696066				0.438589	0.181967		0.0307548
ENSG00000116675	ILMN_1696079						0.343652			0.923132					0.434551
ENSG00000159423	ILMN_1696099
ENSG00000126216	ILMN_1696110					0.471611
ENSG00000105793	ILMN_1696118			0.394154		0.131069	0.0242049						0.494392		0.273879
ENSG00000075142	ILMN_1696119
ENSG00000151247	ILMN_1696120		0.885028			0.872271	0.570192							0.802808	0.00812014
ENSG00000168818	ILMN_1696126
ENSG00000112624	ILMN_1696127						0.783215			0.240266
ENSG00000185046	ILMN_1696131														0.257938
ENSG00000132681	ILMN_1696132
ENSG00000138018	ILMN_1696133	0.109636	0.0120381									0.556631		0.882823
ENSG00000164077	ILMN_1696151
ENSG00000196549	ILMN_1696162	0.79739										0.0111292			0.351406
ENSG00000134207	ILMN_1696167			0.593681						0.930842			0.161408	0.662797
ENSG00000086506	ILMN_1696183
ENSG00000100504	ILMN_1696187
ENSG00000169282	ILMN_1696189		0.182425										0.819904
ENSG00000090372	ILMN_1696190
ENSG00000187736	ILMN_1696214											0.0121791
ENSG00000123191	ILMN_1696223
ENSG00000172780	ILMN_1696230						0.607718					0.60941
ENSG00000167740	ILMN_1696254
ENSG00000126215	ILMN_1696266
ENSG00000181690	ILMN_1696270	0.855772	0.385841			0.472718						0.2365			0.738244
ENSG00000161914	ILMN_1696276
ENSG00000112246	ILMN_1696279					0.363996	0.826229								0.00578568
ENSG00000066405	ILMN_1696284
ENSG00000129515	ILMN_1696294				0.769626	0.514837		0.298447
ENSG00000244355	ILMN_1696295
ENSG00000104331	ILMN_1696311
ENSG00000110090	ILMN_1696316
ENSG00000151062	ILMN_1696317	0.666572	0.0522674											0.0516826
ENSG00000151806	ILMN_1696330											0.851845
ENSG00000043355	ILMN_1696339						0.667356
ENSG00000109861	ILMN_1696347				0.21717			0.934686	0.904495
ENSG00000174937	ILMN_1696355
ENSG00000164733	ILMN_1696360													0.0417141
ENSG00000115282	ILMN_1696375				0.470945			0.861436	0.766029
ENSG00000157017	ILMN_1696380
ENSG00000105171	ILMN_1696383
ENSG00000116678	ILMN_1696391
ENSG00000163806	ILMN_1696392														0.563298
ENSG00000160712	ILMN_1696394				0.421445			0.281968
ENSG00000161547	ILMN_1696407			0.792107			0.865113						0.294901
ENSG00000148175	ILMN_1696419
ENSG00000138413	ILMN_1696432					0.111722									0.542122
ENSG00000101680	ILMN_1696434
ENSG00000167748	ILMN_1696450									0.00433196
ENSG00000066336	ILMN_1696463
ENSG00000145491	ILMN_1696466
ENSG00000197451	ILMN_1696485
ENSG00000118972	ILMN_1696488													0.0276439
ENSG00000091317	ILMN_1696494														0.9917
ENSG00000183340	ILMN_1696503
ENSG00000169877	ILMN_1696512
ENSG00000146648	ILMN_1696521						0.528815							0.727967
ENSG00000212128	ILMN_1696528
ENSG00000117222	ILMN_1696532						0.915507
ENSG00000145358	ILMN_1696537						0.943492
ENSG00000157240	ILMN_1696546
ENSG00000135763	ILMN_1696556
ENSG00000017260	ILMN_1696568
ENSG00000151136	ILMN_1696582						0.83742
ENSG00000175787	ILMN_1696583														0.245013
ENSG00000229314	ILMN_1696584
ENSG00000101311	ILMN_1696585
ENSG00000168702	ILMN_1696587	0.36096	0.845835	0.196859					0.16941				0.263439		0.684633
ENSG00000140835	ILMN_1696590
ENSG00000139687	ILMN_1696591				0.85688			0.170723						0.0939186
ENSG00000183624	ILMN_1696597
ENSG00000204394	ILMN_1696601
ENSG00000178538	ILMN_1696615
ENSG00000139974	ILMN_1696622		0.0672614				0.254439	0.868704				0.36572
ENSG00000137076	ILMN_1696643
ENSG00000152778	ILMN_1696654														0.312778		0.162986
ENSG00000170382	ILMN_1696657
ENSG00000136114	ILMN_1696659
ENSG00000161692	ILMN_1696666											0.281439
ENSG00000172831	ILMN_1696675
ENSG00000099204	ILMN_1696682
ENSG00000151090	ILMN_1696683		0.777789
ENSG00000171847	ILMN_1696684
ENSG00000009954	ILMN_1696692									0.910781
ENSG00000056277	ILMN_1696698									0.00382066
ENSG00000111879	ILMN_1696699
ENSG00000067141	ILMN_1696702	0.953254	0.290577									0.397161		0.610705
ENSG00000106829	ILMN_1696704											0.047223		0.733163
ENSG00000087302	ILMN_1696708
ENSG00000276234	ILMN_1696709
ENSG00000014138	ILMN_1696713
ENSG00000160789	ILMN_1696749
ENSG00000163728	ILMN_1696757				0.972092			0.883019
ENSG00000151778	ILMN_1696767
ENSG00000198561	ILMN_1696806	0.850424												0.760857	0.934441
ENSG00000166856	ILMN_1696810
ENSG00000109618	ILMN_1696814						0.860836								0.589477
ENSG00000179532	ILMN_1696826	0.685118
ENSG00000162396	ILMN_1696827				0.0958831			0.504	0.162292	0.26289
ENSG00000169220	ILMN_1696828														0.603699
ENSG00000116337	ILMN_1696830
ENSG00000177954	ILMN_1696839
ENSG00000160007	ILMN_1696845		0.0915352
ENSG00000170777	ILMN_1696867
ENSG00000135966	ILMN_1696870			0.986247
ENSG00000125676	ILMN_1696883				0.0691616			0.182603
ENSG00000131023	ILMN_1696921	0.584045	0.517877				0.981731								0.0552419
ENSG00000155249	ILMN_1696924
ENSG00000162711	ILMN_1696933
ENSG00000131051	ILMN_1696935
ENSG00000165650	ILMN_1696962	0.862211	0.604878				0.536483								0.603164
ENSG00000214274	ILMN_1696974
ENSG00000162607	ILMN_1696975														0.116582
ENSG00000105204	ILMN_1696991	0.757076	0.530005
ENSG00000177363	ILMN_1697054
ENSG00000108342	ILMN_1697069
ENSG00000175229	ILMN_1697081
ENSG00000140691	ILMN_1697088
ENSG00000197912	ILMN_1697096
ENSG00000112592	ILMN_1697117		0.246294
ENSG00000105676	ILMN_1697118
ENSG00000179002	ILMN_1697141
ENSG00000186908	ILMN_1697153					0.00244448
ENSG00000068724	ILMN_1697160
ENSG00000136819	ILMN_1697166
ENSG00000112739	ILMN_1697168						0.257114
ENSG00000131095	ILMN_1697176	0.227747	0.267644
ENSG00000130822	ILMN_1697189
ENSG00000061987	ILMN_1697200	0.669752	0.720791			0.301843	0.115207							0.0681411
ENSG00000081307	ILMN_1697211
ENSG00000148297	ILMN_1697218
ENSG00000135318	ILMN_1697220					0.67156
ENSG00000205336	ILMN_1697228
ENSG00000176571	ILMN_1697236
ENSG00000132205	ILMN_1697268
ENSG00000099995	ILMN_1697286
ENSG00000178665	ILMN_1697289
ENSG00000177511	ILMN_1697301
ENSG00000158517	ILMN_1697309
ENSG00000114349	ILMN_1697315
ENSG00000168589	ILMN_1697317
ENSG00000145757	ILMN_1697328
ENSG00000184343	ILMN_1697338
ENSG00000123388	ILMN_1697342		0.58003
ENSG00000071462	ILMN_1697348
ENSG00000184140	ILMN_1697349
ENSG00000101220	ILMN_1697363
ENSG00000125831	ILMN_1697370
ENSG00000187012	ILMN_1697373
ENSG00000157873	ILMN_1697409
ENSG00000132677	ILMN_1697412	0.609043	0.255611									0.47073
ENSG00000100320	ILMN_1697418		0.146115	0.98646	0.321222			0.609131	0.695949
ENSG00000092330	ILMN_1697420
ENSG00000036530	ILMN_1697433	0.162877	0.448628											0.958189			0.256071
ENSG00000136875	ILMN_1697440
ENSG00000115602	ILMN_1697444
ENSG00000265972	ILMN_1697448
ENSG00000115255	ILMN_1697460
ENSG00000153230	ILMN_1697466
ENSG00000124193	ILMN_1697469
ENSG00000184277	ILMN_1697472
ENSG00000135362	ILMN_1697491						0.745766
ENSG00000163625	ILMN_1697493				0.414666	0.580624		0.957958					0.785225	0.0234826
ENSG00000198502	ILMN_1697499
ENSG00000067248	ILMN_1697503
ENSG00000131069	ILMN_1697510	0.890254
ENSG00000101438	ILMN_1697512
ENSG00000022840	ILMN_1697529		0.62057
ENSG00000197119	ILMN_1697544
ENSG00000185515	ILMN_1697546				0.961503		0.343704	0.695984
ENSG00000117114	ILMN_1697548		0.445654												0.333857
ENSG00000170634	ILMN_1697550
ENSG00000122122	ILMN_1697554
ENSG00000160211	ILMN_1697559
ENSG00000127585	ILMN_1697561											0.17353		0.092284
ENSG00000143549	ILMN_1697567		0.778741
ENSG00000075089	ILMN_1697585
ENSG00000206560	ILMN_1697594		0.0798556		0.431871			0.340981							0.0997396
ENSG00000159658	ILMN_1697597					0.947353	0.501602
ENSG00000100138	ILMN_1697614											0.155848
ENSG00000168135	ILMN_1697620
ENSG00000197381	ILMN_1697628
ENSG00000168970	ILMN_1697629
ENSG00000142611	ILMN_1697631
ENSG00000147162	ILMN_1697639											0.335367		0.201991
ENSG00000075790	ILMN_1697642	0.428295	0.484202		0.116977	0.0298684		0.786565						0.650994	0.0706643		0.845906
ENSG00000115762	ILMN_1697652
ENSG00000184381	ILMN_1697654
ENSG00000198435	ILMN_1697666		0.859311
ENSG00000133226	ILMN_1697670						0.58495
ENSG00000108469	ILMN_1697682
ENSG00000127922	ILMN_1697691
ENSG00000071553	ILMN_1697694
ENSG00000104886	ILMN_1697701											0.922427
ENSG00000186603	ILMN_1697703
ENSG00000221864	ILMN_1697704
ENSG00000125571	ILMN_1697710
ENSG00000108984	ILMN_1697729														0.368809
ENSG00000182944	ILMN_1697735
ENSG00000130713	ILMN_1697736													0.66463
ENSG00000179021	ILMN_1697742				0.806934	0.357146		0.181237	0.0946517					0.601162
ENSG00000101003	ILMN_1697751
ENSG00000176798	ILMN_1697758
ENSG00000163689	ILMN_1697761
ENSG00000157423	ILMN_1697764
ENSG00000104522	ILMN_1697777
ENSG00000204310	ILMN_1697790
ENSG00000213463	ILMN_1697793													0.167823	0.904044
ENSG00000159761	ILMN_1697800											0.885727
ENSG00000172260	ILMN_1697804					0.63463	0.160712							0.647195		0.817825	0.854993
ENSG00000110900	ILMN_1697810									0.00625374
ENSG00000130675	ILMN_1697812
ENSG00000110218	ILMN_1697817						0.587375					0.0158901
ENSG00000137133	ILMN_1697820
ENSG00000074370	ILMN_1697827
ENSG00000156738	ILMN_1697830
ENSG00000125787	ILMN_1697845
ENSG00000185753	ILMN_1697864
ENSG00000237232	ILMN_1697872
ENSG00000129219	ILMN_1697880		0.94737
ENSG00000120688	ILMN_1697906
ENSG00000136267	ILMN_1697914									0.0620396		0.463349
ENSG00000165905	ILMN_1697916		0.245052
ENSG00000147548	ILMN_1697919								0.884186						0.29483
ENSG00000184730	ILMN_1697925
ENSG00000250868	ILMN_1697937
ENSG00000141447	ILMN_1697952									0.0680984		0.252294
ENSG00000100364	ILMN_1697957				0.22177			0.287621						0.507675
ENSG00000205060	ILMN_1697959					0.300018						0.0150346
ENSG00000169189	ILMN_1697962
ENSG00000244474	ILMN_1697967
ENSG00000112343	ILMN_1697971											0.691547
ENSG00000106443	ILMN_1697975															0.478933
ENSG00000206754	ILMN_1697989
ENSG00000146410	ILMN_1697998
ENSG00000158092	ILMN_1698001	0.308487													0.0162115
ENSG00000184058	ILMN_1698015
ENSG00000100600	ILMN_1698019
ENSG00000164741	ILMN_1698020				0.96166			0.0750589					0.0961398
ENSG00000106125	ILMN_1698038
ENSG00000177873	ILMN_1698048
ENSG00000226807	ILMN_1698060
ENSG00000107959	ILMN_1698072
ENSG00000196943	ILMN_1698085
ENSG00000198054	ILMN_1698117
ENSG00000119772	ILMN_1698137					0.893487
ENSG00000187735	ILMN_1698139			0.184935									0.576964
ENSG00000125122	ILMN_1698140
ENSG00000000971	ILMN_1698144	0.505691										0.597928
ENSG00000116254	ILMN_1698148			0.122946								0.0055001	0.828861
ENSG00000135299	ILMN_1698159													0.101758
ENSG00000154642	ILMN_1698166					0.568441									0.176065
ENSG00000149503	ILMN_1698171		0.167703
ENSG00000144834	ILMN_1698179
ENSG00000161996	ILMN_1698185
ENSG00000188379	ILMN_1698186
ENSG00000102098	ILMN_1698191					0.159988
ENSG00000018510	ILMN_1698209						0.164374							0.642735	0.493029
ENSG00000102317	ILMN_1698213
ENSG00000056558	ILMN_1698218
ENSG00000197535	ILMN_1698225		0.519916			0.354283									0.822072	0.648198
ENSG00000048392	ILMN_1698231
ENSG00000156253	ILMN_1698233
ENSG00000162931	ILMN_1698237
ENSG00000198715	ILMN_1698243
ENSG00000181544	ILMN_1698252
ENSG00000126698	ILMN_1698258
ENSG00000166292	ILMN_1698259		0.384103												0.683478
ENSG00000136279	ILMN_1698307											0.860434
ENSG00000131969	ILMN_1698311	0.137153
ENSG00000135678	ILMN_1698313				0.575817			0.870461	0.324482							0.315446
ENSG00000006659	ILMN_1698318
ENSG00000115762	ILMN_1698323
ENSG00000126895	ILMN_1698324
ENSG00000158793	ILMN_1698330
ENSG00000175779	ILMN_1698363
ENSG00000188811	ILMN_1698365				0.0829105		0.61663	0.136178	0.923587
ENSG00000066294	ILMN_1698367						0.817095							0.0499049
ENSG00000119638	ILMN_1698386				0.0236496			0.873812		0.193484
ENSG00000069966	ILMN_1698395									0.613528					0.807793
ENSG00000086102	ILMN_1698402
ENSG00000178607	ILMN_1698404
ENSG00000128699	ILMN_1698406
ENSG00000196498	ILMN_1698419					0.936053
ENSG00000168591	ILMN_1698427											0.790902
ENSG00000156650	ILMN_1698441
ENSG00000243444	ILMN_1698445					0.938517	0.224438					0.00055885			0.157565
ENSG00000129351	ILMN_1698463
ENSG00000169895	ILMN_1698470
ENSG00000055609	ILMN_1698472	0.640516	0.0976515	0.803882		0.302823				0.49964		0.0714006	0.958127	0.910359	0.0386061	0.108828	0.102953
ENSG00000104976	ILMN_1698478
ENSG00000104140	ILMN_1698484
ENSG00000204370	ILMN_1698487
ENSG00000071655	ILMN_1698491
ENSG00000148488	ILMN_1698508
ENSG00000156395	ILMN_1698516
ENSG00000166411	ILMN_1698533											0.548043
ENSG00000101076	ILMN_1698546									0.953852
ENSG00000049449	ILMN_1698551
ENSG00000081760	ILMN_1698554
ENSG00000213416	ILMN_1698584
ENSG00000163817	ILMN_1698585
ENSG00000170876	ILMN_1698605													0.304942
ENSG00000110195	ILMN_1698608
ENSG00000164597	ILMN_1698621		0.0728173
ENSG00000131462	ILMN_1698646
ENSG00000106683	ILMN_1698649									0.247355
ENSG00000136811	ILMN_1698653
ENSG00000175315	ILMN_1698666
ENSG00000203965	ILMN_1698673
ENSG00000056050	ILMN_1698677
ENSG00000185829	ILMN_1698680
ENSG00000132561	ILMN_1698685
ENSG00000087303	ILMN_1698706							0.674027	0.582113							0.98396
ENSG00000196865	ILMN_1698715	0.484468	0.934572				0.00644873								0.178568
ENSG00000172159	ILMN_1698725						0.861059								0.747255
ENSG00000153291	ILMN_1698726				0.357243		0.659245	0.7032	0.454771			0.0204481	0.121495
ENSG00000139132	ILMN_1698728						0.170304
ENSG00000075826	ILMN_1698731											0.610661
ENSG00000129116	ILMN_1698732
ENSG00000141161	ILMN_1698739													0.38035	0.0721499
ENSG00000163646	ILMN_1698745
ENSG00000160703	ILMN_1698752		0.658168
ENSG00000112238	ILMN_1698753
ENSG00000183778	ILMN_1698756					0.626474
ENSG00000103490	ILMN_1698766
ENSG00000152620	ILMN_1698770						0.100634
ENSG00000063761	ILMN_1698777
ENSG00000091436	ILMN_1698803			0.0792711			0.02455						0.824302	0.294051	0.0538398		0.00992843
ENSG00000118160	ILMN_1698846	0.051401			0.514363			0.287613						0.0872942
ENSG00000120903	ILMN_1698849
ENSG00000196090	ILMN_1698885
ENSG00000181785	ILMN_1698894
ENSG00000185792	ILMN_1698897
ENSG00000258429	ILMN_1698912
ENSG00000153551	ILMN_1698934
ENSG00000241945	ILMN_1698950
ENSG00000141655	ILMN_1698952
ENSG00000124557	ILMN_1698953	0.029443	0.375675
ENSG00000143970	ILMN_1698968			0.678261			0.0287102					0.0130356	0.565946
ENSG00000143164	ILMN_1698985				0.382724			0.591852	0.805106			0.627639
ENSG00000175084	ILMN_1698995
ENSG00000173638	ILMN_1698996
ENSG00000187486	ILMN_1699057		0.9181							0.935824
ENSG00000156265	ILMN_1699071
ENSG00000089022	ILMN_1699082
ENSG00000089916	ILMN_1699091					0.148472	0.721295					0.423568			0.517894
ENSG00000057252	ILMN_1699100											0.013846
ENSG00000129083	ILMN_1699112
ENSG00000047617	ILMN_1699121
ENSG00000137869	ILMN_1699139				0.15402		0.641179	0.874029	0.547979
ENSG00000113263	ILMN_1699160											0.482728
ENSG00000161010	ILMN_1699170
ENSG00000223959	ILMN_1699172
ENSG00000171634	ILMN_1699179		0.00701169	0.383466				0.788095				0.99513	0.194962
ENSG00000108018	ILMN_1699190
ENSG00000203910	ILMN_1699205
ENSG00000137460	ILMN_1699206
ENSG00000187109	ILMN_1699208			0.0448826	0.00565957			0.00308056	0.00110066				0.529639
ENSG00000154429	ILMN_1699217						0.149827
ENSG00000127481	ILMN_1699226
ENSG00000263639	ILMN_1699243
ENSG00000198093	ILMN_1699249
ENSG00000133687	ILMN_1699251					0.266295	0.681008							0.588757	0.924814		0.395488
ENSG00000054690	ILMN_1699254																0.221836
ENSG00000118514	ILMN_1699258
ENSG00000120889	ILMN_1699265					0.477805
ENSG00000179213	ILMN_1699309
ENSG00000134115	ILMN_1699317		0.597388														0.785036
ENSG00000267272	ILMN_1699320
ENSG00000197114	ILMN_1699321
ENSG00000147180	ILMN_1699340	0.730592		0.225048		0.922349							0.0332402		0.805529
ENSG00000142627	ILMN_1699354
ENSG00000197375	ILMN_1699357					0.00808072
ENSG00000146535	ILMN_1699358		0.826039											0.305105
ENSG00000113141	ILMN_1699362
ENSG00000152683	ILMN_1699365				0.585587			0.216374	0.106519
ENSG00000112640	ILMN_1699384
ENSG00000109511	ILMN_1699421
ENSG00000167635	ILMN_1699423
ENSG00000114853	ILMN_1699440
ENSG00000082512	ILMN_1699447						0.788149
ENSG00000222011	ILMN_1699449									0.320091
ENSG00000185774	ILMN_1699469					0.0784922											0.581438
ENSG00000126091	ILMN_1699472												0.960596
ENSG00000158941	ILMN_1699473
ENSG00000197713	ILMN_1699476
ENSG00000135365	ILMN_1699496											0.221332
ENSG00000131508	ILMN_1699503			0.700094		0.487408	0.402104						0.546909	0.342217
ENSG00000010318	ILMN_1699514
ENSG00000183023	ILMN_1699520			0.134616			0.744841					0.0220275	0.115474	0.314243	0.811398	0.869071
ENSG00000075142	ILMN_1699525
ENSG00000204711	ILMN_1699537
ENSG00000160613	ILMN_1699545
ENSG00000034239	ILMN_1699562
ENSG00000237575	ILMN_1699565
ENSG00000101150	ILMN_1699570
ENSG00000099250	ILMN_1699574			0.829749			0.655421						0.936819
ENSG00000064309	ILMN_1699576													0.267751
ENSG00000180828	ILMN_1699585
ENSG00000161203	ILMN_1699598
ENSG00000160856	ILMN_1699599		0.242089
ENSG00000262814	ILMN_1699603
ENSG00000115239	ILMN_1699606
ENSG00000008516	ILMN_1699607
ENSG00000132141	ILMN_1699610
ENSG00000157470	ILMN_1699623	0.811639	0.370053			0.788705
ENSG00000239521	ILMN_1699631
ENSG00000031823	ILMN_1699632											0.623593
ENSG00000100813	ILMN_1699636
ENSG00000166313	ILMN_1699646
ENSG00000136244	ILMN_1699651
ENSG00000159212	ILMN_1699665
ENSG00000266173	ILMN_1699666	0.844276	0.623466							0.0470995
ENSG00000160683	ILMN_1699669
ENSG00000165389	ILMN_1699676
ENSG00000108187	ILMN_1699684						0.985634
ENSG00000146072	ILMN_1699695									0.419532
ENSG00000095139	ILMN_1699703														0.0242953
ENSG00000111445	ILMN_1699709	0.0536664
ENSG00000158796	ILMN_1699711		0.355074	0.0451465								0.0100996	0.356023	0.955454	0.683128
ENSG00000077092	ILMN_1699723					0.93911							0.922974
ENSG00000005436	ILMN_1699724
ENSG00000175866	ILMN_1699727		0.604828									0.022103
ENSG00000169814	ILMN_1699728
ENSG00000113578	ILMN_1699735
ENSG00000126602	ILMN_1699737
ENSG00000105131	ILMN_1699750
ENSG00000073417	ILMN_1699767	0.747028					0.887054										0.0585941
ENSG00000054803	ILMN_1699768
ENSG00000025039	ILMN_1699772			0.803851	0.488956			0.552839					0.960435
ENSG00000168256	ILMN_1699778
ENSG00000115677	ILMN_1699797				0.0827867			0.478674						0.404033
ENSG00000174775	ILMN_1699798
ENSG00000164651	ILMN_1699803
ENSG00000256812	ILMN_1699809
ENSG00000038295	ILMN_1699814	0.188337	0.831513						0.580249								0.153033
ENSG00000083312	ILMN_1699820	0.316608				0.0710181									0.00122883
ENSG00000130592	ILMN_1699836
ENSG00000105662	ILMN_1699843
ENSG00000144306	ILMN_1699844														0.0320966
ENSG00000172824	ILMN_1699852									0.532118
ENSG00000116032	ILMN_1699854
ENSG00000160271	ILMN_1699856														0.296832
ENSG00000116906	ILMN_1699859
ENSG00000162727	ILMN_1699872
ENSG00000069974	ILMN_1699878						0.430236
ENSG00000149418	ILMN_1699887
ENSG00000175894	ILMN_1699901				0.956064			0.522983
ENSG00000096996	ILMN_1699908
ENSG00000104055	ILMN_1699925
ENSG00000126264	ILMN_1699931
ENSG00000125355	ILMN_1699978	0.112192	0.554776			0.141776	0.00159842
ENSG00000157570	ILMN_1699980			0.0842586
ENSG00000163141	ILMN_1699989
ENSG00000182866	ILMN_1699991
ENSG00000145022	ILMN_1700001											0.851933
ENSG00000111962	ILMN_1700024				0.487432			0.401718							0.407746
ENSG00000136932	ILMN_1700028
ENSG00000185686	ILMN_1700031
ENSG00000082929	ILMN_1700034
ENSG00000115290	ILMN_1700037
ENSG00000171914	ILMN_1700042		0.487285									0.00278834
ENSG00000136715	ILMN_1700044
ENSG00000023330	ILMN_1700047
ENSG00000202363	ILMN_1700074
ENSG00000134363	ILMN_1700081					0.862434									0.967619
ENSG00000115325	ILMN_1700086
ENSG00000104960	ILMN_1700109
ENSG00000143127	ILMN_1700144		0.0457153
ENSG00000128218	ILMN_1700147
ENSG00000011376	ILMN_1700168
ENSG00000138614	ILMN_1700169															0.0138092
ENSG00000134817	ILMN_1700183
ENSG00000140015	ILMN_1700199
ENSG00000166575	ILMN_1700202				0.967258		0.244064	0.496816	0.858458			0.971515			0.0327169
ENSG00000213213	ILMN_1700203
ENSG00000101040	ILMN_1700204					0.140301
ENSG00000176095	ILMN_1700231	0.0832189	0.211184
ENSG00000118496	ILMN_1700232					0.118805	0.262228								0.0376926
ENSG00000103199	ILMN_1700238											0.197345
ENSG00000136297	ILMN_1700240
ENSG00000187260	ILMN_1700248
ENSG00000174749	ILMN_1700257						0.734555										0.0184987
ENSG00000103485	ILMN_1700268
ENSG00000050130	ILMN_1700276
ENSG00000145247	ILMN_1700306
ENSG00000125775	ILMN_1700310
ENSG00000166257	ILMN_1700328
ENSG00000135451	ILMN_1700337
ENSG00000161944	ILMN_1700340
ENSG00000181852	ILMN_1700345		0.99153	0.670452						0.445581		0.055843	0.993773
ENSG00000123815	ILMN_1700349
ENSG00000175104	ILMN_1700353						0.935943					0.679044
ENSG00000174442	ILMN_1700378
ENSG00000145217	ILMN_1700379
ENSG00000185344	ILMN_1700380													0.683987
ENSG00000105991	ILMN_1700382				0.852597	0.405651		0.708063	0.324451
ENSG00000162522	ILMN_1700384					0.748638
ENSG00000146755	ILMN_1700408
ENSG00000185022	ILMN_1700413			0.686125									0.464635
ENSG00000144671	ILMN_1700417
ENSG00000168701	ILMN_1700419
ENSG00000241106	ILMN_1700428													0.696446
ENSG00000143772	ILMN_1700432			0.000286656									0.238804
ENSG00000159263	ILMN_1700448
ENSG00000108825	ILMN_1700461
ENSG00000160183	ILMN_1700475
ENSG00000055950	ILMN_1700477
ENSG00000177302	ILMN_1700487									0.432351
ENSG00000186951	ILMN_1700488
ENSG00000074054	ILMN_1700507		0.632891							0.46059
ENSG00000186665	ILMN_1700515						0.736419
ENSG00000182952	ILMN_1700518
ENSG00000187918	ILMN_1700540
ENSG00000077942	ILMN_1700541
ENSG00000170522	ILMN_1700546	0.247592	0.431009												0.122049
ENSG00000154080	ILMN_1700547						0.218
ENSG00000147475	ILMN_1700549						0.325082							0.531512
ENSG00000178935	ILMN_1700563
ENSG00000141579	ILMN_1700583
ENSG00000160888	ILMN_1700584						0.976832
ENSG00000165131	ILMN_1700588
ENSG00000178038	ILMN_1700596	0.324247	0.790469
ENSG00000175106	ILMN_1700597					0.399306									0.744518
ENSG00000239306	ILMN_1700604
ENSG00000108375	ILMN_1700606		0.30462
ENSG00000172243	ILMN_1700610
ENSG00000185324	ILMN_1700611									0.8674
ENSG00000125375	ILMN_1700625
ENSG00000089737	ILMN_1700628
ENSG00000100439	ILMN_1700633
ENSG00000136457	ILMN_1700652
ENSG00000021645	ILMN_1700657					0.703288
ENSG00000181481	ILMN_1700660
ENSG00000010030	ILMN_1700671
ENSG00000102181	ILMN_1700681		0.681507									0.363303
ENSG00000116497	ILMN_1700685				0.63799	0.13252		0.338801		0.667356		0.748611
ENSG00000108828	ILMN_1700690					0.286442
ENSG00000070214	ILMN_1700695			0.573223			0.492667						0.434494	0.669128	0.950596
ENSG00000144644	ILMN_1700703
ENSG00000167941	ILMN_1700705
ENSG00000227199	ILMN_1700719
ENSG00000157992	ILMN_1700728
ENSG00000047346	ILMN_1700733	0.728809	0.739918		0.152357	0.656641		0.570409	0.963996								0.612295
ENSG00000079841	ILMN_1700759	0.981179		0.664892		0.469772	0.0638728					0.541013	0.127485	0.749278			0.181893
ENSG00000105717	ILMN_1700762
ENSG00000249471	ILMN_1700766
ENSG00000159792	ILMN_1700770		0.179694
ENSG00000106772	ILMN_1700771			0.233949		0.896199							0.957325		0.00824973
ENSG00000204371	ILMN_1700791
ENSG00000055118	ILMN_1700798
ENSG00000103353	ILMN_1700811	0.183866	0.0668107	0.442746								0.174419
ENSG00000132938	ILMN_1700817
ENSG00000254986	ILMN_1700822
ENSG00000140284	ILMN_1700831
ENSG00000065613	ILMN_1700834		0.846355		0.324943				0.600975						0.359321
ENSG00000064933	ILMN_1700847													0.890922
ENSG00000168530	ILMN_1700860
ENSG00000162782	ILMN_1700887
ENSG00000197594	ILMN_1700888						0.928993								0.936701
ENSG00000167945	ILMN_1700889
ENSG00000164105	ILMN_1700896
ENSG00000168283	ILMN_1700915					0.876419										0.250699
ENSG00000125703	ILMN_1700923						0.438704							0.812926	0.788288		0.851125
ENSG00000170961	ILMN_1700935		0.278279		0.666251			0.440348									0.000396876
ENSG00000213123	ILMN_1700955						0.313113
ENSG00000180611	ILMN_1700967			0.190935		0.790212							0.999225				0.00247389
ENSG00000143420	ILMN_1700975	0.0278891	0.119615												0.471573
ENSG00000204544	ILMN_1700978
ENSG00000226367	ILMN_1700981
ENSG00000138738	ILMN_1700985	0.560063			0.431585	0.865274	0.182455	0.278746							0.691202
ENSG00000168517	ILMN_1701006
ENSG00000105852	ILMN_1701007
ENSG00000099617	ILMN_1701009
ENSG00000173432	ILMN_1701017
ENSG00000143819	ILMN_1701025
ENSG00000003436	ILMN_1701032													0.96898	0.141085
ENSG00000037042	ILMN_1701052
ENSG00000182372	ILMN_1701094						0.0319837
ENSG00000125772	ILMN_1701111	0.262516		0.330442	0.754899	0.928887	0.0171712	0.784604	0.389757
ENSG00000117228	ILMN_1701114						0.246335
ENSG00000171791	ILMN_1701120		0.558435			0.980036
ENSG00000132024	ILMN_1701127
ENSG00000135974	ILMN_1701131													0.876165	0.506612
ENSG00000171862	ILMN_1701134	0.797365	0.11363	0.206095		0.790573	0.0216828						0.0936997		0.226611
ENSG00000127483	ILMN_1701169						0.984322					0.0325881		0.0978404
ENSG00000043039	ILMN_1701170						0.12807
ENSG00000099337	ILMN_1701173
ENSG00000179270	ILMN_1701186
ENSG00000146070	ILMN_1701195
ENSG00000150630	ILMN_1701204														0.378587
ENSG00000276293	ILMN_1701213
ENSG00000172530	ILMN_1701216
ENSG00000125207	ILMN_1701220
ENSG00000198574	ILMN_1701237
ENSG00000107815	ILMN_1701243													0.79506
ENSG00000111203	ILMN_1701244																0.739373
ENSG00000095970	ILMN_1701248
ENSG00000178021	ILMN_1701264
ENSG00000165629	ILMN_1701269
ENSG00000112695	ILMN_1701293
ENSG00000108821	ILMN_1701308				0.00225355			0.975405	0.0155926
ENSG00000279491	ILMN_1701314
ENSG00000198198	ILMN_1701315
ENSG00000130725	ILMN_1701331
ENSG00000107187	ILMN_1701340
ENSG00000153714	ILMN_1701361		0.864694
ENSG00000163002	ILMN_1701374
ENSG00000159069	ILMN_1701375
ENSG00000197658	ILMN_1701376
ENSG00000082146	ILMN_1701386		0.331087									0.699178				0.24916
ENSG00000135111	ILMN_1701393
ENSG00000166130	ILMN_1701402														0.0983473
ENSG00000127946	ILMN_1701403	0.305663			0.011644			0.157326	0.069728	0.176461
ENSG00000007541	ILMN_1701413													0.924362
ENSG00000058085	ILMN_1701424
ENSG00000127314	ILMN_1701434					0.927877						0.129309			0.922529
ENSG00000198121	ILMN_1701441														0.420109
ENSG00000196071	ILMN_1701454
ENSG00000116663	ILMN_1701455
ENSG00000180185	ILMN_1701457					0.293467	0.747821
ENSG00000173918	ILMN_1701459
ENSG00000100234	ILMN_1701461					0.53735								0.748092
ENSG00000152443	ILMN_1701464
ENSG00000121680	ILMN_1701466
ENSG00000109758	ILMN_1701468
ENSG00000176476	ILMN_1701477
ENSG00000186866	ILMN_1701482
ENSG00000102003	ILMN_1701483
ENSG00000149930	ILMN_1701487
ENSG00000073754	ILMN_1701497
ENSG00000113790	ILMN_1701507															0.819004
ENSG00000100890	ILMN_1701512
ENSG00000056972	ILMN_1701514											0.00109123
ENSG00000196224	ILMN_1701525
ENSG00000154262	ILMN_1701551
ENSG00000185274	ILMN_1701557
ENSG00000166963	ILMN_1701558		0.827753
ENSG00000170927	ILMN_1701562
ENSG00000243566	ILMN_1701565
ENSG00000159166	ILMN_1701581
ENSG00000116337	ILMN_1701589
ENSG00000008988	ILMN_1701596
ENSG00000162551	ILMN_1701603
ENSG00000133138	ILMN_1701604					0.982739
ENSG00000133321	ILMN_1701613
ENSG00000134371	ILMN_1701614						0.645163					0.586477	0.284231		0.0751714
ENSG00000130489	ILMN_1701621
ENSG00000130540	ILMN_1701637
ENSG00000158555	ILMN_1701643		0.00527805				0.361911
ENSG00000253305	ILMN_1701644													0.18559
ENSG00000174010	ILMN_1701648					0.320789	0.127384							0.372554	0.0760111
ENSG00000139352	ILMN_1701653
ENSG00000089060	ILMN_1701655
ENSG00000172817	ILMN_1701661
ENSG00000166562	ILMN_1701681
ENSG00000102271	ILMN_1701700					0.305678
ENSG00000112983	ILMN_1701711	0.20043										0.60807
ENSG00000239857	ILMN_1701724
ENSG00000085662	ILMN_1701731
ENSG00000169021	ILMN_1701749
ENSG00000185009	ILMN_1701774			0.725335	0.652685	0.669707	0.659431	0.828837					0.648791
ENSG00000161031	ILMN_1701778
ENSG00000080166	ILMN_1701783
ENSG00000119917	ILMN_1701789
ENSG00000162706	ILMN_1701827									0.0918856				0.115284
ENSG00000108298	ILMN_1701832
ENSG00000109466	ILMN_1701837		0.687055			0.520524		0.340334							0.301522
ENSG00000197857	ILMN_1701852											0.362713
ENSG00000174021	ILMN_1701854				0.941599			0.18011	0.958521
ENSG00000186298	ILMN_1701855
ENSG00000167196	ILMN_1701869				0.0480149			0.0611974
ENSG00000179058	ILMN_1701873
ENSG00000159840	ILMN_1701875	0.253857	0.224422							0.00238921
ENSG00000167601	ILMN_1701877
ENSG00000138311	ILMN_1701881														0.758702		0.00765146
ENSG00000187533	ILMN_1701891													0.0614377	0.768968
ENSG00000130783	ILMN_1701905
ENSG00000167850	ILMN_1701906
ENSG00000251380	ILMN_1701911
ENSG00000120217	ILMN_1701914						0.0556425
ENSG00000162755	ILMN_1701918
ENSG00000114942	ILMN_1701930													0.289155
ENSG00000145335	ILMN_1701933													0.0121735
ENSG00000182871	ILMN_1701937
ENSG00000148343	ILMN_1701940			0.295619		0.143692							0.771212
ENSG00000171659	ILMN_1701947
ENSG00000075711	ILMN_1701958														0.391272
ENSG00000160691	ILMN_1701967
ENSG00000180251	ILMN_1701975					0.175347
ENSG00000159082	ILMN_1701991	0.278441	0.97072	0.869231			0.081959
ENSG00000182771	ILMN_1701993						0.454439
ENSG00000196526	ILMN_1701998
ENSG00000159164	ILMN_1702009
ENSG00000153404	ILMN_1702020											0.542413
ENSG00000170037	ILMN_1702044											0.69921
ENSG00000114547	ILMN_1702055
ENSG00000160767	ILMN_1702056
ENSG00000182544	ILMN_1702065
ENSG00000175097	ILMN_1702072
ENSG00000122417	ILMN_1702073
ENSG00000166118	ILMN_1702097
ENSG00000100842	ILMN_1702105
ENSG00000112276	ILMN_1702107		0.940173				0.913324
ENSG00000178057	ILMN_1702120
ENSG00000139517	ILMN_1702124													0.967611
ENSG00000260027	ILMN_1702125
ENSG00000159516	ILMN_1702127
ENSG00000161800	ILMN_1702140	0.386976	0.96507	0.905101
ENSG00000075461	ILMN_1702149											0.000543989
ENSG00000149084	ILMN_1702168
ENSG00000153395	ILMN_1702171																0.946676
ENSG00000004866	ILMN_1702175														0.193725
ENSG00000124767	ILMN_1702177													0.777026
ENSG00000152092	ILMN_1702189
ENSG00000186193	ILMN_1702197
ENSG00000183662	ILMN_1702199
ENSG00000257780	ILMN_1702202
ENSG00000204965	ILMN_1702205		0.379259									0.718331			0.28662
ENSG00000177426	ILMN_1702211
ENSG00000171532	ILMN_1702217
ENSG00000101751	ILMN_1702218													0.626221	0.874926
ENSG00000125885	ILMN_1702221						0.278704
ENSG00000183307	ILMN_1702229	0.0493888			0.798597	0.917016		0.0291503
ENSG00000118292	ILMN_1702231
ENSG00000088832	ILMN_1702237
ENSG00000167904	ILMN_1702244
ENSG00000166946	ILMN_1702247
ENSG00000107147	ILMN_1702255
ENSG00000167220	ILMN_1702265		0.940712				0.127103			0.373051		0.873014
ENSG00000101350	ILMN_1702279	0.35374	0.408192				0.0434684
ENSG00000164326	ILMN_1702296
ENSG00000135905	ILMN_1702301
ENSG00000149294	ILMN_1702305					0.715677
ENSG00000139292	ILMN_1702310
ENSG00000176049	ILMN_1702320	0.276827				0.898864						0.00123008
ENSG00000178038	ILMN_1702322	0.324247	0.790469
ENSG00000102385	ILMN_1702329						0.420471
ENSG00000112983	ILMN_1702335	0.20043										0.60807
ENSG00000156103	ILMN_1702361	0.214313	0.283928			0.545334	0.624681								0.233704		0.040675
ENSG00000137573	ILMN_1702363			0.0631754	0.001669		0.206535	0.0917619					0.30606
ENSG00000164619	ILMN_1702371														0.359221
ENSG00000173335	ILMN_1702372
ENSG00000070729	ILMN_1702383
ENSG00000120963	ILMN_1702384														0.315244
ENSG00000239961	ILMN_1702385
ENSG00000014164	ILMN_1702389				0.940333			0.0453804
ENSG00000100266	ILMN_1702396
ENSG00000106723	ILMN_1702407	0.673951					0.760303										0.0147935
ENSG00000178125	ILMN_1702413
ENSG00000182747	ILMN_1702419
ENSG00000204961	ILMN_1702420
ENSG00000039600	ILMN_1702430
ENSG00000107554	ILMN_1702443
ENSG00000073792	ILMN_1702447				0.00139408			0.620888	0.0990431							0.0672091
ENSG00000078399	ILMN_1702479				0.262739			0.506377
ENSG00000118515	ILMN_1702487						0.0430902					0.00521862
ENSG00000158022	ILMN_1702489
ENSG00000181867	ILMN_1702498
ENSG00000071242	ILMN_1702501					0.387597
ENSG00000108602	ILMN_1702503
ENSG00000170222	ILMN_1702526
ENSG00000122223	ILMN_1702534													0.0201338
ENSG00000266733	ILMN_1702538
ENSG00000126653	ILMN_1702541
ENSG00000110680	ILMN_1702566
ENSG00000196814	ILMN_1702568
ENSG00000182645	ILMN_1702584
ENSG00000177082	ILMN_1702592				0.051034			0.0025115	0.057278
ENSG00000177272	ILMN_1702604
ENSG00000176597	ILMN_1702609					0.524201
ENSG00000005981	ILMN_1702618					0.872437						0.568713
ENSG00000042445	ILMN_1702633						0.643961
ENSG00000128607	ILMN_1702635
ENSG00000176014	ILMN_1702636
ENSG00000253831	ILMN_1702657
ENSG00000144642	ILMN_1702681						0.048682							0.406118
ENSG00000169359	ILMN_1702683						0.121292								0.447685
ENSG00000124275	ILMN_1702684
ENSG00000118503	ILMN_1702691														0.963098
ENSG00000155858	ILMN_1702698	0.13556	0.0152706											0.196672		0.707248
ENSG00000090097	ILMN_1702700				0.500258			0.681882	0.501904					0.846435
ENSG00000073711	ILMN_1702708												0.273345		0.17099		0.00158916
ENSG00000147573	ILMN_1702712
ENSG00000169057	ILMN_1702715			0.377495		0.625918				0.900018			0.461951	0.712165	0.364162
ENSG00000102572	ILMN_1702723				0.0377022			0.588806
ENSG00000104892	ILMN_1702738
ENSG00000174898	ILMN_1702739
ENSG00000163395	ILMN_1702740											0.431164
ENSG00000130385	ILMN_1702755
ENSG00000125827	ILMN_1702759													0.455106
ENSG00000277778	ILMN_1702760
ENSG00000197056	ILMN_1702763														0.000279282	0.65216
ENSG00000198060	ILMN_1702764		0.840033
ENSG00000187553	ILMN_1702769
ENSG00000162337	ILMN_1702775											0.378543
ENSG00000196189	ILMN_1702787
ENSG00000171798	ILMN_1702789
ENSG00000167645	ILMN_1702797
ENSG00000115539	ILMN_1702806
ENSG00000221977	ILMN_1702807
ENSG00000175711	ILMN_1702817
ENSG00000137941	ILMN_1702821					0.380451	0.13355								0.972315		0.0561086
ENSG00000148053	ILMN_1702822	0.112592										0.812346		0.485418
ENSG00000175485	ILMN_1702824
ENSG00000262612	ILMN_1702830
ENSG00000131171	ILMN_1702835
ENSG00000173692	ILMN_1702837
ENSG00000093134	ILMN_1702842
ENSG00000147576	ILMN_1702858		0.236051		0.208273			0.433155	0.177416
ENSG00000170624	ILMN_1702861						0.0924102					0.305901					0.939144
ENSG00000187080	ILMN_1702889
ENSG00000166689	ILMN_1702899						0.936225
ENSG00000168734	ILMN_1702911
ENSG00000112146	ILMN_1702928												0.800105
ENSG00000128165	ILMN_1702933
ENSG00000171462	ILMN_1702943
ENSG00000066654	ILMN_1702946		0.00101425				0.13772
ENSG00000139053	ILMN_1702965
ENSG00000174885	ILMN_1702970
ENSG00000265107	ILMN_1702972
ENSG00000115363	ILMN_1702973	0.0596271
ENSG00000168779	ILMN_1702979									0.0202397
ENSG00000137409	ILMN_1703006
ENSG00000177706	ILMN_1703009
ENSG00000184967	ILMN_1703013
ENSG00000132485	ILMN_1703015					0.448288	0.958835
ENSG00000006283	ILMN_1703016
ENSG00000177689	ILMN_1703034
ENSG00000124535	ILMN_1703036			0.024586
ENSG00000127415	ILMN_1703041
ENSG00000118507	ILMN_1703049			0.881737											0.319328
ENSG00000186660	ILMN_1703053												0.250492		0.12628
ENSG00000204176	ILMN_1703060
ENSG00000107175	ILMN_1703072
ENSG00000108582	ILMN_1703074		0.275909		0.733717		0.343286	0.552309	0.245554
ENSG00000131096	ILMN_1703075
ENSG00000244005	ILMN_1703079
ENSG00000133067	ILMN_1703081	0.0490154	0.00342999
ENSG00000160957	ILMN_1703092
ENSG00000156587	ILMN_1703108
ENSG00000152049	ILMN_1703110
ENSG00000138686	ILMN_1703111														0.0414542
ENSG00000179840	ILMN_1703119
ENSG00000144655	ILMN_1703123		0.598162
ENSG00000083099	ILMN_1703132
ENSG00000069869	ILMN_1703140	0.210806			0.844684	0.64983	0.324056	0.491682	0.398108			0.971766		0.162154	0.27676
ENSG00000099785	ILMN_1703142			0.465819
ENSG00000140632	ILMN_1703153
ENSG00000198089	ILMN_1703158		0.0273252
ENSG00000171951	ILMN_1703178
ENSG00000117036	ILMN_1703180				0.471167			0.543785	0.67188						0.367126
ENSG00000173302	ILMN_1703183
ENSG00000171557	ILMN_1703188
ENSG00000115825	ILMN_1703196			0.0172971			0.00229221						0.102454	0.0894553
ENSG00000124205	ILMN_1703205
ENSG00000166225	ILMN_1703222		0.356319			0.335051	0.599912	0.749402							0.713146
ENSG00000198841	ILMN_1703226
ENSG00000106351	ILMN_1703228	0.184064												0.844146
ENSG00000140941	ILMN_1703244
ENSG00000100241	ILMN_1703246					0.56435
ENSG00000079263	ILMN_1703263
ENSG00000137831	ILMN_1703273					0.955187
ENSG00000147231	ILMN_1703279
ENSG00000204991	ILMN_1703284
ENSG00000182087	ILMN_1703288
ENSG00000247596	ILMN_1703305
ENSG00000135686	ILMN_1703314
ENSG00000148459	ILMN_1703324					0.245797
ENSG00000113966	ILMN_1703325
ENSG00000183134	ILMN_1703326
ENSG00000140368	ILMN_1703327
ENSG00000145780	ILMN_1703330														0.0263362
ENSG00000103642	ILMN_1703335
ENSG00000108556	ILMN_1703346		0.794533
ENSG00000160446	ILMN_1703370
ENSG00000134369	ILMN_1703374		0.736668									0.748644
ENSG00000006715	ILMN_1703379					0.717882	0.494074								0.336877
ENSG00000104290	ILMN_1703408			0.256538	0.250347	0.930859	0.00613814	0.920557	0.187124				0.0219878	0.725752	0.291374
ENSG00000041880	ILMN_1703411
ENSG00000150457	ILMN_1703412	0.604413	0.930597			0.925471									0.932221
ENSG00000159140	ILMN_1703427		0.053823	0.0182923								0.394619	0.270716		0.0366958
ENSG00000105248	ILMN_1703430
ENSG00000187838	ILMN_1703433
ENSG00000274349	ILMN_1703435
ENSG00000142684	ILMN_1703441
ENSG00000158955	ILMN_1703459
ENSG00000164532	ILMN_1703470
ENSG00000118217	ILMN_1703471	0.461869	0.936759												0.140861
ENSG00000122008	ILMN_1703474			0.554294			0.52917						0.398656		0.0517125	0.485888
ENSG00000116584	ILMN_1703477
ENSG00000143013	ILMN_1703487						0.0666918
ENSG00000075043	ILMN_1703500
ENSG00000168781	ILMN_1703507											0.368466
ENSG00000167881	ILMN_1703524
ENSG00000213694	ILMN_1703531
ENSG00000204472	ILMN_1703538											0.660134
ENSG00000204414	ILMN_1703545
ENSG00000183386	ILMN_1703558
ENSG00000125971	ILMN_1703564	0.944573	0.175546
ENSG00000105373	ILMN_1703565
ENSG00000197991	ILMN_1703572
ENSG00000104129	ILMN_1703573
ENSG00000006453	ILMN_1703593											0.00293041
ENSG00000100591	ILMN_1703617
ENSG00000166794	ILMN_1703622
ENSG00000104529	ILMN_1703635
ENSG00000162460	ILMN_1703648
ENSG00000145901	ILMN_1703650					0.090418
ENSG00000168135	ILMN_1703667
ENSG00000103051	ILMN_1703683
ENSG00000186462	ILMN_1703684
ENSG00000185024	ILMN_1703686
ENSG00000155903	ILMN_1703688					0.884457	0.0971447								0.340136
ENSG00000131943	ILMN_1703695					0.491442
ENSG00000115365	ILMN_1703697
ENSG00000204572	ILMN_1703708
ENSG00000135624	ILMN_1703718
ENSG00000115128	ILMN_1703720
ENSG00000275700	ILMN_1703743
ENSG00000172489	ILMN_1703749
ENSG00000101639	ILMN_1703754				0.783526			0.386441
ENSG00000132975	ILMN_1703765
ENSG00000186009	ILMN_1703787
ENSG00000138279	ILMN_1703791															0.141334
ENSG00000156140	ILMN_1703803		0.401564			0.57664		0.687959
ENSG00000156687	ILMN_1703826					0.219011	0.745794					0.310595
ENSG00000147160	ILMN_1703832
ENSG00000186191	ILMN_1703839
ENSG00000173166	ILMN_1703843														0.147001
ENSG00000144635	ILMN_1703844
ENSG00000125266	ILMN_1703852			0.857032									0.151322
ENSG00000057149	ILMN_1703855
ENSG00000196260	ILMN_1703864
ENSG00000196235	ILMN_1703866
ENSG00000179468	ILMN_1703883
ENSG00000147100	ILMN_1703886
ENSG00000109436	ILMN_1703891		0.790562												0.76979
ENSG00000123485	ILMN_1703906
ENSG00000205329	ILMN_1703910
ENSG00000151914	ILMN_1703913			0.558432	0.834103			0.708024	0.772284				0.744304		0.957938		0.412397
ENSG00000125863	ILMN_1703916	0.0855714	0.0763199												0.521631
ENSG00000125384	ILMN_1703926			0.718079									0.373927
ENSG00000170425	ILMN_1703946														0.440093
ENSG00000108424	ILMN_1703949	0.023422	0.00411421	0.000517915						0.578407
ENSG00000156804	ILMN_1703955				0.978184	0.00512616	0.0173416	0.759932	0.937996
ENSG00000180660	ILMN_1703980
ENSG00000164296	ILMN_1703984						0.515805
ENSG00000101246	ILMN_1703989
ENSG00000136694	ILMN_1704000
ENSG00000197283	ILMN_1704015									0.16259
ENSG00000111325	ILMN_1704019
ENSG00000198398	ILMN_1704022
ENSG00000130748	ILMN_1704024
ENSG00000177030	ILMN_1704045
ENSG00000048162	ILMN_1704055
ENSG00000135519	ILMN_1704063
ENSG00000117148	ILMN_1704078
ENSG00000132819	ILMN_1704079				0.000398156			0.95448
ENSG00000105707	ILMN_1704089
ENSG00000185000	ILMN_1704091
ENSG00000102878	ILMN_1704101
ENSG00000169084	ILMN_1704139
ENSG00000127863	ILMN_1704154						0.968013					0.202967
ENSG00000109193	ILMN_1704163
ENSG00000159363	ILMN_1704164
ENSG00000183773	ILMN_1704173										0.0474025
ENSG00000147613	ILMN_1704176
ENSG00000157353	ILMN_1704195
ENSG00000046604	ILMN_1704196					0.851832									0.535581
ENSG00000187258	ILMN_1704206
ENSG00000152910	ILMN_1704210
ENSG00000157181	ILMN_1704222															0.310773
ENSG00000125952	ILMN_1704236
ENSG00000129480	ILMN_1704238											0.389993
ENSG00000133454	ILMN_1704245									0.276408		0.329836
ENSG00000053747	ILMN_1704247
ENSG00000196821	ILMN_1704253
ENSG00000108961	ILMN_1704261
ENSG00000089327	ILMN_1704286
ENSG00000100596	ILMN_1704290											0.0178136
ENSG00000062038	ILMN_1704294																0.0480167
ENSG00000233327	ILMN_1704295
ENSG00000132603	ILMN_1704305														0.874396
ENSG00000138780	ILMN_1704313	0.147146	0.0153685				0.755681
ENSG00000109471	ILMN_1704321
ENSG00000114416	ILMN_1704335		0.142852	0.0170242		0.953146	0.00383839						0.522219	0.606019			0.265373
ENSG00000009335	ILMN_1704342					0.793603							0.167615
ENSG00000176473	ILMN_1704351		0.835272									0.0501122
ENSG00000143061	ILMN_1704353	0.786496		0.578077									0.657943	0.730304
ENSG00000020129	ILMN_1704354											0.839502
ENSG00000103343	ILMN_1704362
ENSG00000050405	ILMN_1704369
ENSG00000186417	ILMN_1704376											0.0865448
ENSG00000196388	ILMN_1704380
ENSG00000108395	ILMN_1704383		0.184822	0.288777		0.843385							0.252552
ENSG00000188763	ILMN_1704398
ENSG00000185627	ILMN_1704404
ENSG00000137055	ILMN_1704410			0.325916
ENSG00000251493	ILMN_1704418					0.143704
ENSG00000153246	ILMN_1704424					0.273772
ENSG00000172000	ILMN_1704441
ENSG00000214617	ILMN_1704446
ENSG00000116128	ILMN_1704452					0.38673
ENSG00000204882	ILMN_1704464
ENSG00000176396	ILMN_1704472
ENSG00000248712	ILMN_1704476
ENSG00000178741	ILMN_1704477
ENSG00000185385	ILMN_1704485
ENSG00000204897	ILMN_1704497
ENSG00000178078	ILMN_1704500
ENSG00000196262	ILMN_1704529									0.0679681		0.279499
ENSG00000106853	ILMN_1704531
ENSG00000092621	ILMN_1704537
ENSG00000155096	ILMN_1704550					0.278341
ENSG00000108443	ILMN_1704557							0.923483						0.961704	0.0558067
ENSG00000189319	ILMN_1704571
ENSG00000166363	ILMN_1704575
ENSG00000120471	ILMN_1704576
ENSG00000179869	ILMN_1704579						0.945114							0.272942
ENSG00000106302	ILMN_1704598
ENSG00000163576	ILMN_1704617
ENSG00000111237	ILMN_1704619
ENSG00000131725	ILMN_1704621					0.445662	0.113247
ENSG00000162383	ILMN_1704629
ENSG00000155275	ILMN_1704637
ENSG00000137713	ILMN_1704656		0.0943725			0.379243	0.212317							0.652139
ENSG00000046653	ILMN_1704665
ENSG00000139579	ILMN_1704672
ENSG00000147255	ILMN_1704675				0.887168			0.934737	0.580856
ENSG00000100336	ILMN_1704682											0.597782
ENSG00000166508	ILMN_1704702
ENSG00000169118	ILMN_1704713		0.137989			0.683821						0.0789996		0.980581	0.0508768
ENSG00000125810	ILMN_1704730
ENSG00000169618	ILMN_1704751
ENSG00000116016	ILMN_1704753														0.197994
ENSG00000182318	ILMN_1704765	0.845942					0.0784689			0.520384
ENSG00000148803	ILMN_1704785
ENSG00000172782	ILMN_1704790
ENSG00000176182	ILMN_1704793
ENSG00000075413	ILMN_1704795					0.566971							0.905679
ENSG00000132514	ILMN_1704797
ENSG00000122644	ILMN_1704842					0.6954
ENSG00000221858	ILMN_1704859
ENSG00000166866	ILMN_1704861
ENSG00000008438	ILMN_1704870
ENSG00000154582	ILMN_1704873
ENSG00000170185	ILMN_1704876		0.0281304		0.902092			0.752344	0.217351
ENSG00000138621	ILMN_1704941
ENSG00000111231	ILMN_1704943
ENSG00000132256	ILMN_1704972
ENSG00000123453	ILMN_1704973																0.390139
ENSG00000117419	ILMN_1704980
ENSG00000135929	ILMN_1704985
ENSG00000168621	ILMN_1705019					0.113504	0.677878
ENSG00000085415	ILMN_1705032	0.186312	0.211906			0.321925	0.280049
ENSG00000183580	ILMN_1705035													0.404975
ENSG00000101916	ILMN_1705047
ENSG00000164953	ILMN_1705049					0.334341						0.0781622
ENSG00000166579	ILMN_1705064	0.549994		0.775849		0.180263							0.352096
ENSG00000151136	ILMN_1705066						0.83742
ENSG00000136834	ILMN_1705077
ENSG00000126233	ILMN_1705080
ENSG00000164815	ILMN_1705093	0.1182
ENSG00000125775	ILMN_1705107
ENSG00000102531	ILMN_1705111				0.776702	0.0574598	0.727912	0.667289	0.265239
ENSG00000133961	ILMN_1705114														0.245653
ENSG00000137266	ILMN_1705116				0.238084	0.142755		0.222724
ENSG00000116161	ILMN_1705141									0.622677
ENSG00000177169	ILMN_1705144
ENSG00000183431	ILMN_1705151
ENSG00000100285	ILMN_1705153
ENSG00000147606	ILMN_1705172	0.439604													0.151984
ENSG00000005381	ILMN_1705183
ENSG00000117598	ILMN_1705187
ENSG00000176692	ILMN_1705201
ENSG00000132681	ILMN_1705208
ENSG00000161835	ILMN_1705210
ENSG00000135926	ILMN_1705213
ENSG00000196459	ILMN_1705218						0.315334
ENSG00000213533	ILMN_1705224			0.0762488		0.035383							0.0665275	0.528399
ENSG00000166450	ILMN_1705225				0.646891		0.607495	0.741882	0.142717			0.160144			0.458564
ENSG00000174640	ILMN_1705231						0.387151							0.588891	0.506008
ENSG00000196116	ILMN_1705241
ENSG00000123561	ILMN_1705243
ENSG00000197142	ILMN_1705247
ENSG00000178031	ILMN_1705250											0.000833731
ENSG00000129455	ILMN_1705252
ENSG00000153707	ILMN_1705253	0.983908	0.902085	0.45454	0.357275		0.114596	0.385759	0.255652	0.0303937			0.728089
ENSG00000109625	ILMN_1705258
ENSG00000014216	ILMN_1705261
ENSG00000173039	ILMN_1705266													0.248585
ENSG00000133055	ILMN_1705297
ENSG00000197905	ILMN_1705301
ENSG00000104870	ILMN_1705302	0.459011	0.0762985
ENSG00000136451	ILMN_1705310
ENSG00000167281	ILMN_1705324													0.860726
ENSG00000273611	ILMN_1705331
ENSG00000187144	ILMN_1705337
ENSG00000172915	ILMN_1705346		0.943216				0.576811
ENSG00000172461	ILMN_1705352
ENSG00000204463	ILMN_1705364
ENSG00000105549	ILMN_1705372
ENSG00000110841	ILMN_1705384														0.274925
ENSG00000099910	ILMN_1705390
ENSG00000170365	ILMN_1705392
ENSG00000121879	ILMN_1705396				0.658181	0.929138	0.0971786	0.493357
ENSG00000005882	ILMN_1705397
ENSG00000167600	ILMN_1705403		0.541527														0.88379
ENSG00000170291	ILMN_1705414											0.398778
ENSG00000249087	ILMN_1705419
ENSG00000105879	ILMN_1705433
ENSG00000140931	ILMN_1705442											0.98957
ENSG00000223959	ILMN_1705447
ENSG00000162722	ILMN_1705458													0.15274
ENSG00000182154	ILMN_1705464
ENSG00000147256	ILMN_1705466
ENSG00000121879	ILMN_1705468				0.658181	0.929138	0.0971786	0.493357
ENSG00000240857	ILMN_1705469
ENSG00000183049	ILMN_1705477															0.158089
ENSG00000265203	ILMN_1705495
ENSG00000169062	ILMN_1705515
ENSG00000104450	ILMN_1705522														0.700853
ENSG00000182776	ILMN_1705527
ENSG00000204531	ILMN_1705546
ENSG00000183389	ILMN_1705551
ENSG00000168502	ILMN_1705562			0.15721									0.613856
ENSG00000075790	ILMN_1705568	0.428295	0.484202		0.116977	0.0298684		0.786565						0.650994	0.0706643		0.845906
ENSG00000099284	ILMN_1705570
ENSG00000082126	ILMN_1705579
ENSG00000135372	ILMN_1705594
ENSG00000187961	ILMN_1705602
ENSG00000172757	ILMN_1705617
ENSG00000036672	ILMN_1705627		0.237529			0.376566	0.854817
ENSG00000100312	ILMN_1705637
ENSG00000187244	ILMN_1705653									0.183674
ENSG00000180219	ILMN_1705659
ENSG00000104093	ILMN_1705663					0.263096	0.357979
ENSG00000088002	ILMN_1705674
ENSG00000170262	ILMN_1705676
ENSG00000213057	ILMN_1705677		0.942931
ENSG00000162761	ILMN_1705678
ENSG00000130254	ILMN_1705679											0.8193
ENSG00000110811	ILMN_1705682
ENSG00000143995	ILMN_1705685														0.75874
ENSG00000154146	ILMN_1705686
ENSG00000148848	ILMN_1705689			0.477733		0.945437							0.883594
ENSG00000198612	ILMN_1705711														0.681045	0.264347
ENSG00000163125	ILMN_1705733						0.341034							0.00606964		0.0114716
ENSG00000174038	ILMN_1705735
ENSG00000178035	ILMN_1705737
ENSG00000165801	ILMN_1705743					0.102367									0.949031
ENSG00000189181	ILMN_1705745
ENSG00000041802	ILMN_1705746
ENSG00000198959	ILMN_1705750
ENSG00000184220	ILMN_1705753
ENSG00000147082	ILMN_1705757
ENSG00000070031	ILMN_1705763
ENSG00000095321	ILMN_1705767	0.746386
ENSG00000104432	ILMN_1705769		0.137525
ENSG00000179886	ILMN_1705774
ENSG00000162231	ILMN_1705783
ENSG00000001626	ILMN_1705813						0.315031
ENSG00000167767	ILMN_1705814
ENSG00000164327	ILMN_1705828				0.0204437		0.564465	0.196504	0.214418			0.00719322		0.993543
ENSG00000128881	ILMN_1705834											0.0488782			0.41925		0.693814
ENSG00000151773	ILMN_1705843
ENSG00000182518	ILMN_1705848			0.496865
ENSG00000116096	ILMN_1705849
ENSG00000129354	ILMN_1705861
ENSG00000163092	ILMN_1705865
ENSG00000085788	ILMN_1705871					0.358333									0.95533
ENSG00000187109	ILMN_1705876			0.0448826	0.00565957			0.00308056	0.00110066				0.529639
ENSG00000183918	ILMN_1705892														0.321057
ENSG00000130638	ILMN_1705900
ENSG00000203804	ILMN_1705904
ENSG00000124789	ILMN_1705907						0.501473		0.00789982						0.00843201
ENSG00000279891	ILMN_1705921
ENSG00000175866	ILMN_1705922		0.604828									0.022103
ENSG00000144028	ILMN_1705928
ENSG00000154359	ILMN_1705953	0.299118		0.0986188		0.991938						0.539707	0.494056
ENSG00000150540	ILMN_1705984											0.452879			0.124564
ENSG00000165195	ILMN_1705985			0.216151		0.941614			0.279103				0.294411		0.196579
ENSG00000198517	ILMN_1705986	0.0272934	0.000777029
ENSG00000213930	ILMN_1706005
ENSG00000185112	ILMN_1706015			0.605547		0.705609							0.660118
ENSG00000137648	ILMN_1706021
ENSG00000107104	ILMN_1706031		0.667567				0.131081
ENSG00000180287	ILMN_1706051				0.0502318		0.607119	0.446055				0.313123			0.288794
ENSG00000188833	ILMN_1706056
ENSG00000062485	ILMN_1706057		0.927027		0.659874			0.545997		0.0332319
ENSG00000135423	ILMN_1706070
ENSG00000115524	ILMN_1706075
ENSG00000178591	ILMN_1706077
ENSG00000092148	ILMN_1706094		0.0175094									0.252447	0.428431		0.0265638
ENSG00000100697	ILMN_1706100	0.545769	0.101921	0.580074	0.445344		0.916508	0.500464	0.416881				0.758643		0.0144102
ENSG00000153790	ILMN_1706101					0.637613
ENSG00000206053	ILMN_1706118											0.326734
ENSG00000238269	ILMN_1706140
ENSG00000126249	ILMN_1706149					0.158048
ENSG00000112144	ILMN_1706154					0.929633	0.120308								0.654268
ENSG00000139200	ILMN_1706186												0.317054
ENSG00000099917	ILMN_1706200									0.512446			0.996514
ENSG00000112320	ILMN_1706203		0.216069
ENSG00000182324	ILMN_1706207
ENSG00000136869	ILMN_1706217	0.366933			0.0120209			0.698823
ENSG00000124207	ILMN_1706238
ENSG00000150753	ILMN_1706246	0.416938
ENSG00000103253	ILMN_1706262
ENSG00000141576	ILMN_1706266					0.229497
ENSG00000168229	ILMN_1706268
ENSG00000182208	ILMN_1706273
ENSG00000165731	ILMN_1706301	0.853947	0.352969
ENSG00000008277	ILMN_1706302					0.0110373
ENSG00000134698	ILMN_1706304	0.321073	0.470528	0.404313	0.232703		0.632707	0.522784					0.138618				0.852066
ENSG00000133983	ILMN_1706305
ENSG00000243147	ILMN_1706326
ENSG00000177570	ILMN_1706337						0.096429							0.992287		0.000345656
ENSG00000181220	ILMN_1706342									0.217399
ENSG00000163686	ILMN_1706344
ENSG00000168778	ILMN_1706345
ENSG00000087903	ILMN_1706357					0.436395
ENSG00000110048	ILMN_1706376												0.0484982
ENSG00000147804	ILMN_1706386
ENSG00000167165	ILMN_1706390
ENSG00000176108	ILMN_1706397
ENSG00000064835	ILMN_1706403
ENSG00000054793	ILMN_1706406														0.198269
ENSG00000188996	ILMN_1706410
ENSG00000143303	ILMN_1706413
ENSG00000213996	ILMN_1706419
ENSG00000125868	ILMN_1706426
ENSG00000110492	ILMN_1706440
ENSG00000136319	ILMN_1706455														0.393027
ENSG00000122592	ILMN_1706478
ENSG00000182795	ILMN_1706483
ENSG00000143032	ILMN_1706493
ENSG00000187848	ILMN_1706497
ENSG00000111817	ILMN_1706498
ENSG00000055332	ILMN_1706502		0.411472	0.147864			0.00160701								0.00264646
ENSG00000130635	ILMN_1706505									0.524084
ENSG00000178187	ILMN_1706506
ENSG00000167074	ILMN_1706511
ENSG00000058085	ILMN_1706519
ENSG00000133275	ILMN_1706521	0.509848
ENSG00000143226	ILMN_1706523
ENSG00000114770	ILMN_1706531	0.953029		0.271408	0.0801014			0.319711	0.170489				0.831133
ENSG00000101448	ILMN_1706538
ENSG00000120733	ILMN_1706539									0.276587		0.382124		0.647361
ENSG00000125952	ILMN_1706546
ENSG00000160460	ILMN_1706548	0.144301	0.828145
ENSG00000116698	ILMN_1706553													0.730776
ENSG00000171103	ILMN_1706558															0.78378
ENSG00000130958	ILMN_1706571				0.244423			0.990074	0.832962
ENSG00000129214	ILMN_1706579
ENSG00000128335	ILMN_1706582
ENSG00000150768	ILMN_1706583				0.0287459		0.103651	0.481172		0.669568
ENSG00000130382	ILMN_1706590
ENSG00000134283	ILMN_1706593					0.401621
ENSG00000155893	ILMN_1706598			0.725587			0.258944					0.848897	0.0572908
ENSG00000134297	ILMN_1706610
ENSG00000101443	ILMN_1706612	0.114313
ENSG00000197561	ILMN_1706635
ENSG00000163359	ILMN_1706643
ENSG00000176697	ILMN_1706644	0.155044
ENSG00000164430	ILMN_1706645
ENSG00000176294	ILMN_1706649
ENSG00000114026	ILMN_1706652
ENSG00000178922	ILMN_1706660
ENSG00000177181	ILMN_1706664			0.14293	0.13291	0.683604	0.510368	0.654763	0.151227					0.289284
ENSG00000128519	ILMN_1706672
ENSG00000100030	ILMN_1706677			0.000392165			0.0304309							0.256385	0.90695
ENSG00000215397	ILMN_1706682
ENSG00000109790	ILMN_1706687														0.345421
ENSG00000138030	ILMN_1706690
ENSG00000182791	ILMN_1706691
ENSG00000184208	ILMN_1706699											0.245807		0.211132
ENSG00000136485	ILMN_1706706		0.243218											0.95657
ENSG00000177042	ILMN_1706718
ENSG00000091972	ILMN_1706722
ENSG00000112200	ILMN_1706734			0.932438	0.20377		0.134497	0.5063					0.410237		0.7822
ENSG00000176986	ILMN_1706758				0.367532			0.300985								0.250031
ENSG00000143457	ILMN_1706764											0.0217598			0.765902
ENSG00000106633	ILMN_1706775
ENSG00000105486	ILMN_1706779
ENSG00000149591	ILMN_1706783
ENSG00000105968	ILMN_1706784						0.518766							0.834559
ENSG00000070985	ILMN_1706805
ENSG00000268104	ILMN_1706813
ENSG00000120742	ILMN_1706817													0.0711205
ENSG00000115970	ILMN_1706818						0.119481							0.561997
ENSG00000065243	ILMN_1706825				0.211158		0.276611	0.804523
ENSG00000153060	ILMN_1706832
ENSG00000180483	ILMN_1706838
ENSG00000113649	ILMN_1706839						0.142413							0.155324	0.00629213
ENSG00000079482	ILMN_1706845
ENSG00000108342	ILMN_1706852
ENSG00000183172	ILMN_1706859					0.199367
ENSG00000109475	ILMN_1706873	0.0117568
ENSG00000110987	ILMN_1706886		0.0838631							0.892508
ENSG00000128714	ILMN_1706901																0.575497
ENSG00000243130	ILMN_1706911
ENSG00000128596	ILMN_1706935
ENSG00000132646	ILMN_1706958								0.98043
ENSG00000177370	ILMN_1706959					0.100367						0.23473
ENSG00000120549	ILMN_1706960
ENSG00000160710	ILMN_1706963
ENSG00000170653	ILMN_1706967	0.959872										0.745139		0.00702812
ENSG00000151917	ILMN_1706969
ENSG00000257267	ILMN_1706990
ENSG00000178031	ILMN_1706992											0.000833731
ENSG00000185973	ILMN_1707002													0.828665
ENSG00000131196	ILMN_1707051
ENSG00000197245	ILMN_1707055
ENSG00000135945	ILMN_1707062					0.0153634	0.762036
ENSG00000256463	ILMN_1707065
ENSG00000186675	ILMN_1707066
ENSG00000106333	ILMN_1707070
ENSG00000134243	ILMN_1707077	0.649433	0.592146				0.0616092		0.927298			0.133104		0.413399
ENSG00000078967	ILMN_1707084													0.0993678
ENSG00000162777	ILMN_1707088
ENSG00000167384	ILMN_1707095
ENSG00000157349	ILMN_1707123				0.279713			0.0654081	0.111192
ENSG00000003436	ILMN_1707124													0.96898	0.141085
ENSG00000187624	ILMN_1707137
ENSG00000093167	ILMN_1707156		0.157389
ENSG00000116771	ILMN_1707169
ENSG00000168148	ILMN_1707173
ENSG00000165671	ILMN_1707175	0.0559732	0.0222949				0.707152					0.819394
ENSG00000140153	ILMN_1707199						0.47773
ENSG00000167080	ILMN_1707200						0.307757
ENSG00000108001	ILMN_1707232			0.555304									0.699278
ENSG00000004961	ILMN_1707236			0.0604377									0.0866838
ENSG00000117569	ILMN_1707240	0.923758	0.795943				0.216233								0.855546		0.630344
ENSG00000142794	ILMN_1707244
ENSG00000197153	ILMN_1707257
ENSG00000163794	ILMN_1707258
ENSG00000205445	ILMN_1707273
ENSG00000170160	ILMN_1707277			0.370793			0.965037
ENSG00000121316	ILMN_1707286																0.309472
ENSG00000105610	ILMN_1707304
ENSG00000269335	ILMN_1707308
ENSG00000074416	ILMN_1707310									0.119605
ENSG00000138483	ILMN_1707311
ENSG00000165030	ILMN_1707312
ENSG00000135903	ILMN_1707314				0.448126	0.732705		0.786216				0.962247
ENSG00000165966	ILMN_1707323
ENSG00000089123	ILMN_1707326		0.135017			0.215761
ENSG00000241553	ILMN_1707336											0.359466
ENSG00000154640	ILMN_1707339
ENSG00000144749	ILMN_1707342	0.380803	0.198928	0.27574									0.99742
ENSG00000198680	ILMN_1707350														0.580432
ENSG00000178358	ILMN_1707351
ENSG00000165410	ILMN_1707356			0.439028		0.474113	0.888377						0.755462
ENSG00000116329	ILMN_1707368
ENSG00000197241	ILMN_1707370
ENSG00000188783	ILMN_1707380									0.776341
ENSG00000119715	ILMN_1707398
ENSG00000166569	ILMN_1707426
ENSG00000167798	ILMN_1707433
ENSG00000167258	ILMN_1707448	0.722151				0.052042	0.122234					0.386727
ENSG00000204193	ILMN_1707461
ENSG00000109572	ILMN_1707467		0.285164	0.425786									0.771483
ENSG00000182247	ILMN_1707475
ENSG00000196323	ILMN_1707481	0.346954	0.0945166											0.251129	0.0675844
ENSG00000152147	ILMN_1707484						0.00103496
ENSG00000083896	ILMN_1707506	0.191638	0.00366346			0.536257
ENSG00000130517	ILMN_1707513
ENSG00000186416	ILMN_1707534
ENSG00000070950	ILMN_1707548													0.943319	0.0501733
ENSG00000183077	ILMN_1707551														0.768755
ENSG00000141441	ILMN_1707553	0.179251	0.180173	0.772282	0.0769328	0.807494		0.948362				0.57963	0.68677
ENSG00000186297	ILMN_1707571
ENSG00000119457	ILMN_1707585
ENSG00000050730	ILMN_1707591											0.563329				0.00048702	0.286986
ENSG00000130988	ILMN_1707592
ENSG00000075407	ILMN_1707596
ENSG00000142784	ILMN_1707600	0.476854	0.089334							0.531648
ENSG00000165197	ILMN_1707612
ENSG00000133398	ILMN_1707631
ENSG00000187118	ILMN_1707634													0.585212	0.626247
ENSG00000107186	ILMN_1707649
ENSG00000186136	ILMN_1707668
ENSG00000113946	ILMN_1707670
ENSG00000185745	ILMN_1707695
ENSG00000010379	ILMN_1707710
ENSG00000157884	ILMN_1707713
ENSG00000164929	ILMN_1707717
ENSG00000105281	ILMN_1707720
ENSG00000167772	ILMN_1707727
ENSG00000053438	ILMN_1707734									0.586613		0.272198
ENSG00000214946	ILMN_1707741
ENSG00000181939	ILMN_1707760
ENSG00000004866	ILMN_1707763														0.193725
ENSG00000163806	ILMN_1707769														0.563298
ENSG00000197134	ILMN_1707775														0.447388		0.198615
ENSG00000272514	ILMN_1707780			0.370451
ENSG00000232112	ILMN_1707783
ENSG00000102125	ILMN_1707791																0.582457
ENSG00000274588	ILMN_1707799
ENSG00000133135	ILMN_1707807																0.597149
ENSG00000083845	ILMN_1707810
ENSG00000240224	ILMN_1707828
ENSG00000164032	ILMN_1707858																0.135293
ENSG00000204130	ILMN_1707872
ENSG00000157064	ILMN_1707881
ENSG00000109016	ILMN_1707901													0.726725
ENSG00000131969	ILMN_1707925	0.137153
ENSG00000173928	ILMN_1707943
ENSG00000127311	ILMN_1707945													0.956306
ENSG00000104964	ILMN_1707958
ENSG00000144426	ILMN_1707968	0.0720046	0.18934				0.85402
ENSG00000099937	ILMN_1707975
ENSG00000255221	ILMN_1707979
ENSG00000176302	ILMN_1707985
ENSG00000204516	ILMN_1708006	0.249545				0.916909									0.576197
ENSG00000132434	ILMN_1708009
ENSG00000161010	ILMN_1708015
ENSG00000124098	ILMN_1708016					0.963873
ENSG00000229205	ILMN_1708023
ENSG00000157110	ILMN_1708025
ENSG00000137103	ILMN_1708029
ENSG00000166289	ILMN_1708041
ENSG00000058056	ILMN_1708059			0.550237									0.282998
ENSG00000047849	ILMN_1708064											0.00720899
ENSG00000204209	ILMN_1708077
ENSG00000172954	ILMN_1708081			0.88081		0.336978							0.0861969
ENSG00000050327	ILMN_1708093
ENSG00000125779	ILMN_1708095
ENSG00000271601	ILMN_1708098
ENSG00000176619	ILMN_1708101
ENSG00000261609	ILMN_1708103		0.220346		0.666788	0.770578	0.458522	0.271313	0.430522			0.0599485	0.700378
ENSG00000106462	ILMN_1708105		0.0189118			0.282412				0.665467
ENSG00000143196	ILMN_1708107
ENSG00000164124	ILMN_1708110				0.688578			0.386266
ENSG00000135373	ILMN_1708130
ENSG00000198908	ILMN_1708131						0.24904								0.892521
ENSG00000093000	ILMN_1708132	0.0471036	0.062282				0.477763
ENSG00000134590	ILMN_1708143
ENSG00000028839	ILMN_1708147	0.986452	0.633942	0.31595		0.946987							0.765474	0.722471
ENSG00000196976	ILMN_1708151
ENSG00000184459	ILMN_1708152
ENSG00000100151	ILMN_1708159
ENSG00000182481	ILMN_1708160
ENSG00000107581	ILMN_1708164		0.0322822				0.0100484
ENSG00000163814	ILMN_1708167
ENSG00000100083	ILMN_1708174
ENSG00000155087	ILMN_1708182
ENSG00000126838	ILMN_1708183
ENSG00000164164	ILMN_1708203	0.402578	0.801321	0.744787		0.923365	0.759492								0.0680771
ENSG00000181789	ILMN_1708204											0.446317
ENSG00000137843	ILMN_1708223			0.225858									0.779325
ENSG00000176787	ILMN_1708238
ENSG00000104972	ILMN_1708248
ENSG00000126368	ILMN_1708249
ENSG00000106404	ILMN_1708267
ENSG00000222047	ILMN_1708277
ENSG00000171954	ILMN_1708303
ENSG00000176029	ILMN_1708304
ENSG00000158578	ILMN_1708323
ENSG00000090565	ILMN_1708328
ENSG00000196408	ILMN_1708337
ENSG00000196730	ILMN_1708340	0.30022	0.830064
ENSG00000067334	ILMN_1708345
ENSG00000151651	ILMN_1708348
ENSG00000129038	ILMN_1708363
ENSG00000127527	ILMN_1708369											0.131749
ENSG00000125347	ILMN_1708375			0.956727									0.330526
ENSG00000163832	ILMN_1708382											0.840246
ENSG00000012504	ILMN_1708391
ENSG00000181240	ILMN_1708398
ENSG00000130119	ILMN_1708414
ENSG00000170540	ILMN_1708416			0.66739									0.603028	0.0954344
ENSG00000102753	ILMN_1708427		0.582605			0.147798	0.427169
ENSG00000178015	ILMN_1708428					0.610334
ENSG00000182621	ILMN_1708432	0.974004		0.824971									0.308853	0.886898	0.899951
ENSG00000185808	ILMN_1708451			0.511263									0.0906595
ENSG00000177042	ILMN_1708482
ENSG00000147439	ILMN_1708485								0.739689
ENSG00000064666	ILMN_1708486
ENSG00000174672	ILMN_1708496
ENSG00000072364	ILMN_1708502	0.965666	0.0416004			0.0979142									0.0186747
ENSG00000175175	ILMN_1708508
ENSG00000176953	ILMN_1708510											0.844343
ENSG00000163141	ILMN_1708513
ENSG00000099256	ILMN_1708516
ENSG00000116183	ILMN_1708529		0.806644									0.0604282			0.826299
ENSG00000125618	ILMN_1708534									0.360055
ENSG00000168214	ILMN_1708537		0.122471												0.28309
ENSG00000169040	ILMN_1708569
ENSG00000162366	ILMN_1708580
ENSG00000173175	ILMN_1708588		0.700814
ENSG00000137710	ILMN_1708611				0.449154		0.99251	0.245552	0.956975						0.0190744		0.555968
ENSG00000168477	ILMN_1708615											0.260288
ENSG00000085415	ILMN_1708619	0.186312	0.211906			0.321925	0.280049
ENSG00000179965	ILMN_1708632
ENSG00000182552	ILMN_1708660					0.301377
ENSG00000120437	ILMN_1708672
ENSG00000187871	ILMN_1708710
ENSG00000117632	ILMN_1708714
ENSG00000152061	ILMN_1708721					0.416237	0.8277					0.916277			0.11633
ENSG00000246705	ILMN_1708728							0.589851
ENSG00000168268	ILMN_1708743
ENSG00000179626	ILMN_1708747
ENSG00000172365	ILMN_1708772
ENSG00000130707	ILMN_1708778
ENSG00000115523	ILMN_1708779
ENSG00000037749	ILMN_1708782	0.895993
ENSG00000113522	ILMN_1708789														0.00635037
ENSG00000131686	ILMN_1708790
ENSG00000145088	ILMN_1708798
ENSG00000124151	ILMN_1708805					0.108464
ENSG00000132703	ILMN_1708833
ENSG00000113384	ILMN_1708841
ENSG00000168412	ILMN_1708845
ENSG00000213923	ILMN_1708858
ENSG00000179796	ILMN_1708861
ENSG00000139832	ILMN_1708881
ENSG00000274529	ILMN_1708886
ENSG00000107551	ILMN_1708890
ENSG00000184178	ILMN_1708891
ENSG00000064545	ILMN_1708900											0.211607
ENSG00000124260	ILMN_1708901				0.924997			0.572844
ENSG00000158435	ILMN_1708906
ENSG00000197889	ILMN_1708907
ENSG00000067840	ILMN_1708916
ENSG00000097007	ILMN_1708922					0.610035
ENSG00000148926	ILMN_1708934
ENSG00000107371	ILMN_1708936					0.521649
ENSG00000188596	ILMN_1708941		0.376183
ENSG00000132612	ILMN_1708946	0.0637926
ENSG00000174939	ILMN_1708950
ENSG00000109534	ILMN_1708954						0.0458304
ENSG00000196091	ILMN_1708957
ENSG00000171109	ILMN_1708959					0.708979
ENSG00000180708	ILMN_1708982
ENSG00000118307	ILMN_1708983
ENSG00000167733	ILMN_1708987
ENSG00000184058	ILMN_1708989
ENSG00000108100	ILMN_1708991			0.288192	0.230511				0.828312				0.519756
ENSG00000101057	ILMN_1709020					0.756516
ENSG00000182397	ILMN_1709024
ENSG00000163820	ILMN_1709032			0.69497		0.0209199							0.168105	0.156711
ENSG00000204296	ILMN_1709035
ENSG00000167526	ILMN_1709039
ENSG00000173933	ILMN_1709042
ENSG00000107020	ILMN_1709043
ENSG00000118707	ILMN_1709044	0.621136	0.0435387	0.523724
ENSG00000109944	ILMN_1709050
ENSG00000174989	ILMN_1709056
ENSG00000187634	ILMN_1709067
ENSG00000138430	ILMN_1709075						0.00311837
ENSG00000177602	ILMN_1709085
ENSG00000165621	ILMN_1709091
ENSG00000243064	ILMN_1709092
ENSG00000113594	ILMN_1709094					0.612836									0.93458
ENSG00000170776	ILMN_1709101	0.110643
ENSG00000188419	ILMN_1709112														0.84803
ENSG00000100324	ILMN_1709114											0.187239		0.475961
ENSG00000074855	ILMN_1709124				0.0973775
ENSG00000134759	ILMN_1709132
ENSG00000185129	ILMN_1709142	0.843557	0.579896				0.296098								0.309214
ENSG00000184838	ILMN_1709153														0.0294974
ENSG00000171241	ILMN_1709162
ENSG00000120907	ILMN_1709167
ENSG00000158497	ILMN_1709173
ENSG00000102313	ILMN_1709177
ENSG00000163328	ILMN_1709194
ENSG00000111729	ILMN_1709204
ENSG00000186166	ILMN_1709227
ENSG00000198734	ILMN_1709233																0.0127835
ENSG00000120915	ILMN_1709237						0.288209
ENSG00000137713	ILMN_1709247		0.0943725			0.379243	0.212317							0.652139
ENSG00000100433	ILMN_1709253			0.34454									0.922363
ENSG00000178209	ILMN_1709256													0.635729
ENSG00000183145	ILMN_1709257											0.332919
ENSG00000120925	ILMN_1709265				0.705033		0.00245005	0.556411	0.997528						0.33087
ENSG00000179455	ILMN_1709267
ENSG00000154162	ILMN_1709269																0.543928
ENSG00000134690	ILMN_1709294
ENSG00000165509	ILMN_1709296
ENSG00000113525	ILMN_1709300
ENSG00000139780	ILMN_1709319
ENSG00000111335	ILMN_1709333	0.178306															0.388375
ENSG00000100926	ILMN_1709334													0.908876
ENSG00000175416	ILMN_1709346
ENSG00000165092	ILMN_1709348
ENSG00000163734	ILMN_1709350
ENSG00000047365	ILMN_1709360			0.339299									0.171207
ENSG00000135436	ILMN_1709367
ENSG00000114209	ILMN_1709396	0.330208				0.654783							0.742406		0.445933
ENSG00000162461	ILMN_1709399									0.198709
ENSG00000009724	ILMN_1709408
ENSG00000203877	ILMN_1709413
ENSG00000205221	ILMN_1709434
ENSG00000131165	ILMN_1709439
ENSG00000135678	ILMN_1709440				0.575817			0.870461	0.324482							0.315446
ENSG00000105619	ILMN_1709451
ENSG00000144619	ILMN_1709471					0.439779	0.0881819								0.479905
ENSG00000162771	ILMN_1709472
ENSG00000116127	ILMN_1709474								0.576518						0.00660465
ENSG00000137693	ILMN_1709479		0.040133
ENSG00000020922	ILMN_1709483						0.0857556
ENSG00000197299	ILMN_1709484						0.112918							0.018085			0.12391
ENSG00000101955	ILMN_1709486												0.210283
ENSG00000258366	ILMN_1709538
ENSG00000196296	ILMN_1709541
ENSG00000167815	ILMN_1709584
ENSG00000154330	ILMN_1709590
ENSG00000163064	ILMN_1709593														0.0924292
ENSG00000207405	ILMN_1709604
ENSG00000185090	ILMN_1709605
ENSG00000129084	ILMN_1709611
ENSG00000017427	ILMN_1709613		0.982147	0.32509	0.320643		0.562602	0.123439					0.549632
ENSG00000166484	ILMN_1709623
ENSG00000165948	ILMN_1709626
ENSG00000159884	ILMN_1709630
ENSG00000164237	ILMN_1709634	0.755603					0.0752617
ENSG00000169507	ILMN_1709635
ENSG00000173894	ILMN_1709645		0.259088			0.102361
ENSG00000179292	ILMN_1709659
ENSG00000131459	ILMN_1709674					0.935243
ENSG00000166206	ILMN_1709681						0.434447
ENSG00000187180	ILMN_1709708
ENSG00000172061	ILMN_1709717	0.707866												0.0677119
ENSG00000171517	ILMN_1709719					0.0397866	0.0134785
ENSG00000183760	ILMN_1709725
ENSG00000145740	ILMN_1709728														0.212281
ENSG00000125378	ILMN_1709734
ENSG00000087301	ILMN_1709740
ENSG00000157036	ILMN_1709747						0.620086
ENSG00000106868	ILMN_1709750
ENSG00000089006	ILMN_1709772			0.512157									0.158137
ENSG00000062485	ILMN_1709775		0.927027		0.659874			0.545997		0.0332319
ENSG00000128340	ILMN_1709795
ENSG00000172482	ILMN_1709796
ENSG00000204420	ILMN_1709799
ENSG00000146707	ILMN_1709800
ENSG00000100138	ILMN_1709809											0.155848
ENSG00000153406	ILMN_1709814
ENSG00000172733	ILMN_1709815		0.794609	0.0581432					0.360417				0.197477
ENSG00000138459	ILMN_1709817					0.341632								0.523983	0.739964
ENSG00000136250	ILMN_1709820
ENSG00000254221	ILMN_1709824													0.705193
ENSG00000140006	ILMN_1709825
ENSG00000115474	ILMN_1709847
ENSG00000187735	ILMN_1709851			0.184935									0.576964
ENSG00000140553	ILMN_1709860
ENSG00000069812	ILMN_1709870											0.00200926
ENSG00000184108	ILMN_1709877
ENSG00000112144	ILMN_1709882					0.929633	0.120308								0.654268
ENSG00000166855	ILMN_1709894		0.0451972		0.0363801		0.0358085	0.0914542
ENSG00000162630	ILMN_1709907
ENSG00000123560	ILMN_1709919
ENSG00000163328	ILMN_1709925
ENSG00000186687	ILMN_1709936					0.409329
ENSG00000104783	ILMN_1709937		0.0233417									0.994877
ENSG00000159147	ILMN_1709953											0.876429					0.0642818
ENSG00000158813	ILMN_1709975	0.503774	0.608793	0.000167731								0.0169069	0.482813	0.935034
ENSG00000104883	ILMN_1710000
ENSG00000229117	ILMN_1710001
ENSG00000007312	ILMN_1710017
ENSG00000188050	ILMN_1710026
ENSG00000141744	ILMN_1710027
ENSG00000110090	ILMN_1710052
ENSG00000170786	ILMN_1710064
ENSG00000140479	ILMN_1710070
ENSG00000130584	ILMN_1710092	0.821357	0.110358												0.558069		0.603763
ENSG00000170293	ILMN_1710124
ENSG00000130021	ILMN_1710136
ENSG00000074266	ILMN_1710150		0.627914			0.344739
ENSG00000131233	ILMN_1710161
ENSG00000141934	ILMN_1710170
ENSG00000102970	ILMN_1710186
ENSG00000170324	ILMN_1710203
ENSG00000186827	ILMN_1710204
ENSG00000119906	ILMN_1710207			0.736054	0.0312237		0.604822	0.246165	0.0463715				0.724558		0.0347586
ENSG00000151690	ILMN_1710209			0.126228		0.581704							0.6321
ENSG00000169857	ILMN_1710216		0.224866			0.0103637	0.265186
ENSG00000120215	ILMN_1710217																0.487053
ENSG00000004948	ILMN_1710219					0.910086									0.0100088
ENSG00000178623	ILMN_1710221
ENSG00000105643	ILMN_1710229											0.789161					0.385033
ENSG00000168124	ILMN_1710243
ENSG00000151789	ILMN_1710268											0.0657308
ENSG00000149488	ILMN_1710269
ENSG00000101162	ILMN_1710280
ENSG00000114315	ILMN_1710284												0.286047	0.408402	0.0111039
ENSG00000149972	ILMN_1710289
ENSG00000136160	ILMN_1710297
ENSG00000204815	ILMN_1710303
ENSG00000179363	ILMN_1710312
ENSG00000198929	ILMN_1710315											0.0398935			0.897203
ENSG00000152034	ILMN_1710322
ENSG00000136155	ILMN_1710325
ENSG00000080822	ILMN_1710326
ENSG00000104177	ILMN_1710329		0.285643
ENSG00000140859	ILMN_1710354
ENSG00000155052	ILMN_1710394
ENSG00000100764	ILMN_1710406
ENSG00000205213	ILMN_1710408				0.231394			0.452904
ENSG00000162040	ILMN_1710416
ENSG00000139722	ILMN_1710427
ENSG00000170312	ILMN_1710428
ENSG00000175463	ILMN_1710434
ENSG00000174136	ILMN_1710479
ENSG00000084234	ILMN_1710482
ENSG00000100767	ILMN_1710495
ENSG00000070087	ILMN_1710512					0.467676							0.76981	0.277919
ENSG00000069399	ILMN_1710514
ENSG00000079102	ILMN_1710522	0.457138	0.172567	0.177354	0.789024			0.951566							0.916394
ENSG00000081923	ILMN_1710523					0.936548
ENSG00000148498	ILMN_1710524
ENSG00000141873	ILMN_1710543
ENSG00000169851	ILMN_1710544														0.753109		0.16051
ENSG00000179292	ILMN_1710553
ENSG00000121274	ILMN_1710571					0.855634									0.46501
ENSG00000188784	ILMN_1710590
ENSG00000157933	ILMN_1710598	0.182761	0.852028							0.0413348
ENSG00000100395	ILMN_1710600
ENSG00000157131	ILMN_1710606
ENSG00000140254	ILMN_1710622
ENSG00000140832	ILMN_1710644
ENSG00000102043	ILMN_1710652
ENSG00000168924	ILMN_1710668
ENSG00000112029	ILMN_1710676
ENSG00000139531	ILMN_1710682
ENSG00000151338	ILMN_1710684																0.967978
ENSG00000106245	ILMN_1710697
ENSG00000158796	ILMN_1710710		0.355074	0.0451465								0.0100996	0.356023	0.955454	0.683128
ENSG00000164185	ILMN_1710722
ENSG00000169855	ILMN_1710723			0.711735									0.751286
ENSG00000128394	ILMN_1710726
ENSG00000180613	ILMN_1710727
ENSG00000113088	ILMN_1710734
ENSG00000112200	ILMN_1710735			0.932438	0.20377		0.134497	0.5063					0.410237		0.7822
ENSG00000056586	ILMN_1710738	0.561201		0.261529		0.560292	0.649654						0.667809		0.00835217
ENSG00000166278	ILMN_1710740
ENSG00000081059	ILMN_1710746
ENSG00000147813	ILMN_1710752
ENSG00000074800	ILMN_1710756
ENSG00000155827	ILMN_1710758								0.619912					0.5742
ENSG00000008735	ILMN_1710762		0.786726
ENSG00000147121	ILMN_1710768	0.816062
ENSG00000077942	ILMN_1710815
ENSG00000175426	ILMN_1710859						0.00164022								0.496755
ENSG00000157259	ILMN_1710863
ENSG00000157570	ILMN_1710899			0.0842586
ENSG00000186868	ILMN_1710903
ENSG00000145860	ILMN_1710906			0.346907									0.0487359				0.76014
ENSG00000026751	ILMN_1710923											0.969612
ENSG00000221859	ILMN_1710929
ENSG00000163565	ILMN_1710937
ENSG00000260852	ILMN_1710954
ENSG00000109084	ILMN_1710962						0.0375788							0.688189
ENSG00000213337	ILMN_1710979		0.573711
ENSG00000126603	ILMN_1710985
ENSG00000171722	ILMN_1710993
ENSG00000164045	ILMN_1711005	0.0367524	0.00339736		0.000428964			0.225068	0.000163954
ENSG00000129009	ILMN_1711009		0.201265
ENSG00000160202	ILMN_1711015
ENSG00000101391	ILMN_1711023
ENSG00000197893	ILMN_1711027
ENSG00000178814	ILMN_1711030
ENSG00000206013	ILMN_1711032
ENSG00000116809	ILMN_1711048
ENSG00000007402	ILMN_1711049									0.835337
ENSG00000167524	ILMN_1711060
ENSG00000123342	ILMN_1711062													0.136673
ENSG00000205856	ILMN_1711067
ENSG00000119801	ILMN_1711069					0.636801	0.395686
ENSG00000168724	ILMN_1711089						0.0635623
ENSG00000102804	ILMN_1711091
ENSG00000158445	ILMN_1711092						0.708936
ENSG00000170340	ILMN_1711102
ENSG00000175662	ILMN_1711109			0.627621						0.309373			0.869576
ENSG00000172139	ILMN_1711111
ENSG00000198576	ILMN_1711120									0.639659
ENSG00000152939	ILMN_1711124
ENSG00000155975	ILMN_1711139						0.0114
ENSG00000204301	ILMN_1711157									0.0955509
ENSG00000116213	ILMN_1711166
ENSG00000163141	ILMN_1711170
ENSG00000143578	ILMN_1711171
ENSG00000169469	ILMN_1711174
ENSG00000171824	ILMN_1711189	0.44438
ENSG00000130844	ILMN_1711199
ENSG00000204542	ILMN_1711203
ENSG00000143126	ILMN_1711208	0.205879								0.0506815
ENSG00000111676	ILMN_1711210
ENSG00000112699	ILMN_1711227
ENSG00000104112	ILMN_1711245
ENSG00000122779	ILMN_1711247						0.0617971
ENSG00000065183	ILMN_1711254		5.42459e-06		0.00136603			0.00517048							5.28014e-05
ENSG00000164122	ILMN_1711269														0.347455
ENSG00000064607	ILMN_1711270
ENSG00000149131	ILMN_1711272													0.278508
ENSG00000105641	ILMN_1711275
ENSG00000261934	ILMN_1711283													0.185131
ENSG00000147509	ILMN_1711288
ENSG00000104812	ILMN_1711289													0.189405
ENSG00000128567	ILMN_1711311
ENSG00000150625	ILMN_1711312						0.248569
ENSG00000165609	ILMN_1711314					0.119284
ENSG00000172943	ILMN_1711318
ENSG00000108395	ILMN_1711327		0.184822	0.288777		0.843385							0.252552
ENSG00000183317	ILMN_1711328
ENSG00000197769	ILMN_1711331
ENSG00000105967	ILMN_1711332				0.0619934			0.943754	0.597234						0.767067
ENSG00000197275	ILMN_1711339
ENSG00000164318	ILMN_1711346
ENSG00000188269	ILMN_1711353
ENSG00000159915	ILMN_1711357
ENSG00000188038	ILMN_1711359
ENSG00000166188	ILMN_1711361
ENSG00000167632	ILMN_1711368
ENSG00000073670	ILMN_1711374
ENSG00000133119	ILMN_1711381
ENSG00000101109	ILMN_1711383											0.02385			0.0302421
ENSG00000196975	ILMN_1711408			0.896292
ENSG00000113048	ILMN_1711414
ENSG00000187583	ILMN_1711422
ENSG00000196131	ILMN_1711427
ENSG00000138080	ILMN_1711439
ENSG00000101158	ILMN_1711450
ENSG00000003989	ILMN_1711451	0.987993	0.252394
ENSG00000151116	ILMN_1711452
ENSG00000166946	ILMN_1711459
ENSG00000138587	ILMN_1711462
ENSG00000077152	ILMN_1711470
ENSG00000162004	ILMN_1711473
ENSG00000145819	ILMN_1711490					0.385038	0.373961							0.229865
ENSG00000171992	ILMN_1711491									0.149582
ENSG00000133246	ILMN_1711493
ENSG00000179915	ILMN_1711504						0.0678501								0.499109		0.0453066
ENSG00000100473	ILMN_1711514
ENSG00000114573	ILMN_1711516
ENSG00000188324	ILMN_1711517
ENSG00000164695	ILMN_1711542														0.101753
ENSG00000170468	ILMN_1711543
ENSG00000110079	ILMN_1711550														0.16611
ENSG00000127515	ILMN_1711557
ENSG00000102265	ILMN_1711566
ENSG00000153283	ILMN_1711573											0.601035
ENSG00000135222	ILMN_1711579
ENSG00000176407	ILMN_1711585						0.786136
ENSG00000102103	ILMN_1711596
ENSG00000126432	ILMN_1711606
ENSG00000145687	ILMN_1711608					0.288075	0.00688683									0.0188225	0.907594
ENSG00000130755	ILMN_1711617
ENSG00000100577	ILMN_1711642
ENSG00000176076	ILMN_1711650
ENSG00000116996	ILMN_1711662
ENSG00000249481	ILMN_1711681
ENSG00000069493	ILMN_1711702
ENSG00000125149	ILMN_1711703			0.635359									0.410331	0.869421
ENSG00000270765	ILMN_1711712
ENSG00000179088	ILMN_1711720
ENSG00000078549	ILMN_1711736											0.198709					0.103645
ENSG00000100979	ILMN_1711748
ENSG00000189299	ILMN_1711758
ENSG00000159352	ILMN_1711765
ENSG00000113558	ILMN_1711766			0.623123	0.262933								0.18914	0.742173
ENSG00000123405	ILMN_1711786
ENSG00000079999	ILMN_1711787
ENSG00000205883	ILMN_1711790
ENSG00000062194	ILMN_1711792					0.0629471							0.632583	0.474414
ENSG00000135045	ILMN_1711799				0.57442			0.312327	0.765415
ENSG00000150471	ILMN_1711807	0.0421643			0.15802	0.598727	7.86367e-05	0.917895							0.791509
ENSG00000127838	ILMN_1711810				0.589671	0.412425		0.588643
ENSG00000197181	ILMN_1711818
ENSG00000185504	ILMN_1711823
ENSG00000155886	ILMN_1711826		0.454526	0.105377			0.74336		0.688295				0.951105		0.53276
ENSG00000088448	ILMN_1711828											0.223033
ENSG00000085491	ILMN_1711838								0.700561							0.0988659	0.463705
ENSG00000008838	ILMN_1711853
ENSG00000114125	ILMN_1711862						0.548628
ENSG00000145293	ILMN_1711878
ENSG00000214160	ILMN_1711886	0.601064	0.281622
ENSG00000106078	ILMN_1711888					0.319294	0.42517									0.346549
ENSG00000118513	ILMN_1711894	0.231551	0.622422		0.422391		0.383496	0.792789	0.94178				0.0604279		0.335651
ENSG00000182718	ILMN_1711899
ENSG00000213347	ILMN_1711904		0.633627
ENSG00000088298	ILMN_1711909
ENSG00000136021	ILMN_1711919				0.0890787		0.494703	0.524812							0.334335
ENSG00000167107	ILMN_1711928
ENSG00000176495	ILMN_1711929
ENSG00000101460	ILMN_1711986
ENSG00000184261	ILMN_1711988
ENSG00000110719	ILMN_1711994
ENSG00000132466	ILMN_1712019		0.00419911			0.97716
ENSG00000100678	ILMN_1712023													0.815772
ENSG00000162711	ILMN_1712026
ENSG00000187257	ILMN_1712027			0.157939								0.817492		0.801674
ENSG00000126062	ILMN_1712035
ENSG00000152767	ILMN_1712040				0.239446			0.198954
ENSG00000088882	ILMN_1712046
ENSG00000176371	ILMN_1712051
ENSG00000219438	ILMN_1712065
ENSG00000110723	ILMN_1712066
ENSG00000159625	ILMN_1712067
ENSG00000182253	ILMN_1712075
ENSG00000140297	ILMN_1712082		0.231517
ENSG00000125246	ILMN_1712088
ENSG00000184481	ILMN_1712095											0.18246
ENSG00000159200	ILMN_1712112
ENSG00000144554	ILMN_1712122						0.0940207
ENSG00000197147	ILMN_1712128					0.276542	0.744137							0.763222	0.502654
ENSG00000204021	ILMN_1712141
ENSG00000166148	ILMN_1712159
ENSG00000183337	ILMN_1712161					0.0199935									0.91737
ENSG00000187054	ILMN_1712162
ENSG00000278272	ILMN_1712184
ENSG00000171121	ILMN_1712197
ENSG00000035115	ILMN_1712231
ENSG00000173281	ILMN_1712236						0.111006
ENSG00000147403	ILMN_1712250
ENSG00000167393	ILMN_1712257
ENSG00000196458	ILMN_1712269
ENSG00000169884	ILMN_1712283		0.103099
ENSG00000164877	ILMN_1712291
ENSG00000186106	ILMN_1712298		0.00323921				0.0672635
ENSG00000071967	ILMN_1712305			0.544518									0.254623
ENSG00000053108	ILMN_1712308	0.617847	0.785281									0.531983
ENSG00000103769	ILMN_1712312					0.950633								0.408261
ENSG00000130829	ILMN_1712314				0.021616			0.0881045
ENSG00000107625	ILMN_1712320
ENSG00000069966	ILMN_1712348									0.613528					0.807793
ENSG00000088538	ILMN_1712352			0.231092									0.170133
ENSG00000112761	ILMN_1712360														0.937766
ENSG00000025770	ILMN_1712375
ENSG00000217555	ILMN_1712389
ENSG00000112514	ILMN_1712390
ENSG00000159248	ILMN_1712396
ENSG00000124570	ILMN_1712400
ENSG00000163923	ILMN_1712413
ENSG00000146038	ILMN_1712419														0.061502		0.214888
ENSG00000132376	ILMN_1712423
ENSG00000159199	ILMN_1712430
ENSG00000179715	ILMN_1712431
ENSG00000175166	ILMN_1712432
ENSG00000138182	ILMN_1712452
ENSG00000162763	ILMN_1712454
ENSG00000173933	ILMN_1712455
ENSG00000182397	ILMN_1712456
ENSG00000116703	ILMN_1712457
ENSG00000102924	ILMN_1712461
ENSG00000175265	ILMN_1712469					0.949793	0.366903
ENSG00000122254	ILMN_1712475											0.277307
ENSG00000143486	ILMN_1712487
ENSG00000134901	ILMN_1712505
ENSG00000130226	ILMN_1712506
ENSG00000013573	ILMN_1712513	0.228827	0.748803									0.196022
ENSG00000118689	ILMN_1712515					0.365887
ENSG00000185730	ILMN_1712517
ENSG00000086548	ILMN_1712522
ENSG00000171533	ILMN_1712523					0.774815
ENSG00000121057	ILMN_1712530			0.0146217
ENSG00000187796	ILMN_1712532
ENSG00000156574	ILMN_1712537
ENSG00000188015	ILMN_1712545
ENSG00000086827	ILMN_1712556													0.975424
ENSG00000168066	ILMN_1712560
ENSG00000135069	ILMN_1712563		0.027329
ENSG00000174132	ILMN_1712577
ENSG00000110195	ILMN_1712582
ENSG00000103260	ILMN_1712583											0.339447
ENSG00000113273	ILMN_1712587
ENSG00000185869	ILMN_1712605
ENSG00000125864	ILMN_1712608
ENSG00000266200	ILMN_1712613
ENSG00000157343	ILMN_1712616
ENSG00000006704	ILMN_1712628
ENSG00000158125	ILMN_1712632	0.0752731	0.12406
ENSG00000116001	ILMN_1712634					0.583407
ENSG00000143748	ILMN_1712636
ENSG00000042286	ILMN_1712639
ENSG00000171634	ILMN_1712657		0.00701169	0.383466				0.788095				0.99513	0.194962
ENSG00000104695	ILMN_1712659
ENSG00000186862	ILMN_1712660									0.407672
ENSG00000111961	ILMN_1712673			0.761195									0.103121
ENSG00000185088	ILMN_1712678
ENSG00000177706	ILMN_1712684
ENSG00000180370	ILMN_1712687														0.739541
ENSG00000197562	ILMN_1712705
ENSG00000127220	ILMN_1712707
ENSG00000132481	ILMN_1712708
ENSG00000176697	ILMN_1712712	0.155044
ENSG00000162813	ILMN_1712718														0.682929
ENSG00000135525	ILMN_1712719		0.257741
ENSG00000184502	ILMN_1712721
ENSG00000104371	ILMN_1712729
ENSG00000100744	ILMN_1712748	0.56137				0.0373133
ENSG00000084754	ILMN_1712751
ENSG00000104825	ILMN_1712754
ENSG00000132128	ILMN_1712755
ENSG00000189001	ILMN_1712759
ENSG00000087502	ILMN_1712766														0.756646		0.849568
ENSG00000133124	ILMN_1712774
ENSG00000173338	ILMN_1712776
ENSG00000158467	ILMN_1712786	0.711407	0.162009
ENSG00000168916	ILMN_1712798
ENSG00000134057	ILMN_1712803
ENSG00000106367	ILMN_1712806				0.571254			0.142138	0.711608
ENSG00000275663	ILMN_1712808
ENSG00000204396	ILMN_1712836
ENSG00000165799	ILMN_1712849
ENSG00000182118	ILMN_1712859
ENSG00000169291	ILMN_1712865												0.203832
ENSG00000126903	ILMN_1712887												0.312081
ENSG00000120694	ILMN_1712888						0.642171
ENSG00000174951	ILMN_1712894
ENSG00000134363	ILMN_1712896					0.862434									0.967619
ENSG00000120519	ILMN_1712912					0.436109			0.61001						0.423114
ENSG00000113763	ILMN_1712913									0.571157
ENSG00000167680	ILMN_1712914					0.671252
ENSG00000124588	ILMN_1712918
ENSG00000148719	ILMN_1712929
ENSG00000159086	ILMN_1712936
ENSG00000187094	ILMN_1712943
ENSG00000104964	ILMN_1712944
ENSG00000138036	ILMN_1712945						0.237362			0.0153718		0.340502
ENSG00000158050	ILMN_1712959
ENSG00000174851	ILMN_1712975
ENSG00000186665	ILMN_1712985						0.736419
ENSG00000145244	ILMN_1712998
ENSG00000099804	ILMN_1713006				0.144237			0.975678	0.1829
ENSG00000121270	ILMN_1713008
ENSG00000105223	ILMN_1713013
ENSG00000204963	ILMN_1713024
ENSG00000122375	ILMN_1713029
ENSG00000104324	ILMN_1713031
ENSG00000141959	ILMN_1713037
ENSG00000152229	ILMN_1713058					0.811933							0.730295
ENSG00000166441	ILMN_1713086
ENSG00000153944	ILMN_1713088					0.514454									0.0955013
ENSG00000196139	ILMN_1713124
ENSG00000125482	ILMN_1713129
ENSG00000198010	ILMN_1713139
ENSG00000114686	ILMN_1713143											0.184527
ENSG00000187778	ILMN_1713147													0.421651
ENSG00000005302	ILMN_1713156
ENSG00000156256	ILMN_1713161
ENSG00000176148	ILMN_1713174
ENSG00000139620	ILMN_1713189													0.413736
ENSG00000156222	ILMN_1713246
ENSG00000186765	ILMN_1713247
ENSG00000119403	ILMN_1713249	0.395214	0.683334
ENSG00000183508	ILMN_1713266					0.274878
ENSG00000170484	ILMN_1713272
ENSG00000178602	ILMN_1713274
ENSG00000105402	ILMN_1713285
ENSG00000016864	ILMN_1713290
ENSG00000070413	ILMN_1713301	0.899444	0.574377
ENSG00000119004	ILMN_1713321						0.0503521
ENSG00000134121	ILMN_1713347					0.977737										0.842419
ENSG00000184788	ILMN_1713351
ENSG00000142541	ILMN_1713369
ENSG00000119718	ILMN_1713380
ENSG00000168490	ILMN_1713387
ENSG00000188505	ILMN_1713397
ENSG00000051009	ILMN_1713402
ENSG00000147488	ILMN_1713422			0.128073									0.781543
ENSG00000135111	ILMN_1713449
ENSG00000196465	ILMN_1713450
ENSG00000083814	ILMN_1713454			0.139454									0.235119
ENSG00000130656	ILMN_1713458
ENSG00000103375	ILMN_1713462
ENSG00000120658	ILMN_1713471
ENSG00000150316	ILMN_1713482	0.143573	0.394795
ENSG00000163481	ILMN_1713486
ENSG00000220205	ILMN_1713491														0.0243181
ENSG00000115525	ILMN_1713496													0.570405
ENSG00000104415	ILMN_1713499	0.416908	0.861217
ENSG00000141458	ILMN_1713505
ENSG00000122386	ILMN_1713521
ENSG00000187715	ILMN_1713523
ENSG00000092421	ILMN_1713529					0.631408								0.453686
ENSG00000151005	ILMN_1713533
ENSG00000122367	ILMN_1713534
ENSG00000106785	ILMN_1713542
ENSG00000133067	ILMN_1713550	0.0490154	0.00342999
ENSG00000125869	ILMN_1713561
ENSG00000157540	ILMN_1713599		0.0622159			0.175839	0.507555							0.402684
ENSG00000204695	ILMN_1713602
ENSG00000166501	ILMN_1713603						0.693718							0.224127
ENSG00000103932	ILMN_1713605
ENSG00000078043	ILMN_1713613
ENSG00000149311	ILMN_1713630														0.0147252
ENSG00000197956	ILMN_1713636
ENSG00000116918	ILMN_1713668														0.33976
ENSG00000118242	ILMN_1713679
ENSG00000138081	ILMN_1713682
ENSG00000150540	ILMN_1713685											0.452879			0.124564
ENSG00000157368	ILMN_1713686
ENSG00000089876	ILMN_1713688
ENSG00000197362	ILMN_1713706
ENSG00000186860	ILMN_1713715
ENSG00000001167	ILMN_1713726													0.244203
ENSG00000108839	ILMN_1713731
ENSG00000097007	ILMN_1713732					0.610035
ENSG00000102879	ILMN_1713749
ENSG00000135074	ILMN_1713751					0.0334073
ENSG00000132824	ILMN_1713752			0.310482		0.508176							0.11814
ENSG00000163106	ILMN_1713753
ENSG00000148672	ILMN_1713756					0.638075
ENSG00000125510	ILMN_1713758
ENSG00000198833	ILMN_1713759	0.166925	0.340824			0.0762311	0.62884							0.0505467
ENSG00000187624	ILMN_1713803
ENSG00000117643	ILMN_1713807			0.673177									0.0482854
ENSG00000227449	ILMN_1713823
ENSG00000148344	ILMN_1713829
ENSG00000207445	ILMN_1713832
ENSG00000168913	ILMN_1713835
ENSG00000068001	ILMN_1713840
ENSG00000072201	ILMN_1713841
ENSG00000118557	ILMN_1713867															0.520018
ENSG00000239672	ILMN_1713875
ENSG00000007520	ILMN_1713884
ENSG00000163683	ILMN_1713892					0.773553									0.518248
ENSG00000100196	ILMN_1713901
ENSG00000008256	ILMN_1713918													0.279166	0.141557
ENSG00000187689	ILMN_1713927
ENSG00000189067	ILMN_1713934	0.229684	0.367161														0.53315
ENSG00000174928	ILMN_1713935														0.0507443
ENSG00000136877	ILMN_1713948
ENSG00000163362	ILMN_1713952
ENSG00000132640	ILMN_1713964			0.468409	0.45353			0.464653				0.115267	0.828304
ENSG00000132581	ILMN_1713978
ENSG00000179632	ILMN_1713985	0.92581
ENSG00000087077	ILMN_1713990											0.151905
ENSG00000170631	ILMN_1713992											0.732695
ENSG00000134882	ILMN_1713993
ENSG00000111319	ILMN_1713995													0.694659
ENSG00000182575	ILMN_1714000
ENSG00000171396	ILMN_1714010
ENSG00000135740	ILMN_1714023	0.757707	0.758017		0.416062			0.829933						0.278632
ENSG00000205439	ILMN_1714028
ENSG00000149782	ILMN_1714041
ENSG00000160339	ILMN_1714057
ENSG00000148053	ILMN_1714067	0.112592										0.812346		0.485418
ENSG00000111726	ILMN_1714082
ENSG00000145332	ILMN_1714083														0.0218033
ENSG00000102780	ILMN_1714087			0.229886		0.55032	0.84267						0.381544		0.394559
ENSG00000153561	ILMN_1714093			0.434825			0.00238569						0.501979	0.0732546	0.378843
ENSG00000164938	ILMN_1714108			0.27797		0.518663							0.547087		0.993889
ENSG00000174950	ILMN_1714118
ENSG00000111218	ILMN_1714121
ENSG00000171169	ILMN_1714148
ENSG00000117308	ILMN_1714157				0.707735			0.14762
ENSG00000105854	ILMN_1714158
ENSG00000169641	ILMN_1714159	0.880939	0.432881											0.0279483
ENSG00000157350	ILMN_1714165
ENSG00000166347	ILMN_1714167
ENSG00000171621	ILMN_1714170
ENSG00000105429	ILMN_1714181
ENSG00000131069	ILMN_1714197	0.890254
ENSG00000103197	ILMN_1714216									0.399163
ENSG00000180999	ILMN_1714222
ENSG00000165046	ILMN_1714223
ENSG00000115306	ILMN_1714228						0.965926
ENSG00000174327	ILMN_1714252
ENSG00000184599	ILMN_1714271
ENSG00000171606	ILMN_1714274
ENSG00000066697	ILMN_1714278
ENSG00000183914	ILMN_1714296											0.307327
ENSG00000099381	ILMN_1714327									0.669153
ENSG00000121039	ILMN_1714335								0.383765
ENSG00000138604	ILMN_1714349		0.4049			0.575556	0.0252627
ENSG00000185800	ILMN_1714352
ENSG00000169398	ILMN_1714364					0.00321606									0.0736118
ENSG00000198399	ILMN_1714372	0.346273	0.819801			0.638122	0.0740084								0.0440251
ENSG00000111907	ILMN_1714383
ENSG00000175198	ILMN_1714384						0.319594
ENSG00000100814	ILMN_1714386														0.155224
ENSG00000169228	ILMN_1714393
ENSG00000165475	ILMN_1714397						0.943767
ENSG00000143376	ILMN_1714401			0.490983	0.619649	0.898194	0.777438	0.506657	0.96453						0.710461
ENSG00000141664	ILMN_1714402
ENSG00000143801	ILMN_1714417
ENSG00000183688	ILMN_1714418
ENSG00000132016	ILMN_1714419															0.700952
ENSG00000132300	ILMN_1714424		0.016742
ENSG00000269190	ILMN_1714428					0.377776
ENSG00000175130	ILMN_1714433											0.13231		0.377473
ENSG00000132781	ILMN_1714438	0.619087
ENSG00000118922	ILMN_1714444					0.568687	0.665203							0.740997	0.463951		0.802835
ENSG00000196517	ILMN_1714445					0.95084	0.211256							0.492514
ENSG00000122194	ILMN_1714446
ENSG00000186119	ILMN_1714449
ENSG00000013561	ILMN_1714461		0.168246											0.424504	0.254706
ENSG00000125945	ILMN_1714473		0.222657				0.137249									0.0214814
ENSG00000135175	ILMN_1714476
ENSG00000154252	ILMN_1714478
ENSG00000136425	ILMN_1714489
ENSG00000185345	ILMN_1714511
ENSG00000128626	ILMN_1714515
ENSG00000165959	ILMN_1714522	0.303679	0.986313				0.680394					0.0177827
ENSG00000089472	ILMN_1714523
ENSG00000049245	ILMN_1714527					0.137397
ENSG00000124935	ILMN_1714536
ENSG00000168724	ILMN_1714563						0.0635623
ENSG00000124942	ILMN_1714567
ENSG00000102225	ILMN_1714569
ENSG00000197444	ILMN_1714577											0.126186
ENSG00000206538	ILMN_1714586			0.902332		0.997647	0.331359								0.639194
ENSG00000158825	ILMN_1714592
ENSG00000164615	ILMN_1714599
ENSG00000067798	ILMN_1714600					0.605084									0.545439
ENSG00000114013	ILMN_1714602				0.765966			0.443918	0.758493
ENSG00000090905	ILMN_1714622		0.23474	0.536668	0.0380113	0.0640111	0.33277		0.186316	0.609545		0.953208	0.89097	0.804144	0.279799
ENSG00000100216	ILMN_1714623															0.0167446
ENSG00000257335	ILMN_1714643
ENSG00000171777	ILMN_1714650
ENSG00000128710	ILMN_1714691
ENSG00000071575	ILMN_1714700
ENSG00000130558	ILMN_1714709
ENSG00000147144	ILMN_1714710					0.317952				0.941486
ENSG00000164168	ILMN_1714717														0.458129
ENSG00000165164	ILMN_1714718
ENSG00000175063	ILMN_1714730
ENSG00000111875	ILMN_1714737						0.639542								0.50852
ENSG00000010803	ILMN_1714738
ENSG00000156531	ILMN_1714749																0.565142
ENSG00000145817	ILMN_1714756						0.397666
ENSG00000127863	ILMN_1714757						0.968013					0.202967
ENSG00000143771	ILMN_1714759				0.151834				0.903374			0.0699551
ENSG00000082556	ILMN_1714782
ENSG00000166526	ILMN_1714800			0.281035									0.351784
ENSG00000100722	ILMN_1714805														0.582483
ENSG00000153574	ILMN_1714809
ENSG00000180433	ILMN_1714817
ENSG00000165583	ILMN_1714818
ENSG00000150093	ILMN_1714820					0.809282
ENSG00000172742	ILMN_1714841
ENSG00000169131	ILMN_1714848
ENSG00000242419	ILMN_1714858													0.900288
ENSG00000110719	ILMN_1714859
ENSG00000129226	ILMN_1714861
ENSG00000256977	ILMN_1714880
ENSG00000106128	ILMN_1714884
ENSG00000221938	ILMN_1714891
ENSG00000075856	ILMN_1714896
ENSG00000135637	ILMN_1714936
ENSG00000086544	ILMN_1714945													0.37874
ENSG00000123739	ILMN_1714956					0.559129
ENSG00000103599	ILMN_1714960
ENSG00000109320	ILMN_1714965
ENSG00000172938	ILMN_1714980
ENSG00000138100	ILMN_1714987
ENSG00000175879	ILMN_1714988
ENSG00000137992	ILMN_1714990						0.163688					0.56262	0.542719		0.10307		0.800882
ENSG00000164010	ILMN_1715013
ENSG00000160285	ILMN_1715024
ENSG00000213015	ILMN_1715065
ENSG00000103569	ILMN_1715068						0.0133735
ENSG00000136560	ILMN_1715069					0.387411	0.539685			0.00242838							0.0415239
ENSG00000104848	ILMN_1715088
ENSG00000146267	ILMN_1715096			0.77226	0.0158591		0.242008	0.156953	0.242165				0.145683				0.370095
ENSG00000063601	ILMN_1715110
ENSG00000112855	ILMN_1715113						0.74871
ENSG00000162882	ILMN_1715125
ENSG00000126353	ILMN_1715131				0.680834			0.255859	0.932228
ENSG00000116679	ILMN_1715133						0.986843
ENSG00000196126	ILMN_1715169
ENSG00000117676	ILMN_1715173									0.340745
ENSG00000105976	ILMN_1715175			0.373753									0.867916
ENSG00000131876	ILMN_1715179
ENSG00000105643	ILMN_1715181											0.789161					0.385033
ENSG00000138592	ILMN_1715188												0.333864
ENSG00000106852	ILMN_1715189									0.748099
ENSG00000159640	ILMN_1715192		0.950929							0.825035
ENSG00000118997	ILMN_1715203
ENSG00000143851	ILMN_1715214
ENSG00000048052	ILMN_1715241					0.0628217	0.252182								0.0209329		0.0293954
ENSG00000187391	ILMN_1715255					0.966091
ENSG00000225781	ILMN_1715259
ENSG00000073921	ILMN_1715273					0.161819	0.522439						0.0359916	0.912963
ENSG00000137731	ILMN_1715301
ENSG00000258659	ILMN_1715305
ENSG00000204228	ILMN_1715324
ENSG00000168026	ILMN_1715332
ENSG00000164022	ILMN_1715351														0.0122668
ENSG00000004660	ILMN_1715372									0.801543
ENSG00000027644	ILMN_1715374
ENSG00000174684	ILMN_1715384				0.297647			0.0965788	0.674833
ENSG00000164393	ILMN_1715390
ENSG00000117360	ILMN_1715392
ENSG00000183305	ILMN_1715393				0.625823			0.689906
ENSG00000125144	ILMN_1715401	0.523498	0.0347675
ENSG00000147138	ILMN_1715404
ENSG00000095319	ILMN_1715416
ENSG00000174175	ILMN_1715417
ENSG00000161594	ILMN_1715424
ENSG00000137812	ILMN_1715437																0.316922
ENSG00000164946	ILMN_1715452														0.371356
ENSG00000138650	ILMN_1715458			0.144301		0.95367							0.590061		0.618762
ENSG00000171243	ILMN_1715463
ENSG00000083290	ILMN_1715482			0.624258					0.537866				0.535096	0.850435
ENSG00000102468	ILMN_1715496	0.788436	0.943353				0.428262										0.07659
ENSG00000184402	ILMN_1715500
ENSG00000139865	ILMN_1715505						0.866559		0.927799
ENSG00000166741	ILMN_1715508
ENSG00000175893	ILMN_1715526	0.978392	0.913341			0.493196	0.528306			0.371921					0.135508
ENSG00000131016	ILMN_1715532		0.739805
ENSG00000183763	ILMN_1715540											0.0832179
ENSG00000184227	ILMN_1715543
ENSG00000011677	ILMN_1715551			0.00689646									0.862675
ENSG00000105516	ILMN_1715555											0.153966
ENSG00000165805	ILMN_1715567
ENSG00000120860	ILMN_1715569
ENSG00000058673	ILMN_1715574	0.81004	0.217396
ENSG00000261236	ILMN_1715583
ENSG00000171150	ILMN_1715584			0.276412			0.771621						0.822788		0.0853177
ENSG00000110944	ILMN_1715603
ENSG00000254505	ILMN_1715607
ENSG00000183034	ILMN_1715612
ENSG00000149930	ILMN_1715613
ENSG00000165501	ILMN_1715616
ENSG00000149346	ILMN_1715625					0.658339
ENSG00000113732	ILMN_1715635
ENSG00000106263	ILMN_1715636
ENSG00000162738	ILMN_1715647						0.200295							0.113455			0.201286
ENSG00000181778	ILMN_1715653
ENSG00000160396	ILMN_1715659
ENSG00000108064	ILMN_1715661											0.309038			0.808991
ENSG00000091986	ILMN_1715662		0.645104
ENSG00000147804	ILMN_1715668
ENSG00000175274	ILMN_1715669
ENSG00000115756	ILMN_1715672
ENSG00000100605	ILMN_1715674					0.724241
ENSG00000154328	ILMN_1715680
ENSG00000196878	ILMN_1715684
ENSG00000169906	ILMN_1715695
ENSG00000219200	ILMN_1715698
ENSG00000178149	ILMN_1715703
ENSG00000176101	ILMN_1715705
ENSG00000245848	ILMN_1715715														0.411009
ENSG00000179922	ILMN_1715718				0.587702			0.912136				0.544183
ENSG00000175003	ILMN_1715742
ENSG00000269743	ILMN_1715745
ENSG00000128591	ILMN_1715748
ENSG00000168961	ILMN_1715760									0.179113
ENSG00000173269	ILMN_1715788
ENSG00000150760	ILMN_1715789
ENSG00000174238	ILMN_1715804	0.0117926												0.615701
ENSG00000119900	ILMN_1715809					0.561871
ENSG00000074695	ILMN_1715814														0.155812
ENSG00000273749	ILMN_1715815
ENSG00000214050	ILMN_1715823
ENSG00000196455	ILMN_1715832
ENSG00000147606	ILMN_1715850	0.439604													0.151984
ENSG00000100122	ILMN_1715879
ENSG00000134242	ILMN_1715885									0.00911015
ENSG00000198791	ILMN_1715886			0.968118
ENSG00000163344	ILMN_1715896
ENSG00000145743	ILMN_1715901					0.951293	0.184246
ENSG00000149636	ILMN_1715905
ENSG00000025770	ILMN_1715908
ENSG00000185899	ILMN_1715923
ENSG00000132821	ILMN_1715927
ENSG00000075790	ILMN_1715928	0.428295	0.484202		0.116977	0.0298684		0.786565						0.650994	0.0706643		0.845906
ENSG00000100225	ILMN_1715963
ENSG00000272333	ILMN_1715968
ENSG00000147454	ILMN_1715969	0.158834	0.047836
ENSG00000112499	ILMN_1715972
ENSG00000113262	ILMN_1715977					0.689309
ENSG00000196208	ILMN_1715984
ENSG00000168497	ILMN_1715991
ENSG00000185359	ILMN_1715994
ENSG00000117481	ILMN_1716004					0.787374
ENSG00000166845	ILMN_1716006														0.446263
ENSG00000141314	ILMN_1716019
ENSG00000198960	ILMN_1716026
ENSG00000242441	ILMN_1716041
ENSG00000004455	ILMN_1716053	0.877942		0.867904
ENSG00000100258	ILMN_1716056
ENSG00000162909	ILMN_1716057
ENSG00000236032	ILMN_1716061
ENSG00000198336	ILMN_1716062
ENSG00000186103	ILMN_1716068
ENSG00000182968	ILMN_1716070
ENSG00000163291	ILMN_1716071	0.753331	0.517157			0.940414	0.866207						0.283739		0.188535
ENSG00000110395	ILMN_1716080						0.126308			0.379893				0.906653	0.092185
ENSG00000136709	ILMN_1716086
ENSG00000197256	ILMN_1716089											0.985929
ENSG00000186395	ILMN_1716093
ENSG00000142405	ILMN_1716105
ENSG00000204970	ILMN_1716109
ENSG00000139648	ILMN_1716136
ENSG00000170271	ILMN_1716154
ENSG00000137073	ILMN_1716157
ENSG00000273802	ILMN_1716195
ENSG00000071242	ILMN_1716218					0.387597
ENSG00000164211	ILMN_1716224
ENSG00000149311	ILMN_1716231														0.0147252
ENSG00000119673	ILMN_1716237
ENSG00000162998	ILMN_1716246			0.252364		0.66323							0.793239			0.0782282
ENSG00000176971	ILMN_1716247
ENSG00000165204	ILMN_1716249
ENSG00000143125	ILMN_1716259
ENSG00000148677	ILMN_1716264
ENSG00000165434	ILMN_1716265			0.18359		0.797949	0.499366						0.865903	0.702135	0.293965	0.106159
ENSG00000163376	ILMN_1716272			0.615537			0.366479						0.824613
ENSG00000180155	ILMN_1716278		0.395559
ENSG00000138778	ILMN_1716279
ENSG00000081138	ILMN_1716300
ENSG00000198759	ILMN_1716309														0.545871
ENSG00000099957	ILMN_1716335
ENSG00000175216	ILMN_1716336						0.420942
ENSG00000004766	ILMN_1716342		0.480088												0.522829
ENSG00000135917	ILMN_1716359									0.412375
ENSG00000196502	ILMN_1716367
ENSG00000131746	ILMN_1716370									0.671329
ENSG00000146151	ILMN_1716377													0.995319
ENSG00000235162	ILMN_1716382			0.57513									0.365316
ENSG00000119787	ILMN_1716384	0.3383	0.264031			0.232776
ENSG00000204381	ILMN_1716397
ENSG00000111206	ILMN_1716400
ENSG00000154556	ILMN_1716407					0.190174
ENSG00000171873	ILMN_1716421					0.249425											0.00106561
ENSG00000081277	ILMN_1716424
ENSG00000171681	ILMN_1716435
ENSG00000238578	ILMN_1716441
ENSG00000142867	ILMN_1716446					0.702249	0.0662466
ENSG00000170683	ILMN_1716448
ENSG00000153902	ILMN_1716461	0.148518												0.312395
ENSG00000162444	ILMN_1716465
ENSG00000246082	ILMN_1716468
ENSG00000188613	ILMN_1716469
ENSG00000240386	ILMN_1716471
ENSG00000102977	ILMN_1716480
ENSG00000175115	ILMN_1716488									0.247229
ENSG00000088367	ILMN_1716507						0.953147					0.0145916
ENSG00000198198	ILMN_1716517
ENSG00000075785	ILMN_1716524					0.00970091
ENSG00000124357	ILMN_1716547
ENSG00000154380	ILMN_1716552	0.689435	0.197649				0.10898		0.43286				0.42782			0.390301	0.640711
ENSG00000137807	ILMN_1716553						0.945974					0.0440337		0.37038
ENSG00000166501	ILMN_1716563						0.693718							0.224127
ENSG00000164066	ILMN_1716564						0.468209		0.693116					0.549764
ENSG00000111679	ILMN_1716578
ENSG00000143156	ILMN_1716583			0.586723
ENSG00000169474	ILMN_1716591
ENSG00000138075	ILMN_1716592					0.453919
ENSG00000035681	ILMN_1716596													0.463727
ENSG00000134259	ILMN_1716608				0.361163			0.645624	0.622835
ENSG00000140832	ILMN_1716616
ENSG00000124813	ILMN_1716651					0.302025							0.511017	0.435632
ENSG00000178229	ILMN_1716658				0.130168			0.755124
ENSG00000165816	ILMN_1716674
ENSG00000119655	ILMN_1716678
ENSG00000158234	ILMN_1716679
ENSG00000196277	ILMN_1716680	0.0848937	0.359978
ENSG00000184809	ILMN_1716682						0.252259
ENSG00000140416	ILMN_1716687
ENSG00000140853	ILMN_1716704											0.0210366
ENSG00000112167	ILMN_1716728	0.867572												0.787831
ENSG00000145919	ILMN_1716730
ENSG00000036448	ILMN_1716733						0.0956717
ENSG00000121594	ILMN_1716736	0.0193403	0.184746		0.136661	0.63006		0.0579041
ENSG00000115592	ILMN_1716754
ENSG00000156453	ILMN_1716758									0.794009				0.955853
ENSG00000153879	ILMN_1716766														0.0632286
ENSG00000163697	ILMN_1716790
ENSG00000241399	ILMN_1716797
ENSG00000184672	ILMN_1716803
ENSG00000079385	ILMN_1716815					0.990133
ENSG00000103978	ILMN_1716816		0.278674			0.542217
ENSG00000114745	ILMN_1716821		0.474387
ENSG00000176715	ILMN_1716832
ENSG00000160284	ILMN_1716838
ENSG00000197977	ILMN_1716843
ENSG00000151790	ILMN_1716859
ENSG00000138032	ILMN_1716862						0.429622
ENSG00000007174	ILMN_1716866
ENSG00000150625	ILMN_1716869						0.248569
ENSG00000169862	ILMN_1716875				0.114467			0.157067				0.000581394
ENSG00000106399	ILMN_1716895
ENSG00000119777	ILMN_1716907													0.24676
ENSG00000134028	ILMN_1716909													0.0284102
ENSG00000170043	ILMN_1716913	0.432618			0.433705			0.762282
ENSG00000204560	ILMN_1716922
ENSG00000150667	ILMN_1716925
ENSG00000147912	ILMN_1716952											0.0130743		0.212786
ENSG00000131094	ILMN_1716957
ENSG00000242875	ILMN_1716960
ENSG00000171798	ILMN_1716963
ENSG00000173431	ILMN_1716967
ENSG00000122678	ILMN_1716973
ENSG00000168765	ILMN_1716979											0.330516
ENSG00000239998	ILMN_1716983
ENSG00000054277	ILMN_1716988
ENSG00000152467	ILMN_1716999
ENSG00000143951	ILMN_1717010													0.253156
ENSG00000104320	ILMN_1717016											0.0142677			0.0244484
ENSG00000188011	ILMN_1717029
ENSG00000120162	ILMN_1717046	0.0312586	0.259324	0.0909421		0.467216	0.877756						0.287854
ENSG00000171469	ILMN_1717049
ENSG00000214530	ILMN_1717052
ENSG00000198431	ILMN_1717056
ENSG00000112146	ILMN_1717063												0.800105
ENSG00000243710	ILMN_1717064
ENSG00000116138	ILMN_1717078			0.74491									0.735913
ENSG00000157538	ILMN_1717099
ENSG00000141503	ILMN_1717101	0.706655	0.20859		0.269736			0.777663		0.0104165		1.46279e-05
ENSG00000279000	ILMN_1717125
ENSG00000204482	ILMN_1717127
ENSG00000171603	ILMN_1717138		0.437084
ENSG00000021776	ILMN_1717154						0.414697					0.311677		0.459905
ENSG00000124491	ILMN_1717163						0.46604
ENSG00000089289	ILMN_1717165
ENSG00000262576	ILMN_1717168													0.802627
ENSG00000114346	ILMN_1717173						0.397039
ENSG00000139505	ILMN_1717180			0.775645									0.395685
ENSG00000152082	ILMN_1717184
ENSG00000134046	ILMN_1717195				0.000274947			0.114306	0.0729242					0.581935
ENSG00000160654	ILMN_1717197
ENSG00000177468	ILMN_1717205
ENSG00000008516	ILMN_1717207
ENSG00000178397	ILMN_1717219
ENSG00000158122	ILMN_1717229														0.130501
ENSG00000153113	ILMN_1717234			0.975522
ENSG00000183784	ILMN_1717248									0.415827
ENSG00000230463	ILMN_1717261
ENSG00000101000	ILMN_1717262
ENSG00000177679	ILMN_1717265													0.821957
ENSG00000171136	ILMN_1717278
ENSG00000070159	ILMN_1717294		0.0912951
ENSG00000229214	ILMN_1717295
ENSG00000146232	ILMN_1717313
ENSG00000185716	ILMN_1717324				0.188279	0.79979		0.899116						0.409853	0.00222581	0.658194
ENSG00000198246	ILMN_1717326					0.0680965
ENSG00000182324	ILMN_1717327
ENSG00000141968	ILMN_1717334
ENSG00000136536	ILMN_1717337			0.169708			0.278851
ENSG00000156709	ILMN_1717357	0.00802966	0.0248265		0.517552			0.00683211	0.0317521
ENSG00000135272	ILMN_1717366			0.363234			0.335256						0.690901
ENSG00000188511	ILMN_1717371
ENSG00000128645	ILMN_1717381		0.668671		0.371194			0.957111	0.419043
ENSG00000165186	ILMN_1717393						0.933477							0.685204			0.583007
ENSG00000137135	ILMN_1717403
ENSG00000104343	ILMN_1717420		0.325331	0.272005
ENSG00000095397	ILMN_1717434
ENSG00000178467	ILMN_1717461
ENSG00000105954	ILMN_1717462
ENSG00000162688	ILMN_1717468												0.446412		0.0770457
ENSG00000156011	ILMN_1717477					0.745296						0.393478			0.0509054
ENSG00000089009	ILMN_1717490
ENSG00000121853	ILMN_1717492
ENSG00000149596	ILMN_1717519
ENSG00000106714	ILMN_1717541														0.231727
ENSG00000145826	ILMN_1717557
ENSG00000140839	ILMN_1717565
ENSG00000256713	ILMN_1717572
ENSG00000141371	ILMN_1717579
ENSG00000196482	ILMN_1717593	0.269527	0.973642				0.422972							0.459323	0.835969	0.888085
ENSG00000254470	ILMN_1717594
ENSG00000113805	ILMN_1717599		0.632713
ENSG00000182175	ILMN_1717636											0.70485
ENSG00000142178	ILMN_1717639	0.933845	0.366052	0.696143									0.32867
ENSG00000124299	ILMN_1717674						0.697515
ENSG00000136367	ILMN_1717677				0.997028			0.144162		0.265212
ENSG00000204869	ILMN_1717695
ENSG00000124780	ILMN_1717702
ENSG00000145632	ILMN_1717706
ENSG00000179988	ILMN_1717707					0.625592
ENSG00000170615	ILMN_1717710
ENSG00000147889	ILMN_1717714
ENSG00000133401	ILMN_1717722														0.125094
ENSG00000197251	ILMN_1717726
ENSG00000079150	ILMN_1717737
ENSG00000151923	ILMN_1717745
ENSG00000129007	ILMN_1717757
ENSG00000196368	ILMN_1717765
ENSG00000178209	ILMN_1717780													0.635729
ENSG00000160695	ILMN_1717781
ENSG00000198062	ILMN_1717783
ENSG00000167644	ILMN_1717793
ENSG00000171132	ILMN_1717799						0.644492
ENSG00000171450	ILMN_1717803
ENSG00000101236	ILMN_1717809	0.483498	0.61152									0.206945
ENSG00000175376	ILMN_1717834
ENSG00000182040	ILMN_1717852
ENSG00000132837	ILMN_1717853
ENSG00000066651	ILMN_1717854
ENSG00000113068	ILMN_1717855
ENSG00000156261	ILMN_1717868
ENSG00000116679	ILMN_1717877						0.986843
ENSG00000205038	ILMN_1717886
ENSG00000155265	ILMN_1717887
ENSG00000138030	ILMN_1717888
ENSG00000187003	ILMN_1717900
ENSG00000141736	ILMN_1717902													0.482506
ENSG00000120896	ILMN_1717904
ENSG00000131620	ILMN_1717909
ENSG00000138100	ILMN_1717915
ENSG00000147955	ILMN_1717925								0.917662					0.208026
ENSG00000132718	ILMN_1717934				0.26516			0.246499	0.477466
ENSG00000163554	ILMN_1717935
ENSG00000153933	ILMN_1717946			0.480261			0.796381			0.935088			0.596979
ENSG00000204956	ILMN_1717967													0.420589
ENSG00000160218	ILMN_1717973		0.8903
ENSG00000187954	ILMN_1717975
ENSG00000121380	ILMN_1717976
ENSG00000082153	ILMN_1717982		0.632281		0.925583			0.692994	0.714275					0.602495
ENSG00000122786	ILMN_1717990														0.308134
ENSG00000102893	ILMN_1718001
ENSG00000127054	ILMN_1718013
ENSG00000196570	ILMN_1718018
ENSG00000164062	ILMN_1718023											0.31544
ENSG00000159871	ILMN_1718033
ENSG00000121406	ILMN_1718042			0.379896
ENSG00000006744	ILMN_1718044
ENSG00000172379	ILMN_1718046									6.08619e-05
ENSG00000169918	ILMN_1718060
ENSG00000107798	ILMN_1718063			0.30641									0.79223
ENSG00000167842	ILMN_1718069					0.621613
ENSG00000132906	ILMN_1718070
ENSG00000135049	ILMN_1718071
ENSG00000120094	ILMN_1718079
ENSG00000033011	ILMN_1718093					0.309138
ENSG00000125879	ILMN_1718124
ENSG00000137764	ILMN_1718129
ENSG00000127884	ILMN_1718132
ENSG00000155890	ILMN_1718142
ENSG00000121690	ILMN_1718152
ENSG00000105085	ILMN_1718171	0.778798	0.398017
ENSG00000188738	ILMN_1718172
ENSG00000074276	ILMN_1718173
ENSG00000119004	ILMN_1718177						0.0503521
ENSG00000126351	ILMN_1718182			0.110211	0.761365			0.93243	0.667115				0.738402
ENSG00000140795	ILMN_1718193
ENSG00000164129	ILMN_1718198
ENSG00000240871	ILMN_1718202
ENSG00000007202	ILMN_1718206
ENSG00000143379	ILMN_1718207				0.716397				0.568903
ENSG00000171054	ILMN_1718219
ENSG00000134389	ILMN_1718248
ENSG00000127362	ILMN_1718253
ENSG00000057663	ILMN_1718265					0.25827	0.844488					0.183614
ENSG00000157680	ILMN_1718266			0.664553		0.843822	0.602443							0.593884	0.723776		0.0547023
ENSG00000189433	ILMN_1718268
ENSG00000122033	ILMN_1718271
ENSG00000125571	ILMN_1718275
ENSG00000037965	ILMN_1718285			0.0125227									0.294243
ENSG00000141750	ILMN_1718295	0.177408
ENSG00000143924	ILMN_1718297					0.263306
ENSG00000185527	ILMN_1718299									0.486412
ENSG00000130202	ILMN_1718303
ENSG00000014919	ILMN_1718309
ENSG00000156103	ILMN_1718331	0.214313	0.283928			0.545334	0.624681								0.233704		0.040675
ENSG00000125877	ILMN_1718334
ENSG00000146540	ILMN_1718336						0.782151
ENSG00000143493	ILMN_1718354
ENSG00000131943	ILMN_1718365					0.491442
ENSG00000203782	ILMN_1718387
ENSG00000163202	ILMN_1718395
ENSG00000272636	ILMN_1718401
ENSG00000173166	ILMN_1718405														0.147001
ENSG00000172155	ILMN_1718420
ENSG00000147586	ILMN_1718424														0.0170082
ENSG00000176774	ILMN_1718448
ENSG00000100373	ILMN_1718477
ENSG00000142606	ILMN_1718488
ENSG00000170848	ILMN_1718514
ENSG00000185053	ILMN_1718519
ENSG00000184719	ILMN_1718520
ENSG00000055955	ILMN_1718525
ENSG00000166189	ILMN_1718537
ENSG00000156234	ILMN_1718552															0.383499
ENSG00000059378	ILMN_1718558
ENSG00000129757	ILMN_1718565	0.434408													0.5768
ENSG00000181903	ILMN_1718594
ENSG00000186526	ILMN_1718603
ENSG00000214063	ILMN_1718607
ENSG00000140750	ILMN_1718610	0.33626	0.645897				0.105332
ENSG00000154370	ILMN_1718619
ENSG00000064201	ILMN_1718621
ENSG00000180530	ILMN_1718629	0.443767				0.359541	0.928296
ENSG00000100068	ILMN_1718633
ENSG00000102996	ILMN_1718646			0.445675
ENSG00000171448	ILMN_1718668				0.67778		0.494851	0.218345	0.0904874								0.00137398
ENSG00000121742	ILMN_1718671
ENSG00000145912	ILMN_1718672
ENSG00000172046	ILMN_1718679	0.0784431	0.0225509
ENSG00000171368	ILMN_1718687
ENSG00000132591	ILMN_1718706
ENSG00000196227	ILMN_1718712					0.19921
ENSG00000125863	ILMN_1718718	0.0855714	0.0763199												0.521631
ENSG00000167754	ILMN_1718731
ENSG00000275023	ILMN_1718734
ENSG00000116031	ILMN_1718754
ENSG00000198417	ILMN_1718766
ENSG00000205726	ILMN_1718769	0.33917				0.924996	0.632459			0.700769		0.95459		0.395164	0.815007		0.331129
ENSG00000176909	ILMN_1718770	0.055079	0.622347
ENSG00000159214	ILMN_1718771
ENSG00000158008	ILMN_1718783
ENSG00000143184	ILMN_1718792
ENSG00000073711	ILMN_1718805												0.273345		0.17099		0.00158916
ENSG00000108055	ILMN_1718807
ENSG00000108599	ILMN_1718808					0.551069	0.0420677								0.832442
ENSG00000142675	ILMN_1718813
ENSG00000137776	ILMN_1718815
ENSG00000128915	ILMN_1718830						0.0819993								0.149148
ENSG00000204178	ILMN_1718831		0.348951
ENSG00000213029	ILMN_1718832
ENSG00000188710	ILMN_1718848
ENSG00000115896	ILMN_1718852						0.173503								0.155805
ENSG00000140740	ILMN_1718853
ENSG00000135750	ILMN_1718863
ENSG00000178776	ILMN_1718866
ENSG00000131808	ILMN_1718877
ENSG00000127603	ILMN_1718884				0.010144			0.340632									0.135322
ENSG00000184144	ILMN_1718896
ENSG00000180806	ILMN_1718898
ENSG00000180901	ILMN_1718900				0.176571			0.562862	0.394887
ENSG00000179981	ILMN_1718907			0.378859									0.00496361		0.126006
ENSG00000134532	ILMN_1718912		0.390078												0.367528
ENSG00000140374	ILMN_1718924														0.237681
ENSG00000176438	ILMN_1718925											0.356359
ENSG00000100053	ILMN_1718929
ENSG00000124275	ILMN_1718932
ENSG00000204482	ILMN_1718936
ENSG00000137845	ILMN_1718946		0.0610723												0.0351864		0.172453
ENSG00000148482	ILMN_1718949
ENSG00000197647	ILMN_1718950
ENSG00000166401	ILMN_1718960
ENSG00000104765	ILMN_1718961					0.788428	0.0671256
ENSG00000165914	ILMN_1718971
ENSG00000167700	ILMN_1718972
ENSG00000099860	ILMN_1718977
ENSG00000167995	ILMN_1718982
ENSG00000183283	ILMN_1718988													0.976037
ENSG00000170322	ILMN_1718990
ENSG00000175906	ILMN_1719010				0.664489		0.100973	0.47116	0.898984
ENSG00000171053	ILMN_1719033
ENSG00000132388	ILMN_1719039					0.211995	0.650861
ENSG00000110906	ILMN_1719064											0.236381
ENSG00000139445	ILMN_1719069
ENSG00000184478	ILMN_1719083
ENSG00000174371	ILMN_1719089
ENSG00000183542	ILMN_1719093
ENSG00000141452	ILMN_1719097
ENSG00000118420	ILMN_1719103											0.844807
ENSG00000244624	ILMN_1719105
ENSG00000105392	ILMN_1719123
ENSG00000124701	ILMN_1719143
ENSG00000159692	ILMN_1719158
ENSG00000130544	ILMN_1719163				0.785276			0.773935	0.614077					0.0093026
ENSG00000174744	ILMN_1719165
ENSG00000165171	ILMN_1719170
ENSG00000097021	ILMN_1719178
ENSG00000105321	ILMN_1719190
ENSG00000029559	ILMN_1719194
ENSG00000078246	ILMN_1719199
ENSG00000103343	ILMN_1719202
ENSG00000162946	ILMN_1719203													0.509563
ENSG00000105618	ILMN_1719204
ENSG00000105202	ILMN_1719205
ENSG00000186197	ILMN_1719206
ENSG00000204611	ILMN_1719219																0.371038
ENSG00000175061	ILMN_1719224
ENSG00000100056	ILMN_1719232
ENSG00000179776	ILMN_1719236
ENSG00000284609	ILMN_1719241
ENSG00000100505	ILMN_1719254		0.535708			0.86604
ENSG00000171495	ILMN_1719283
ENSG00000064601	ILMN_1719286		0.258106		0.640459			0.30308
ENSG00000167332	ILMN_1719298
ENSG00000122477	ILMN_1719309
ENSG00000166557	ILMN_1719316
ENSG00000162923	ILMN_1719343					0.88045	0.484983										0.822391
ENSG00000118526	ILMN_1719351
ENSG00000091483	ILMN_1719392
ENSG00000174417	ILMN_1719393
ENSG00000173171	ILMN_1719403
ENSG00000158473	ILMN_1719433
ENSG00000170390	ILMN_1719449
ENSG00000146215	ILMN_1719455
ENSG00000112425	ILMN_1719468
ENSG00000113318	ILMN_1719471													0.626333
ENSG00000172031	ILMN_1719498
ENSG00000143079	ILMN_1719517					0.884854						0.0687322			0.290431
ENSG00000168374	ILMN_1719518													0.189939			0.610179
ENSG00000080224	ILMN_1719531
ENSG00000253953	ILMN_1719533													0.179235
ENSG00000178573	ILMN_1719543			0.994084						0.0625838			0.362307
ENSG00000122641	ILMN_1719547			0.279008		0.82962							0.350769		0.371473
ENSG00000122870	ILMN_1719570			0.187515			0.603297								0.227534
ENSG00000179133	ILMN_1719577									0.903375		0.841479
ENSG00000142661	ILMN_1719581
ENSG00000102362	ILMN_1719599						0.175831
ENSG00000146731	ILMN_1719611			0.251925			0.0917569						0.151118
ENSG00000213918	ILMN_1719616
ENSG00000029725	ILMN_1719622
ENSG00000143554	ILMN_1719627
ENSG00000112562	ILMN_1719641			0.949807									0.630191
ENSG00000171649	ILMN_1719646						0.179089
ENSG00000196187	ILMN_1719649
ENSG00000204316	ILMN_1719656
ENSG00000130768	ILMN_1719660	0.56784
ENSG00000198736	ILMN_1719661
ENSG00000070778	ILMN_1719664					0.780404
ENSG00000142961	ILMN_1719677													0.0603954
ENSG00000144802	ILMN_1719695						0.439562								0.517143
ENSG00000075651	ILMN_1719696		0.544254
ENSG00000110958	ILMN_1719749			0.157401
ENSG00000102243	ILMN_1719753
ENSG00000142449	ILMN_1719755
ENSG00000115085	ILMN_1719756
ENSG00000041982	ILMN_1719759
ENSG00000123154	ILMN_1719763
ENSG00000164871	ILMN_1719772
ENSG00000130717	ILMN_1719785
ENSG00000144824	ILMN_1719792			0.292658	0.927103			0.982807	0.736047
ENSG00000117899	ILMN_1719797					0.928289								0.102989
ENSG00000088320	ILMN_1719811
ENSG00000176697	ILMN_1719820	0.155044
ENSG00000116885	ILMN_1719835
ENSG00000221882	ILMN_1719848
ENSG00000068400	ILMN_1719857									0.398093
ENSG00000179364	ILMN_1719864
ENSG00000082996	ILMN_1719867	0.100165													0.821833
ENSG00000215784	ILMN_1719870
ENSG00000143674	ILMN_1719876	0.00655603	0.234937			0.680524	0.817105
ENSG00000171903	ILMN_1719883
ENSG00000174123	ILMN_1719905						0.812595
ENSG00000138796	ILMN_1719906
ENSG00000102796	ILMN_1719915
ENSG00000003096	ILMN_1719919													0.868122
ENSG00000186790	ILMN_1719934
ENSG00000161958	ILMN_1719938				0.112563			0.369316				0.736249
ENSG00000130827	ILMN_1719972
ENSG00000198353	ILMN_1719975
ENSG00000141965	ILMN_1719985
ENSG00000100100	ILMN_1719986				0.165698		0.337789	0.921681
ENSG00000084110	ILMN_1719988
ENSG00000197978	ILMN_1719993				0.390491		0.194432	0.477993
ENSG00000137070	ILMN_1720024				0.277893			0.0325869				0.12638
ENSG00000167377	ILMN_1720027						0.471327
ENSG00000170927	ILMN_1720034
ENSG00000108691	ILMN_1720048
ENSG00000156639	ILMN_1720053											0.929722
ENSG00000147421	ILMN_1720059		0.163804
ENSG00000110400	ILMN_1720076	0.749579	0.17127							0.699291
ENSG00000103966	ILMN_1720083													0.833988
ENSG00000153914	ILMN_1720088	0.623074	0.145911		0.699977				0.630694						0.052791		0.615616
ENSG00000174788	ILMN_1720093
ENSG00000151490	ILMN_1720113							0.382964
ENSG00000112312	ILMN_1720114
ENSG00000179051	ILMN_1720124
ENSG00000167791	ILMN_1720136
ENSG00000157557	ILMN_1720158														0.159506		0.124276
ENSG00000171603	ILMN_1720181		0.437084
ENSG00000173540	ILMN_1720207		0.382962							0.513192
ENSG00000130595	ILMN_1720231
ENSG00000273559	ILMN_1720233
ENSG00000185100	ILMN_1720235									0.935409
ENSG00000153827	ILMN_1720241				0.273267	0.187205	0.186991	0.5699								0.589646
ENSG00000166090	ILMN_1720243
ENSG00000268988	ILMN_1720259
ENSG00000138658	ILMN_1720266											0.192971			0.661204
ENSG00000185418	ILMN_1720267					0.475194
ENSG00000140743	ILMN_1720270
ENSG00000186143	ILMN_1720274
ENSG00000181019	ILMN_1720282													0.128806
ENSG00000139684	ILMN_1720285						0.108027								0.0412981
ENSG00000167967	ILMN_1720287
ENSG00000186654	ILMN_1720300
ENSG00000081087	ILMN_1720303						0.894064								0.382688
ENSG00000164209	ILMN_1720311
ENSG00000150787	ILMN_1720322			0.650993
ENSG00000140157	ILMN_1720344												0.094923
ENSG00000002330	ILMN_1720360
ENSG00000103257	ILMN_1720373
ENSG00000170689	ILMN_1720406													0.183029
ENSG00000138757	ILMN_1720422			0.110255		0.995646							0.190188	0.100417
ENSG00000125534	ILMN_1720430
ENSG00000197050	ILMN_1720431
ENSG00000198643	ILMN_1720433
ENSG00000163312	ILMN_1720440
ENSG00000114503	ILMN_1720442
ENSG00000175556	ILMN_1720452	0.517851
ENSG00000146039	ILMN_1720461
ENSG00000187258	ILMN_1720468
ENSG00000197724	ILMN_1720476														0.627424
ENSG00000184524	ILMN_1720482
ENSG00000170275	ILMN_1720484				0.494742			0.795146
ENSG00000101435	ILMN_1720485
ENSG00000152402	ILMN_1720496						0.428586					0.563064			0.852374		0.88055
ENSG00000188735	ILMN_1720498									0.270956				0.468963
ENSG00000154258	ILMN_1720501						0.762653
ENSG00000175928	ILMN_1720511
ENSG00000152217	ILMN_1720513						0.696201			0.090711
ENSG00000166451	ILMN_1720526
ENSG00000127663	ILMN_1720531
ENSG00000120211	ILMN_1720540
ENSG00000105258	ILMN_1720542
ENSG00000243279	ILMN_1720578													0.0920811
ENSG00000112139	ILMN_1720595
ENSG00000141337	ILMN_1720604
ENSG00000130224	ILMN_1720606					0.92157	0.163152
ENSG00000129993	ILMN_1720616		0.189218						0.587799	0.0576331
ENSG00000198104	ILMN_1720617
ENSG00000164674	ILMN_1720623
ENSG00000112062	ILMN_1720656
ENSG00000197125	ILMN_1720694
ENSG00000075415	ILMN_1720703
ENSG00000141551	ILMN_1720708
ENSG00000169271	ILMN_1720710
ENSG00000177238	ILMN_1720717
ENSG00000163913	ILMN_1720724	0.534744
ENSG00000084453	ILMN_1720727											0.296433
ENSG00000177354	ILMN_1720755
ENSG00000181273	ILMN_1720756
ENSG00000130985	ILMN_1720764
ENSG00000135604	ILMN_1720771
ENSG00000238597	ILMN_1720794
ENSG00000099797	ILMN_1720799
ENSG00000128016	ILMN_1720829
ENSG00000163009	ILMN_1720833
ENSG00000104325	ILMN_1720838
ENSG00000117155	ILMN_1720844					0.516038	0.622606								0.144095
ENSG00000068976	ILMN_1720849
ENSG00000123636	ILMN_1720850					0.946587											0.175431
ENSG00000006025	ILMN_1720865
ENSG00000052802	ILMN_1720889
ENSG00000203942	ILMN_1720898
ENSG00000214063	ILMN_1720908
ENSG00000145391	ILMN_1720916					0.0419742	0.118025						0.374993	0.00380671
ENSG00000095261	ILMN_1720926
ENSG00000183723	ILMN_1720930		0.448383
ENSG00000129862	ILMN_1720947
ENSG00000277556	ILMN_1720955
ENSG00000130338	ILMN_1720965					0.948008	0.0229217
ENSG00000164093	ILMN_1720976
ENSG00000145879	ILMN_1720984
ENSG00000064651	ILMN_1720996	0.548092	0.092357				0.603894							0.293142
ENSG00000074410	ILMN_1720998
ENSG00000128951	ILMN_1721008
ENSG00000160349	ILMN_1721011
ENSG00000160691	ILMN_1721022
ENSG00000151304	ILMN_1721024
ENSG00000101347	ILMN_1721026
ENSG00000182450	ILMN_1721027
ENSG00000167550	ILMN_1721029					0.964331
ENSG00000131115	ILMN_1721034
ENSG00000110077	ILMN_1721035
ENSG00000159335	ILMN_1721046
ENSG00000104415	ILMN_1721067	0.416908	0.861217
ENSG00000105866	ILMN_1721081					0.152046	0.691285								0.0462889
ENSG00000100150	ILMN_1721084	0.266648	0.165009
ENSG00000166961	ILMN_1721088
ENSG00000166337	ILMN_1721093
ENSG00000133943	ILMN_1721106											0.0507788
ENSG00000103194	ILMN_1721116	0.338222										0.155338		0.296868
ENSG00000197409	ILMN_1721127
ENSG00000025772	ILMN_1721128
ENSG00000114904	ILMN_1721129					0.355052									0.518446
ENSG00000104901	ILMN_1721132
ENSG00000092295	ILMN_1721134
ENSG00000049239	ILMN_1721136													0.0618714
ENSG00000164284	ILMN_1721138						0.342215
ENSG00000157219	ILMN_1721147
ENSG00000196132	ILMN_1721167			0.760179									0.473989
ENSG00000196208	ILMN_1721170
ENSG00000204248	ILMN_1721178									0.00059807
ENSG00000171401	ILMN_1721218
ENSG00000131043	ILMN_1721225											0.914586
ENSG00000105443	ILMN_1721241
ENSG00000170454	ILMN_1721247
ENSG00000188386	ILMN_1721271
ENSG00000004776	ILMN_1721283
ENSG00000104689	ILMN_1721316
ENSG00000100422	ILMN_1721325
ENSG00000105146	ILMN_1721333											0.737758
ENSG00000204568	ILMN_1721337
ENSG00000128346	ILMN_1721338
ENSG00000158805	ILMN_1721339
ENSG00000172081	ILMN_1721344													0.846908
ENSG00000102158	ILMN_1721349								0.872262						0.102249
ENSG00000185479	ILMN_1721354
ENSG00000161243	ILMN_1721360
ENSG00000187682	ILMN_1721386
ENSG00000117410	ILMN_1721391
ENSG00000153046	ILMN_1721415
ENSG00000185352	ILMN_1721429
ENSG00000119614	ILMN_1721449
ENSG00000183535	ILMN_1721459
ENSG00000146618	ILMN_1721475
ENSG00000197859	ILMN_1721495
ENSG00000156966	ILMN_1721523				0.119751			0.279445	0.361145
ENSG00000164597	ILMN_1721535		0.0728173
ENSG00000188039	ILMN_1721540
ENSG00000156076	ILMN_1721541		0.146973												0.635483
ENSG00000170890	ILMN_1721549
ENSG00000170231	ILMN_1721559
ENSG00000135956	ILMN_1721563
ENSG00000163705	ILMN_1721564
ENSG00000104142	ILMN_1721575
ENSG00000183303	ILMN_1721578
ENSG00000092607	ILMN_1721580
ENSG00000161671	ILMN_1721583
ENSG00000165995	ILMN_1721601					0.819758
ENSG00000143499	ILMN_1721605
ENSG00000114857	ILMN_1721621	0.867673										0.570951		0.996022
ENSG00000184831	ILMN_1721623
ENSG00000150347	ILMN_1721626					0.142311							0.00404202		0.869332
ENSG00000221916	ILMN_1721628
ENSG00000175105	ILMN_1721629	0.996864	0.601295				0.103786								0.130855
ENSG00000186912	ILMN_1721630
ENSG00000166925	ILMN_1721636
ENSG00000148484	ILMN_1721657													0.451513
ENSG00000101365	ILMN_1721669
ENSG00000174946	ILMN_1721672									0.24855
ENSG00000146857	ILMN_1721689
ENSG00000100941	ILMN_1721703											0.314318
ENSG00000168522	ILMN_1721704		0.21736
ENSG00000100321	ILMN_1721712									0.711521
ENSG00000123737	ILMN_1721713
ENSG00000129204	ILMN_1721727			0.857026			0.432898			0.181583
ENSG00000125686	ILMN_1721729						0.0928157							0.176287
ENSG00000147697	ILMN_1721732
ENSG00000172201	ILMN_1721758
ENSG00000115607	ILMN_1721762
ENSG00000163520	ILMN_1721769
ENSG00000182752	ILMN_1721770	0.356529	0.876295		0.191128			0.0106164	0.680119					0.129949	0.4562		0.959348
ENSG00000150054	ILMN_1721774						0.0781983								0.01244
ENSG00000105929	ILMN_1721788
ENSG00000104381	ILMN_1721801
ENSG00000124549	ILMN_1721813
ENSG00000134873	ILMN_1721818
ENSG00000162783	ILMN_1721833
ENSG00000163602	ILMN_1721842	0.0498679	0.0187862				0.748506							0.0357631	0.574674
ENSG00000144792	ILMN_1721849														0.0524723
ENSG00000182481	ILMN_1721868
ENSG00000035862	ILMN_1721876			0.216039						0.710185			0.311694
ENSG00000005961	ILMN_1721888
ENSG00000119326	ILMN_1721901
ENSG00000184814	ILMN_1721916
ENSG00000108578	ILMN_1721921
ENSG00000166886	ILMN_1721922
ENSG00000173610	ILMN_1721926
ENSG00000133895	ILMN_1721963
ENSG00000139910	ILMN_1721968	0.552926	0.222183	0.936725		0.7881			0.879988						0.180688
ENSG00000102030	ILMN_1721977						0.598374
ENSG00000198286	ILMN_1721978
ENSG00000116459	ILMN_1721989						0.444523								0.615452
ENSG00000100099	ILMN_1721994																0.812278
ENSG00000204428	ILMN_1722016
ENSG00000198934	ILMN_1722022					0.672909
ENSG00000165192	ILMN_1722024
ENSG00000113742	ILMN_1722025		0.647141	0.998635	0.368673	0.426615	0.637064	0.732972	0.0441262				0.210057		0.312728		0.045895
ENSG00000168116	ILMN_1722034														0.788351
ENSG00000114757	ILMN_1722037			0.112464		0.481628							0.304491
ENSG00000113273	ILMN_1722045
ENSG00000123191	ILMN_1722056
ENSG00000160633	ILMN_1722059											0.555064
ENSG00000104442	ILMN_1722066	0.215108
ENSG00000110245	ILMN_1722070
ENSG00000009950	ILMN_1722073
ENSG00000146373	ILMN_1722089		0.804643		0.39	0.799478	0.559445	0.522963	0.186879						0.115971
ENSG00000124251	ILMN_1722091
ENSG00000141552	ILMN_1722102
ENSG00000197275	ILMN_1722127
ENSG00000144191	ILMN_1722135
ENSG00000242372	ILMN_1722151
ENSG00000013392	ILMN_1722156						0.212627
ENSG00000137757	ILMN_1722158	0.46194	0.763269				0.726323		0.829603	0.101503
ENSG00000003509	ILMN_1722186
ENSG00000110844	ILMN_1722200
ENSG00000178573	ILMN_1722206			0.994084						0.0625838			0.362307
ENSG00000103522	ILMN_1722209											0.174684
ENSG00000184786	ILMN_1722217
ENSG00000125505	ILMN_1722218		0.248845							0.046353
ENSG00000179817	ILMN_1722227
ENSG00000126953	ILMN_1722239
ENSG00000007168	ILMN_1722276	0.0305029	0.00238351										0.624013
ENSG00000198947	ILMN_1722279				0.263032	0.978209		0.0560011	0.148786						0.734094
ENSG00000188263	ILMN_1722282
ENSG00000154265	ILMN_1722286		0.493496												0.257944
ENSG00000129951	ILMN_1722290
ENSG00000105778	ILMN_1722292	0.610347	0.739182			0.619784	0.613051					0.593943
ENSG00000139117	ILMN_1722294					0.182321
ENSG00000180035	ILMN_1722302
ENSG00000167136	ILMN_1722309
ENSG00000118729	ILMN_1722329
ENSG00000196475	ILMN_1722330
ENSG00000112667	ILMN_1722364
ENSG00000112706	ILMN_1722369
ENSG00000173611	ILMN_1722387		0.402438				0.94118								0.0154371
ENSG00000104472	ILMN_1722390
ENSG00000113749	ILMN_1722411									0.369151
ENSG00000146414	ILMN_1722423						0.769482								0.139629		0.521903
ENSG00000188000	ILMN_1722426						0.688137
ENSG00000161013	ILMN_1722438						0.348789
ENSG00000166603	ILMN_1722445
ENSG00000183273	ILMN_1722446
ENSG00000223705	ILMN_1722450
ENSG00000160182	ILMN_1722489
ENSG00000198931	ILMN_1722491
ENSG00000162999	ILMN_1722492														0.894486
ENSG00000176246	ILMN_1722496
ENSG00000146731	ILMN_1722502			0.251925			0.0917569						0.151118
ENSG00000186562	ILMN_1722505
ENSG00000262315	ILMN_1722515
ENSG00000082258	ILMN_1722522	0.793906	0.658942			0.405998	0.982786		0.185363					0.868452
ENSG00000158089	ILMN_1722524
ENSG00000136110	ILMN_1722527
ENSG00000115548	ILMN_1722532	0.492054			0.494916	0.768384	0.29103	0.609176				0.65594
ENSG00000102781	ILMN_1722533		0.63369		0.794457			0.544003
ENSG00000180424	ILMN_1722538
ENSG00000161634	ILMN_1722554
ENSG00000164600	ILMN_1722559
ENSG00000131148	ILMN_1722583																0.337371
ENSG00000131264	ILMN_1722603
ENSG00000178031	ILMN_1722621											0.000833731
ENSG00000177575	ILMN_1722622		0.0817608
ENSG00000104805	ILMN_1722634
ENSG00000165476	ILMN_1722642					0.602763	0.136997					0.58089			0.353402
ENSG00000143368	ILMN_1722648
ENSG00000119318	ILMN_1722662		0.0338212			0.431535
ENSG00000283992	ILMN_1722670
ENSG00000081818	ILMN_1722673			0.390671									0.693036
ENSG00000171451	ILMN_1722680		0.407579	0.642378									0.235858	0.532467	0.806072
ENSG00000119523	ILMN_1722688											0.0467764
ENSG00000145920	ILMN_1722695
ENSG00000163743	ILMN_1722698					0.664215									0.181202
ENSG00000077942	ILMN_1722713
ENSG00000124568	ILMN_1722716
ENSG00000125845	ILMN_1722718									0.0595795					0.736474
ENSG00000134909	ILMN_1722726						0.441888			0.0596807		0.290245
ENSG00000111077	ILMN_1722732									0.940323
ENSG00000067836	ILMN_1722738	0.51611
ENSG00000132330	ILMN_1722742
ENSG00000265107	ILMN_1722753
ENSG00000186930	ILMN_1722755
ENSG00000076248	ILMN_1722769
ENSG00000166816	ILMN_1722771
ENSG00000163159	ILMN_1722774
ENSG00000179388	ILMN_1722781			0.321829										0.585718
ENSG00000240021	ILMN_1722788	0.0099362
ENSG00000105549	ILMN_1722789
ENSG00000161714	ILMN_1722798
ENSG00000091129	ILMN_1722809													0.0501573
ENSG00000111276	ILMN_1722811						0.711566
ENSG00000108433	ILMN_1722812
ENSG00000100196	ILMN_1722820
ENSG00000197905	ILMN_1722824
ENSG00000180422	ILMN_1722825
ENSG00000179855	ILMN_1722826									0.445614
ENSG00000108924	ILMN_1722829			0.301006			0.84792
ENSG00000055118	ILMN_1722831
ENSG00000159788	ILMN_1722834						0.939168
ENSG00000259494	ILMN_1722838
ENSG00000169213	ILMN_1722845		0.560185				0.0183235				0.0346702	0.217343		0.513118	0.673417	9.06999e-05
ENSG00000130477	ILMN_1722849		0.750421	0.00460706									0.337621				0.638496
ENSG00000170162	ILMN_1722850
ENSG00000173511	ILMN_1722855
ENSG00000113575	ILMN_1722858			0.874614
ENSG00000173421	ILMN_1722863						0.053555
ENSG00000172367	ILMN_1722869
ENSG00000100345	ILMN_1722872	0.0889322
ENSG00000180116	ILMN_1722880
ENSG00000169851	ILMN_1722890														0.753109		0.16051
ENSG00000066379	ILMN_1722894
ENSG00000145423	ILMN_1722898
ENSG00000161960	ILMN_1722900									0.026418
ENSG00000181991	ILMN_1722905
ENSG00000186583	ILMN_1722906
ENSG00000196220	ILMN_1722923				0.593995	0.343458		0.698517
ENSG00000170242	ILMN_1722953			0.126747	0.735104	0.98026	0.0301138	0.792575					0.228117
ENSG00000165588	ILMN_1722959
ENSG00000187554	ILMN_1722981
ENSG00000137101	ILMN_1723004
ENSG00000131732	ILMN_1723007				0.389646			0.206986	0.280734
ENSG00000152926	ILMN_1723018														0.697092
ENSG00000116237	ILMN_1723021
ENSG00000173391	ILMN_1723035
ENSG00000165215	ILMN_1723042
ENSG00000198835	ILMN_1723048
ENSG00000130779	ILMN_1723058			0.924762			0.415464						0.819994	0.727347
ENSG00000110492	ILMN_1723087
ENSG00000130545	ILMN_1723092
ENSG00000278637	ILMN_1723111
ENSG00000168634	ILMN_1723113
ENSG00000152672	ILMN_1723115
ENSG00000159461	ILMN_1723116
ENSG00000198700	ILMN_1723117		0.657568									0.187846		0.716591
ENSG00000068078	ILMN_1723123
ENSG00000156958	ILMN_1723124									0.183347
ENSG00000115159	ILMN_1723139
ENSG00000184986	ILMN_1723145					0.345462
ENSG00000111641	ILMN_1723158
ENSG00000089053	ILMN_1723177
ENSG00000130165	ILMN_1723185											0.848245
ENSG00000147883	ILMN_1723198
ENSG00000087299	ILMN_1723211
ENSG00000112081	ILMN_1723212						0.00206394
ENSG00000186895	ILMN_1723227
ENSG00000138735	ILMN_1723230					0.50133
ENSG00000141994	ILMN_1723235
ENSG00000159885	ILMN_1723253
ENSG00000231177	ILMN_1723254
ENSG00000244405	ILMN_1723260
ENSG00000158234	ILMN_1723268
ENSG00000135898	ILMN_1723274
ENSG00000198948	ILMN_1723277		0.946745				0.833257
ENSG00000149651	ILMN_1723279
ENSG00000063127	ILMN_1723287
ENSG00000181718	ILMN_1723322
ENSG00000110484	ILMN_1723333
ENSG00000187866	ILMN_1723353		0.208674				0.497356
ENSG00000168077	ILMN_1723358
ENSG00000139908	ILMN_1723381
ENSG00000169118	ILMN_1723398		0.137989			0.683821						0.0789996		0.980581	0.0508768
ENSG00000186393	ILMN_1723404
ENSG00000183734	ILMN_1723412
ENSG00000131373	ILMN_1723414						0.646694
ENSG00000170835	ILMN_1723418
ENSG00000123836	ILMN_1723436				0.128967			0.416703
ENSG00000081479	ILMN_1723443	0.754356	0.843271	0.626017									0.0408655
ENSG00000150093	ILMN_1723467					0.809282
ENSG00000079102	ILMN_1723477	0.457138	0.172567	0.177354	0.789024			0.951566							0.916394
ENSG00000130303	ILMN_1723480
ENSG00000122863	ILMN_1723481				0.244648			0.202093
ENSG00000159399	ILMN_1723486						0.267136
ENSG00000068903	ILMN_1723494
ENSG00000158477	ILMN_1723520
ENSG00000196581	ILMN_1723521		0.678677
ENSG00000178878	ILMN_1723522						0.69013							0.500589
ENSG00000175591	ILMN_1723535
ENSG00000077254	ILMN_1723536			0.223558													0.233286
ENSG00000235927	ILMN_1723567
ENSG00000185523	ILMN_1723568
ENSG00000248712	ILMN_1723594
ENSG00000171723	ILMN_1723607
ENSG00000168067	ILMN_1723625				0.330884			0.336397
ENSG00000034053	ILMN_1723626
ENSG00000135845	ILMN_1723632
ENSG00000143627	ILMN_1723644
ENSG00000140526	ILMN_1723662	0.709623	0.721317													0.886092
ENSG00000185942	ILMN_1723674
ENSG00000135406	ILMN_1723678
ENSG00000213088	ILMN_1723684
ENSG00000120324	ILMN_1723685
ENSG00000101890	ILMN_1723686
ENSG00000031823	ILMN_1723689											0.623593
ENSG00000075240	ILMN_1723706
ENSG00000160345	ILMN_1723709
ENSG00000171490	ILMN_1723729
ENSG00000149489	ILMN_1723743
ENSG00000160703	ILMN_1723768		0.658168
ENSG00000083093	ILMN_1723793
ENSG00000109667	ILMN_1723803
ENSG00000163939	ILMN_1723822					0.978163									0.00565419
ENSG00000162456	ILMN_1723834
ENSG00000197106	ILMN_1723837									0.049931
ENSG00000070770	ILMN_1723843	0.0897201				0.371495
ENSG00000123427	ILMN_1723846													0.206135
ENSG00000138615	ILMN_1723847
ENSG00000167770	ILMN_1723871
ENSG00000243927	ILMN_1723874
ENSG00000168374	ILMN_1723884													0.189939			0.610179
ENSG00000198939	ILMN_1723886
ENSG00000148308	ILMN_1723895
ENSG00000183242	ILMN_1723910
ENSG00000137959	ILMN_1723912				0.807117			0.31866
ENSG00000165626	ILMN_1723921					0.276761	0.619878
ENSG00000211689	ILMN_1723944
ENSG00000079257	ILMN_1723962
ENSG00000182621	ILMN_1723969	0.974004		0.824971									0.308853	0.886898	0.899951
ENSG00000112759	ILMN_1723971
ENSG00000100097	ILMN_1723978
ENSG00000121716	ILMN_1723984
ENSG00000103037	ILMN_1724009
ENSG00000174358	ILMN_1724021
ENSG00000198142	ILMN_1724040
ENSG00000185340	ILMN_1724059											0.199342
ENSG00000135903	ILMN_1724061				0.448126	0.732705		0.786216				0.962247
ENSG00000189308	ILMN_1724062						0.384819					0.0274003
ENSG00000137841	ILMN_1724066
ENSG00000006062	ILMN_1724070
ENSG00000174292	ILMN_1724096
ENSG00000172977	ILMN_1724138
ENSG00000152558	ILMN_1724139														0.00466828
ENSG00000141582	ILMN_1724145	0.0492612	0.167913												0.0206607
ENSG00000276045	ILMN_1724148
ENSG00000197822	ILMN_1724149
ENSG00000184635	ILMN_1724158														0.0356516
ENSG00000004848	ILMN_1724162			0.453962									0.743178
ENSG00000181023	ILMN_1724166
ENSG00000164136	ILMN_1724181	0.322736		0.19584									0.45345
ENSG00000100490	ILMN_1724183
ENSG00000172954	ILMN_1724191			0.88081		0.336978							0.0861969
ENSG00000215440	ILMN_1724194			0.0225536	0.201448			0.843393					0.977307
ENSG00000128928	ILMN_1724207
ENSG00000170412	ILMN_1724211
ENSG00000234068	ILMN_1724213
ENSG00000196689	ILMN_1724234													0.11532
ENSG00000180549	ILMN_1724236
ENSG00000030582	ILMN_1724250
ENSG00000120210	ILMN_1724254
ENSG00000197353	ILMN_1724266
ENSG00000179388	ILMN_1724280			0.321829										0.585718
ENSG00000136240	ILMN_1724293											0.299966
ENSG00000127241	ILMN_1724300				0.427693			0.570463	0.925556
ENSG00000073536	ILMN_1724304											0.503106
ENSG00000108878	ILMN_1724306
ENSG00000164715	ILMN_1724315			0.838328									0.775648			0.893102
ENSG00000105223	ILMN_1724324
ENSG00000136816	ILMN_1724333
ENSG00000101901	ILMN_1724341
ENSG00000151151	ILMN_1724346					0.989061	0.534577								0.91522
ENSG00000138835	ILMN_1724349
ENSG00000152503	ILMN_1724350		0.441302				0.103796								0.572207
ENSG00000122012	ILMN_1724352						0.720418					0.0364283
ENSG00000235718	ILMN_1724355
ENSG00000183648	ILMN_1724367
ENSG00000142082	ILMN_1724372
ENSG00000169876	ILMN_1724375
ENSG00000068912	ILMN_1724376
ENSG00000253537	ILMN_1724386													0.579043
ENSG00000115263	ILMN_1724396
ENSG00000169592	ILMN_1724406											0.0252111
ENSG00000013810	ILMN_1724407
ENSG00000109189	ILMN_1724410					0.396893	0.65476
ENSG00000188404	ILMN_1724422						0.380451
ENSG00000167371	ILMN_1724424					0.02024
ENSG00000188340	ILMN_1724427
ENSG00000100116	ILMN_1724437
ENSG00000204397	ILMN_1724474
ENSG00000177463	ILMN_1724479
ENSG00000168646	ILMN_1724480	0.645466	0.0452187												0.341811
ENSG00000163918	ILMN_1724489
ENSG00000121390	ILMN_1724490
ENSG00000140280	ILMN_1724493
ENSG00000187231	ILMN_1724495			0.307177	0.628721	0.421116	0.494636	0.450182					0.352303
ENSG00000183576	ILMN_1724504														0.773906
ENSG00000185610	ILMN_1724511
ENSG00000149179	ILMN_1724532
ENSG00000154589	ILMN_1724533
ENSG00000180318	ILMN_1724540
ENSG00000154845	ILMN_1724544	0.760614
ENSG00000179151	ILMN_1724581					0.353115
ENSG00000136856	ILMN_1724609
ENSG00000125434	ILMN_1724612		0.690722
ENSG00000176171	ILMN_1724658
ENSG00000148337	ILMN_1724659
ENSG00000169891	ILMN_1724668						0.828895	0.278409				0.433744		0.259715
ENSG00000079102	ILMN_1724669	0.457138	0.172567	0.177354	0.789024			0.951566							0.916394
ENSG00000171533	ILMN_1724671					0.774815
ENSG00000198283	ILMN_1724677
ENSG00000163347	ILMN_1724686								0.944423
ENSG00000151498	ILMN_1724699											0.224013
ENSG00000101782	ILMN_1724700				0.577022	0.579158		0.770497	0.60934
ENSG00000068400	ILMN_1724704									0.398093
ENSG00000134594	ILMN_1724708
ENSG00000254521	ILMN_1724709									0.378718				0.107432
ENSG00000185386	ILMN_1724715
ENSG00000071051	ILMN_1724718					0.522985
ENSG00000101019	ILMN_1724734														0.810111
ENSG00000106327	ILMN_1724738				0.112143			0.842153				0.9598
ENSG00000100503	ILMN_1724753	0.333009	0.262125	0.8919									0.272008
ENSG00000161647	ILMN_1724754						0.0116198					0.575395
ENSG00000171044	ILMN_1724762
ENSG00000213023	ILMN_1724774	0.0249422	0.31946
ENSG00000085063	ILMN_1724789	0.962872
ENSG00000158786	ILMN_1724799
ENSG00000099834	ILMN_1724805									0.547254
ENSG00000165917	ILMN_1724806
ENSG00000140694	ILMN_1724811
ENSG00000197111	ILMN_1724825											0.172351
ENSG00000087470	ILMN_1724826	0.12085	0.0973457									0.940767
ENSG00000125850	ILMN_1724832
ENSG00000105939	ILMN_1724837
ENSG00000127666	ILMN_1724863					0.843942
ENSG00000186306	ILMN_1724873
ENSG00000178184	ILMN_1724877
ENSG00000277194	ILMN_1724884
ENSG00000180332	ILMN_1724893
ENSG00000100802	ILMN_1724897											0.330809
ENSG00000110628	ILMN_1724902
ENSG00000272325	ILMN_1724907						0.35838							0.176053
ENSG00000203756	ILMN_1724915
ENSG00000163814	ILMN_1724941
ENSG00000166145	ILMN_1724946
ENSG00000138674	ILMN_1724959					0.241139
ENSG00000172071	ILMN_1724984												0.129108
ENSG00000185798	ILMN_1724986
ENSG00000163832	ILMN_1724990											0.840246
ENSG00000134871	ILMN_1724994				0.20691			0.67336
ENSG00000187045	ILMN_1725014
ENSG00000182508	ILMN_1725031
ENSG00000168803	ILMN_1725043
ENSG00000160799	ILMN_1725071
ENSG00000178904	ILMN_1725072					0.514665	0.214376
ENSG00000135452	ILMN_1725079											0.193166		0.636477
ENSG00000164932	ILMN_1725090					0.633222
ENSG00000186907	ILMN_1725098
ENSG00000124802	ILMN_1725105
ENSG00000109762	ILMN_1725108				0.402602			0.209056	0.722931		0.96768
ENSG00000082898	ILMN_1725121					0.126413	0.676968								1.06693e-05
ENSG00000071859	ILMN_1725130
ENSG00000107159	ILMN_1725139
ENSG00000101868	ILMN_1725145
ENSG00000130997	ILMN_1725166
ENSG00000138785	ILMN_1725169
ENSG00000143627	ILMN_1725172
ENSG00000075426	ILMN_1725175	0.344852	0.847989	0.0624338		0.484069				0.15234			0.305462
ENSG00000116957	ILMN_1725183
ENSG00000090975	ILMN_1725187			0.486118		0.758701				0.0208468
ENSG00000163558	ILMN_1725188														0.0976862
ENSG00000115457	ILMN_1725193
ENSG00000137869	ILMN_1725234				0.15402		0.641179	0.874029	0.547979
ENSG00000136861	ILMN_1725235						0.387101
ENSG00000197448	ILMN_1725241			0.279822									0.131796
ENSG00000128708	ILMN_1725244												0.592712
ENSG00000272617	ILMN_1725246
ENSG00000165417	ILMN_1725247														0.242132
ENSG00000152492	ILMN_1725250	0.508801				0.96163	0.890488								0.656526
ENSG00000158402	ILMN_1725260
ENSG00000181773	ILMN_1725271
ENSG00000181617	ILMN_1725276
ENSG00000078053	ILMN_1725297									0.0161998
ENSG00000055609	ILMN_1725300	0.640516	0.0976515	0.803882		0.302823				0.49964		0.0714006	0.958127	0.910359	0.0386061	0.108828	0.102953
ENSG00000127870	ILMN_1725306														0.443644
ENSG00000215644	ILMN_1725311
ENSG00000145715	ILMN_1725312			0.433749		0.621324							0.350795			0.430475
ENSG00000117226	ILMN_1725314													0.582394
ENSG00000088827	ILMN_1725320
ENSG00000253958	ILMN_1725338
ENSG00000023608	ILMN_1725346
ENSG00000083807	ILMN_1725366
ENSG00000164484	ILMN_1725387														0.115944
ENSG00000091262	ILMN_1725414		0.880887
ENSG00000184613	ILMN_1725417
ENSG00000166710	ILMN_1725427
ENSG00000198814	ILMN_1725471	0.650277	0.177836											0.082719
ENSG00000091844	ILMN_1725485					0.206557	0.886003					0.490016			0.0100717
ENSG00000069424	ILMN_1725496
ENSG00000116133	ILMN_1725510											0.822518
ENSG00000130812	ILMN_1725518
ENSG00000172156	ILMN_1725519
ENSG00000264247	ILMN_1725528
ENSG00000103275	ILMN_1725529		0.984676			0.411552	0.913879
ENSG00000130402	ILMN_1725534									0.706809
ENSG00000163793	ILMN_1725554
ENSG00000148481	ILMN_1725594						0.191392
ENSG00000150201	ILMN_1725597
ENSG00000093000	ILMN_1725612	0.0471036	0.062282				0.477763
ENSG00000278311	ILMN_1725620
ENSG00000172264	ILMN_1725633						0.794883									0.118465
ENSG00000180483	ILMN_1725640
ENSG00000184900	ILMN_1725642
ENSG00000131508	ILMN_1725644			0.700094		0.487408	0.402104						0.546909	0.342217
ENSG00000147127	ILMN_1725649													0.795236
ENSG00000111358	ILMN_1725666														0.00096987
ENSG00000151892	ILMN_1725678						0.669994
ENSG00000172748	ILMN_1725679
ENSG00000137269	ILMN_1725680		0.77235
ENSG00000172728	ILMN_1725683
ENSG00000197790	ILMN_1725686
ENSG00000174032	ILMN_1725692
ENSG00000066427	ILMN_1725696			0.158502										0.308964
ENSG00000155363	ILMN_1725700		0.0529004			0.781588
ENSG00000125656	ILMN_1725705
ENSG00000085978	ILMN_1725707			0.429487									0.00509696	0.231701
ENSG00000180532	ILMN_1725718
ENSG00000100867	ILMN_1725726
ENSG00000079277	ILMN_1725738	0.204554	0.0946179
ENSG00000100354	ILMN_1725739	0.996457	0.730089	0.643876		0.415925			0.757675				0.476101	0.0671843	0.961656		0.446678
ENSG00000047188	ILMN_1725760													0.481513	0.00818842
ENSG00000184486	ILMN_1725772
ENSG00000108176	ILMN_1725773
ENSG00000132005	ILMN_1725787
ENSG00000165996	ILMN_1725791
ENSG00000182256	ILMN_1725808
ENSG00000162892	ILMN_1725814													0.314079
ENSG00000223573	ILMN_1725831
ENSG00000152936	ILMN_1725833
ENSG00000196754	ILMN_1725852
ENSG00000140455	ILMN_1725862
ENSG00000177414	ILMN_1725870
ENSG00000155966	ILMN_1725889				0.0928015		0.775417	0.693184	0.766415			0.0601121					0.0422132
ENSG00000139211	ILMN_1725896
ENSG00000180818	ILMN_1725899
ENSG00000122756	ILMN_1725910									0.988505
ENSG00000186474	ILMN_1725912
ENSG00000163684	ILMN_1725969		0.00177855				0.502554								0.527387
ENSG00000174529	ILMN_1725971
ENSG00000158987	ILMN_1725992
ENSG00000157060	ILMN_1726023
ENSG00000171456	ILMN_1726025									0.624149				0.732227
ENSG00000116157	ILMN_1726030				0.302051			0.262057
ENSG00000175664	ILMN_1726054
ENSG00000111845	ILMN_1726064
ENSG00000174502	ILMN_1726081
ENSG00000110200	ILMN_1726104
ENSG00000244687	ILMN_1726107	0.00605492	0.0180976				0.481394
ENSG00000143418	ILMN_1726108											0.359728
ENSG00000158715	ILMN_1726114
ENSG00000149547	ILMN_1726138						0.166423
ENSG00000111859	ILMN_1726164	0.841614
ENSG00000107223	ILMN_1726169
ENSG00000140678	ILMN_1726175
ENSG00000142444	ILMN_1726181
ENSG00000166928	ILMN_1726189
ENSG00000188029	ILMN_1726198
ENSG00000164106	ILMN_1726204					0.862478						0.1572	0.168682
ENSG00000277494	ILMN_1726210
ENSG00000132589	ILMN_1726222	0.589949												0.944889
ENSG00000114204	ILMN_1726225
ENSG00000158485	ILMN_1726230
ENSG00000171530	ILMN_1726239
ENSG00000163513	ILMN_1726245	0.937639		0.973617			0.725534						0.152559
ENSG00000145536	ILMN_1726247
ENSG00000160111	ILMN_1726250
ENSG00000187754	ILMN_1726257
ENSG00000148848	ILMN_1726266			0.477733		0.945437							0.883594
ENSG00000151418	ILMN_1726273
ENSG00000132549	ILMN_1726280						0.769426						0.417535	0.229073			0.019239
ENSG00000141552	ILMN_1726281
ENSG00000106460	ILMN_1726288					0.223368	0.323171							0.5178	0.294405
ENSG00000174718	ILMN_1726289
ENSG00000256269	ILMN_1726306
ENSG00000125823	ILMN_1726328
ENSG00000188559	ILMN_1726333				0.321741		0.67864	0.499274								0.722744
ENSG00000110934	ILMN_1726342																0.0159178
ENSG00000187720	ILMN_1726352		0.170257														0.155329
ENSG00000089818	ILMN_1726359					0.721731	0.997669			0.790861
ENSG00000130340	ILMN_1726366
ENSG00000176293	ILMN_1726368
ENSG00000196712	ILMN_1726387					0.143742								0.742816
ENSG00000154719	ILMN_1726391
ENSG00000100503	ILMN_1726392	0.333009	0.262125	0.8919									0.272008
ENSG00000198931	ILMN_1726410
ENSG00000243147	ILMN_1726417
ENSG00000162399	ILMN_1726420
ENSG00000197006	ILMN_1726421	0.644493
ENSG00000197724	ILMN_1726426														0.627424
ENSG00000140553	ILMN_1726434
ENSG00000172421	ILMN_1726437
ENSG00000196611	ILMN_1726448				0.989975			0.472508
ENSG00000168003	ILMN_1726456
ENSG00000174576	ILMN_1726459
ENSG00000188846	ILMN_1726460	0.00466229	0.00744532
ENSG00000119431	ILMN_1726466
ENSG00000071537	ILMN_1726496		0.491429				0.607713								0.162962
ENSG00000238105	ILMN_1726505
ENSG00000176371	ILMN_1726512
ENSG00000180900	ILMN_1726516
ENSG00000042088	ILMN_1726520
ENSG00000169208	ILMN_1726523
ENSG00000187116	ILMN_1726545
ENSG00000197442	ILMN_1726547			0.98557		0.732953							0.0636119
ENSG00000130055	ILMN_1726549		0.255049
ENSG00000136381	ILMN_1726554						0.757947								0.014403
ENSG00000105647	ILMN_1726565					0.83071
ENSG00000116161	ILMN_1726574									0.622677
ENSG00000154645	ILMN_1726575
ENSG00000085224	ILMN_1726576											0.484935		0.664675	0.404021
ENSG00000184635	ILMN_1726578														0.0356516
ENSG00000174807	ILMN_1726589
ENSG00000204397	ILMN_1726591
ENSG00000012963	ILMN_1726594												0.0643421
ENSG00000111913	ILMN_1726597		0.689619				0.0883301								0.456535
ENSG00000156194	ILMN_1726602																0.79638
ENSG00000169020	ILMN_1726603
ENSG00000147118	ILMN_1726617
ENSG00000166793	ILMN_1726624											0.341913
ENSG00000165338	ILMN_1726636				0.530786	0.688721		0.885795							0.648627
ENSG00000172009	ILMN_1726659												0.547352
ENSG00000211445	ILMN_1726666
ENSG00000110768	ILMN_1726693			0.301133		0.711323							0.0079325
ENSG00000092010	ILMN_1726698
ENSG00000215695	ILMN_1726704
ENSG00000181195	ILMN_1726711
ENSG00000137804	ILMN_1726720
ENSG00000186132	ILMN_1726729
ENSG00000112996	ILMN_1726743
ENSG00000181585	ILMN_1726745
ENSG00000138663	ILMN_1726755						0.703018
ENSG00000181544	ILMN_1726756
ENSG00000133313	ILMN_1726769											0.00721485
ENSG00000171865	ILMN_1726783					0.54074
ENSG00000100354	ILMN_1726786	0.996457	0.730089	0.643876		0.415925			0.757675				0.476101	0.0671843	0.961656		0.446678
ENSG00000162543	ILMN_1726798
ENSG00000111450	ILMN_1726805					0.641663
ENSG00000123095	ILMN_1726809		0.416537	0.933246									0.916304
ENSG00000273983	ILMN_1726815
ENSG00000137692	ILMN_1726839
ENSG00000169255	ILMN_1726840						0.0642171
ENSG00000162623	ILMN_1726842
ENSG00000162341	ILMN_1726873
ENSG00000176532	ILMN_1726879			0.381186
ENSG00000049283	ILMN_1726893
ENSG00000126214	ILMN_1726901		0.632951
ENSG00000204673	ILMN_1726906
ENSG00000168214	ILMN_1726913		0.122471												0.28309
ENSG00000105467	ILMN_1726924
ENSG00000204219	ILMN_1726928
ENSG00000113597	ILMN_1726930
ENSG00000128791	ILMN_1726967
ENSG00000176922	ILMN_1726969
ENSG00000173511	ILMN_1726981
ENSG00000162585	ILMN_1726989
ENSG00000204348	ILMN_1726990
ENSG00000145833	ILMN_1727001					0.456124
ENSG00000168878	ILMN_1727017									0.595386
ENSG00000144233	ILMN_1727023				0.406658			0.743268
ENSG00000154380	ILMN_1727036	0.689435	0.197649				0.10898		0.43286				0.42782			0.390301	0.640711
ENSG00000117407	ILMN_1727040						0.0639742
ENSG00000182944	ILMN_1727041
ENSG00000130309	ILMN_1727043
ENSG00000152689	ILMN_1727045					0.640246
ENSG00000131626	ILMN_1727050						0.0497628
ENSG00000168872	ILMN_1727051	0.236728			0.0205723			0.25562
ENSG00000185480	ILMN_1727055											0.120286
ENSG00000189419	ILMN_1727065
ENSG00000124733	ILMN_1727073
ENSG00000141741	ILMN_1727078
ENSG00000196586	ILMN_1727080
ENSG00000178031	ILMN_1727084											0.000833731
ENSG00000152661	ILMN_1727087			0.576487		0.439566	0.392957						0.140367
ENSG00000153086	ILMN_1727091
ENSG00000151025	ILMN_1727093			0.869181			0.0875938			0.250212			0.766873
ENSG00000101445	ILMN_1727098											0.171909
ENSG00000187398	ILMN_1727101						0.089559
ENSG00000084093	ILMN_1727107						0.601411								0.455909
ENSG00000100614	ILMN_1727127		0.951353			0.110964	0.798475								0.466375
ENSG00000087448	ILMN_1727134																0.496943
ENSG00000130720	ILMN_1727135									0.464371
ENSG00000138032	ILMN_1727138						0.429622
ENSG00000104365	ILMN_1727142	0.219184	0.00757822
ENSG00000163098	ILMN_1727144
ENSG00000073737	ILMN_1727150
ENSG00000183876	ILMN_1727156
ENSG00000066117	ILMN_1727173				0.761449			0.498018						0.577626
ENSG00000257335	ILMN_1727177
ENSG00000197054	ILMN_1727183
ENSG00000134987	ILMN_1727184
ENSG00000128595	ILMN_1727194					0.852825						0.0740892		0.684359
ENSG00000182327	ILMN_1727195
ENSG00000137171	ILMN_1727199		0.161594
ENSG00000101187	ILMN_1727200
ENSG00000074964	ILMN_1727205														0.0178268
ENSG00000186130	ILMN_1727218					0.461824	0.481842								0.00649735
ENSG00000143536	ILMN_1727220
ENSG00000203485	ILMN_1727248
ENSG00000172661	ILMN_1727249
ENSG00000110881	ILMN_1727251				0.208451			0.829963		0.183989
ENSG00000061492	ILMN_1727252
ENSG00000099721	ILMN_1727258
ENSG00000140105	ILMN_1727271
ENSG00000198445	ILMN_1727272
ENSG00000162227	ILMN_1727281
ENSG00000010610	ILMN_1727284
ENSG00000129292	ILMN_1727287															0.0664867
ENSG00000167880	ILMN_1727288
ENSG00000167685	ILMN_1727300
ENSG00000137824	ILMN_1727309		0.199426									0.249802
ENSG00000145113	ILMN_1727314
ENSG00000119522	ILMN_1727315			0.289904									0.276865
ENSG00000130770	ILMN_1727332
ENSG00000174982	ILMN_1727352
ENSG00000069535	ILMN_1727360
ENSG00000174106	ILMN_1727361													0.632184
ENSG00000146054	ILMN_1727364
ENSG00000130177	ILMN_1727389
ENSG00000171953	ILMN_1727390						0.562361
ENSG00000171931	ILMN_1727393
ENSG00000180353	ILMN_1727402											0.2355
ENSG00000157554	ILMN_1727426					0.469069
ENSG00000171385	ILMN_1727438																0.0105312
ENSG00000280789	ILMN_1727444
ENSG00000116478	ILMN_1727458
ENSG00000085840	ILMN_1727459
ENSG00000157399	ILMN_1727462
ENSG00000135643	ILMN_1727466
ENSG00000158109	ILMN_1727479
ENSG00000071909	ILMN_1727490
ENSG00000198945	ILMN_1727495						0.324369					0.261719
ENSG00000163749	ILMN_1727511
ENSG00000168615	ILMN_1727524													0.20101	0.546384
ENSG00000163617	ILMN_1727526
ENSG00000116774	ILMN_1727532														0.157597
ENSG00000000460	ILMN_1727540				0.872891			0.538636	0.240137
ENSG00000221886	ILMN_1727553
ENSG00000108826	ILMN_1727558
ENSG00000205927	ILMN_1727567
ENSG00000151612	ILMN_1727574												0.627413		0.878832
ENSG00000074047	ILMN_1727577									0.000145
ENSG00000088002	ILMN_1727589
ENSG00000065060	ILMN_1727602					0.602743
ENSG00000111816	ILMN_1727605					0.598503	0.175839					0.374409			0.0669502
ENSG00000165685	ILMN_1727606
ENSG00000088930	ILMN_1727617						0.488458
ENSG00000156170	ILMN_1727618	0.745467															0.786865
ENSG00000177707	ILMN_1727633			0.109039		0.639677			0.752779				0.761551		0.075624
ENSG00000115275	ILMN_1727642
ENSG00000170160	ILMN_1727646			0.370793			0.965037
ENSG00000204920	ILMN_1727663
ENSG00000084112	ILMN_1727671			0.383939
ENSG00000185215	ILMN_1727689
ENSG00000043514	ILMN_1727692													0.815704
ENSG00000125122	ILMN_1727704
ENSG00000179921	ILMN_1727709
ENSG00000009724	ILMN_1727723
ENSG00000163060	ILMN_1727732
ENSG00000172007	ILMN_1727738
ENSG00000135316	ILMN_1727740				0.191614			0.327051	0.132806						0.0158046
ENSG00000166796	ILMN_1727748														0.932796
ENSG00000117322	ILMN_1727753
ENSG00000148377	ILMN_1727756
ENSG00000162419	ILMN_1727761												0.768276	0.478532
ENSG00000137752	ILMN_1727762	0.164334	0.150255
ENSG00000162631	ILMN_1727778					0.410494
ENSG00000131263	ILMN_1727789		0.0331267				0.300506								0.19854
ENSG00000131773	ILMN_1727790
ENSG00000101928	ILMN_1727798													0.819976	0.941732
ENSG00000079101	ILMN_1727800
ENSG00000100321	ILMN_1727805									0.711521
ENSG00000125834	ILMN_1727809		0.168467			0.785979				0.608374					0.221301
ENSG00000143158	ILMN_1727813						0.041734
ENSG00000205403	ILMN_1727815
ENSG00000182185	ILMN_1727831
ENSG00000196169	ILMN_1727833
ENSG00000121073	ILMN_1727840				0.961811			0.00893414	0.139681
ENSG00000116396	ILMN_1727850	0.0480271	0.141089
ENSG00000133027	ILMN_1727855
ENSG00000100099	ILMN_1727862																0.812278
ENSG00000254685	ILMN_1727878
ENSG00000204539	ILMN_1727880
ENSG00000149972	ILMN_1727909
ENSG00000178033	ILMN_1727917					0.0372186
ENSG00000196387	ILMN_1727923											0.761772
ENSG00000169951	ILMN_1727938
ENSG00000006534	ILMN_1727965
ENSG00000169856	ILMN_1727970	0.0376828	0.902327							0.0328627
ENSG00000147481	ILMN_1727975
ENSG00000149557	ILMN_1727992
ENSG00000156735	ILMN_1727996											0.912289			0.534826
ENSG00000153006	ILMN_1728001				0.295748			0.109959	0.420691						0.663408
ENSG00000157111	ILMN_1728009
ENSG00000117448	ILMN_1728047
ENSG00000099251	ILMN_1728048
ENSG00000188643	ILMN_1728049
ENSG00000188886	ILMN_1728055
ENSG00000154079	ILMN_1728057	0.389605														0.245701
ENSG00000115297	ILMN_1728062
ENSG00000213215	ILMN_1728067
ENSG00000133703	ILMN_1728071					0.609735	0.0625383								0.746068
ENSG00000119522	ILMN_1728073			0.289904									0.276865
ENSG00000164902	ILMN_1728074			0.584516									0.462003
ENSG00000148730	ILMN_1728083													0.0419724
ENSG00000152133	ILMN_1728085
ENSG00000232810	ILMN_1728106
ENSG00000176533	ILMN_1728107
ENSG00000136352	ILMN_1728117
ENSG00000198965	ILMN_1728121
ENSG00000111716	ILMN_1728132
ENSG00000183378	ILMN_1728147
ENSG00000144579	ILMN_1728163									0.639344
ENSG00000101166	ILMN_1728168						0.0222571
ENSG00000108848	ILMN_1728180						0.183378										0.951826
ENSG00000173253	ILMN_1728183
ENSG00000139223	ILMN_1728191
ENSG00000184113	ILMN_1728197
ENSG00000177084	ILMN_1728199				0.248771			0.711231	0.445175	0.257563
ENSG00000168917	ILMN_1728202					0.98989
ENSG00000157110	ILMN_1728218
ENSG00000060491	ILMN_1728224						0.618213
ENSG00000163507	ILMN_1728225	0.0291546	0.632342	0.706272									0.188487
ENSG00000188785	ILMN_1728228	0.879426	0.390995		0.893105												0.327726
ENSG00000168661	ILMN_1728230
ENSG00000172123	ILMN_1728236													0.207875
ENSG00000167531	ILMN_1728255
ENSG00000008294	ILMN_1728256					0.236793	0.4452
ENSG00000134339	ILMN_1728262																0.85304
ENSG00000176605	ILMN_1728272
ENSG00000188322	ILMN_1728298					0.577569
ENSG00000136750	ILMN_1728301
ENSG00000055917	ILMN_1728305						0.00178206							0.0790381	0.00131648
ENSG00000023330	ILMN_1728309
ENSG00000142513	ILMN_1728331
ENSG00000137216	ILMN_1728349		0.946502	0.477038									0.548141
ENSG00000158161	ILMN_1728353			0.335171	0.803555			0.711716	0.597606
ENSG00000159352	ILMN_1728355
ENSG00000063322	ILMN_1728360
ENSG00000073464	ILMN_1728369		0.0764776
ENSG00000144362	ILMN_1728380
ENSG00000256073	ILMN_1728403
ENSG00000165458	ILMN_1728426
ENSG00000151131	ILMN_1728435
ENSG00000212938	ILMN_1728440
ENSG00000146678	ILMN_1728445
ENSG00000124827	ILMN_1728449
ENSG00000165678	ILMN_1728467
ENSG00000066777	ILMN_1728471	0.161353	0.130781
ENSG00000161921	ILMN_1728478
ENSG00000170743	ILMN_1728496
ENSG00000090097	ILMN_1728498				0.500258			0.681882	0.501904					0.846435
ENSG00000174343	ILMN_1728501
ENSG00000128245	ILMN_1728512	0.906472	0.417714
ENSG00000166170	ILMN_1728514		0.170526	0.709282									0.414507
ENSG00000257365	ILMN_1728517
ENSG00000061273	ILMN_1728521
ENSG00000197343	ILMN_1728528
ENSG00000111481	ILMN_1728535
ENSG00000069509	ILMN_1728540
ENSG00000118526	ILMN_1728570
ENSG00000101134	ILMN_1728572					0.504689	0.732028
ENSG00000088543	ILMN_1728581
ENSG00000151923	ILMN_1728589
ENSG00000182670	ILMN_1728605						0.0212179
ENSG00000196363	ILMN_1728626						0.349263
ENSG00000244057	ILMN_1728632
ENSG00000223802	ILMN_1728642	0.313816
ENSG00000105819	ILMN_1728660	0.0012775	0.00298048
ENSG00000006534	ILMN_1728662
ENSG00000144730	ILMN_1728663			0.798862
ENSG00000164961	ILMN_1728676
ENSG00000146592	ILMN_1728677						0.0484112						0.394329		0.48442
ENSG00000141456	ILMN_1728684		0.000264479							0.00491085
ENSG00000006007	ILMN_1728698						0.183544
ENSG00000179119	ILMN_1728699			0.130744		0.775982	0.243966						0.721146	0.410031
ENSG00000115155	ILMN_1728705
ENSG00000206561	ILMN_1728707
ENSG00000180257	ILMN_1728710
ENSG00000138835	ILMN_1728711
ENSG00000173465	ILMN_1728714
ENSG00000177663	ILMN_1728724						0.64152
ENSG00000170271	ILMN_1728742
ENSG00000033327	ILMN_1728746											0.000906949
ENSG00000136854	ILMN_1728747					0.0167706
ENSG00000141736	ILMN_1728761													0.482506
ENSG00000179456	ILMN_1728765			0.73741		0.752267							0.38612		0.33198
ENSG00000151092	ILMN_1728779
ENSG00000069122	ILMN_1728785			0.988402
ENSG00000173467	ILMN_1728787
ENSG00000165140	ILMN_1728799
ENSG00000054282	ILMN_1728802											0.460787
ENSG00000170091	ILMN_1728803
ENSG00000023228	ILMN_1728810														0.598444
ENSG00000198873	ILMN_1728830					0.674237
ENSG00000155093	ILMN_1728844
ENSG00000066117	ILMN_1728845				0.761449			0.498018						0.577626
ENSG00000146648	ILMN_1728858						0.528815							0.727967
ENSG00000215301	ILMN_1728870		0.18431	0.361442			0.0497709					0.185507			0.172809
ENSG00000130669	ILMN_1728887
ENSG00000221840	ILMN_1728894
ENSG00000085365	ILMN_1728907					0.157286
ENSG00000143363	ILMN_1728914
ENSG00000164220	ILMN_1728923
ENSG00000198901	ILMN_1728934
ENSG00000132623	ILMN_1728957
ENSG00000150776	ILMN_1728965				0.882103			0.638317	0.391598				0.312253
ENSG00000129195	ILMN_1728972						0.470433
ENSG00000133028	ILMN_1728975
ENSG00000120798	ILMN_1728983													0.183905
ENSG00000170515	ILMN_1728984						0.0193096			0.134828				0.546981
ENSG00000122545	ILMN_1729019					0.408187						0.684086			0.287084
ENSG00000174667	ILMN_1729020
ENSG00000163682	ILMN_1729033
ENSG00000116062	ILMN_1729051				0.386872			0.731055				0.187599
ENSG00000085365	ILMN_1729058					0.157286
ENSG00000144407	ILMN_1729075
ENSG00000133401	ILMN_1729095														0.125094
ENSG00000131018	ILMN_1729105
ENSG00000111666	ILMN_1729112						0.181781							0.058254	0.165445
ENSG00000204262	ILMN_1729117				0.0101384			0.253812						0.247461
ENSG00000119383	ILMN_1729123
ENSG00000106609	ILMN_1729130															0.203149
ENSG00000166582	ILMN_1729142						0.779498
ENSG00000147654	ILMN_1729144														0.0051612
ENSG00000148400	ILMN_1729161					0.304927
ENSG00000204071	ILMN_1729165
ENSG00000140598	ILMN_1729167
ENSG00000143167	ILMN_1729170
ENSG00000110429	ILMN_1729175	0.604937	0.42924											0.0303513	0.369546
ENSG00000171763	ILMN_1729179
ENSG00000171766	ILMN_1729180				0.0904265	0.394067		0.72021	0.194031
ENSG00000105697	ILMN_1729188
ENSG00000165841	ILMN_1729191
ENSG00000169340	ILMN_1729203
ENSG00000166681	ILMN_1729208
ENSG00000179603	ILMN_1729212														0.095064
ENSG00000109846	ILMN_1729216
ENSG00000175182	ILMN_1729217
ENSG00000184985	ILMN_1729225
ENSG00000166340	ILMN_1729234				0.0416526			0.704913	0.960915				0.489692
ENSG00000159348	ILMN_1729237
ENSG00000264424	ILMN_1729251
ENSG00000160305	ILMN_1729272							0.395391	0.856185
ENSG00000063176	ILMN_1729281
ENSG00000171596	ILMN_1729287
ENSG00000133466	ILMN_1729288
ENSG00000113269	ILMN_1729294		0.486733
ENSG00000186652	ILMN_1729314
ENSG00000143337	ILMN_1729318														0.173759
ENSG00000187555	ILMN_1729319		0.538703				0.000308615							0.216181	0.867119
ENSG00000161905	ILMN_1729320
ENSG00000177283	ILMN_1729368
ENSG00000105379	ILMN_1729374
ENSG00000181072	ILMN_1729402		0.146309	0.352508									0.531861		0.826958
ENSG00000164741	ILMN_1729409				0.96166			0.0750589					0.0961398
ENSG00000159921	ILMN_1729417
ENSG00000134452	ILMN_1729430
ENSG00000163898	ILMN_1729433				0.710269			0.408102	0.975544
ENSG00000103544	ILMN_1729450
ENSG00000011105	ILMN_1729453									0.0021266
ENSG00000066629	ILMN_1729455					0.622936
ENSG00000171199	ILMN_1729476
ENSG00000174562	ILMN_1729482
ENSG00000137198	ILMN_1729487
ENSG00000146063	ILMN_1729495				0.15765			0.608892	0.372108
ENSG00000241697	ILMN_1729498					0.808113
ENSG00000143612	ILMN_1729509													0.888917
ENSG00000183723	ILMN_1729514		0.448383
ENSG00000102309	ILMN_1729515						0.222977
ENSG00000163382	ILMN_1729533
ENSG00000188493	ILMN_1729546
ENSG00000109814	ILMN_1729563
ENSG00000170502	ILMN_1729580
ENSG00000203485	ILMN_1729596
ENSG00000153982	ILMN_1729599				0.256273			0.690968
ENSG00000168476	ILMN_1729611
ENSG00000118733	ILMN_1729617
ENSG00000171217	ILMN_1729639
ENSG00000103067	ILMN_1729640	0.448003			0.0957693			0.512825
ENSG00000105327	ILMN_1729645									0.239719		0.213659
ENSG00000112357	ILMN_1729650
ENSG00000131196	ILMN_1729663
ENSG00000130558	ILMN_1729686
ENSG00000100023	ILMN_1729690					0.0254514	3.10411e-05			0.614413
ENSG00000108932	ILMN_1729691													0.0160212
ENSG00000112210	ILMN_1729713					0.914425
ENSG00000174514	ILMN_1729734				0.317576			0.696576	0.776993
ENSG00000162517	ILMN_1729748
ENSG00000138646	ILMN_1729749
ENSG00000139546	ILMN_1729767	0.768203			0.923123			0.462604	0.668841
ENSG00000198836	ILMN_1729775						0.147238
ENSG00000204305	ILMN_1729777
ENSG00000104205	ILMN_1729785					0.0838608
ENSG00000143546	ILMN_1729801				0.21839			0.530296
ENSG00000078668	ILMN_1729816													0.478115
ENSG00000129673	ILMN_1729835
ENSG00000180878	ILMN_1729842
ENSG00000109205	ILMN_1729851
ENSG00000101204	ILMN_1729857
ENSG00000254440	ILMN_1729864
ENSG00000176422	ILMN_1729868								0.274834
ENSG00000127530	ILMN_1729874
ENSG00000064687	ILMN_1729894
ENSG00000128242	ILMN_1729905
ENSG00000085514	ILMN_1729915
ENSG00000155269	ILMN_1729932
ENSG00000170959	ILMN_1729962														0.249406
ENSG00000140015	ILMN_1729963
ENSG00000203933	ILMN_1729965
ENSG00000105939	ILMN_1729973
ENSG00000198824	ILMN_1729976						0.98435							0.216796
ENSG00000011275	ILMN_1729980			0.96359									0.0652652
ENSG00000197122	ILMN_1729987
ENSG00000130377	ILMN_1730002
ENSG00000204713	ILMN_1730005
ENSG00000149573	ILMN_1730007														0.95607
ENSG00000100425	ILMN_1730019					0.563625
ENSG00000164398	ILMN_1730025				0.113841		0.313142	0.606821	0.555839					0.519065	0.951489
ENSG00000135953	ILMN_1730028
ENSG00000176720	ILMN_1730032
ENSG00000117154	ILMN_1730039
ENSG00000188916	ILMN_1730047
ENSG00000146576	ILMN_1730048
ENSG00000277656	ILMN_1730054
ENSG00000160305	ILMN_1730061							0.395391	0.856185
ENSG00000166133	ILMN_1730077
ENSG00000165526	ILMN_1730082
ENSG00000093010	ILMN_1730084
ENSG00000178177	ILMN_1730085				0.801939	0.207729		0.986954	0.724738						0.718986
ENSG00000189369	ILMN_1730101
ENSG00000103534	ILMN_1730117
ENSG00000122482	ILMN_1730118				0.186656	0.399321		0.839187	0.253057					0.386016	0.0628579
ENSG00000157429	ILMN_1730175									0.585742		0.38045			0.563933
ENSG00000066827	ILMN_1730182												0.978685
ENSG00000134769	ILMN_1730201					0.364143	0.891004								0.381565
ENSG00000177383	ILMN_1730202
ENSG00000172320	ILMN_1730209
ENSG00000204618	ILMN_1730223
ENSG00000128849	ILMN_1730229
ENSG00000127588	ILMN_1730256
ENSG00000150456	ILMN_1730260
ENSG00000134765	ILMN_1730284
ENSG00000143153	ILMN_1730291
ENSG00000153391	ILMN_1730294		0.0877447				0.786554								0.388103
ENSG00000105366	ILMN_1730295									0.520608
ENSG00000175548	ILMN_1730304					0.0607273									0.19552
ENSG00000175221	ILMN_1730307	0.672574
ENSG00000160688	ILMN_1730325
ENSG00000042429	ILMN_1730329
ENSG00000165806	ILMN_1730332
ENSG00000136710	ILMN_1730347
ENSG00000182459	ILMN_1730351
ENSG00000160867	ILMN_1730355
ENSG00000124214	ILMN_1730363
ENSG00000096080	ILMN_1730391
ENSG00000172115	ILMN_1730416
ENSG00000162729	ILMN_1730432
ENSG00000198087	ILMN_1730433		0.443541			0.826145	0.0216835						0.677234		0.638124
ENSG00000181963	ILMN_1730441
ENSG00000184276	ILMN_1730448
ENSG00000110203	ILMN_1730454
ENSG00000119661	ILMN_1730464			0.596105									0.047723		0.198865
ENSG00000255374	ILMN_1730477
ENSG00000122786	ILMN_1730487														0.308134
ENSG00000157827	ILMN_1730491					0.336547
ENSG00000175325	ILMN_1730492
ENSG00000204599	ILMN_1730497
ENSG00000026652	ILMN_1730504
ENSG00000165895	ILMN_1730516
ENSG00000224557	ILMN_1730521
ENSG00000172366	ILMN_1730523						0.422512
ENSG00000102547	ILMN_1730529						0.770372										0.0291401
ENSG00000113971	ILMN_1730539
ENSG00000087258	ILMN_1730546									0.472339
ENSG00000189401	ILMN_1730567
ENSG00000153786	ILMN_1730568			0.877253
ENSG00000152795	ILMN_1730572
ENSG00000001084	ILMN_1730575					0.665181						0.19937
ENSG00000163645	ILMN_1730601
ENSG00000115310	ILMN_1730611		0.384323	0.492933			0.323749
ENSG00000137486	ILMN_1730620													0.186301
ENSG00000196405	ILMN_1730622
ENSG00000145192	ILMN_1730625
ENSG00000169385	ILMN_1730628
ENSG00000018610	ILMN_1730630
ENSG00000163026	ILMN_1730631
ENSG00000163393	ILMN_1730639
ENSG00000144339	ILMN_1730645
ENSG00000198492	ILMN_1730658					0.799423	0.955036										0.450816
ENSG00000070404	ILMN_1730670
ENSG00000166902	ILMN_1730685						0.0694414
ENSG00000196345	ILMN_1730696
ENSG00000136811	ILMN_1730698
ENSG00000172270	ILMN_1730709
ENSG00000282608	ILMN_1730710
ENSG00000168131	ILMN_1730728
ENSG00000065600	ILMN_1730729
ENSG00000107566	ILMN_1730731					0.719928						0.16107			0.968263
ENSG00000105518	ILMN_1730734
ENSG00000243284	ILMN_1730740
ENSG00000186714	ILMN_1730745
ENSG00000112679	ILMN_1730765				0.848786			0.827387	0.797579
ENSG00000171345	ILMN_1730777
ENSG00000082497	ILMN_1730794						0.380659
ENSG00000159216	ILMN_1730797					0.250145
ENSG00000109118	ILMN_1730799									0.68077			0.594516
ENSG00000174669	ILMN_1730809	0.312753	0.0198834									0.717544		0.289101
ENSG00000198523	ILMN_1730811													0.274972	0.511253
ENSG00000250510	ILMN_1730816
ENSG00000153487	ILMN_1730817									0.149014					0.950446
ENSG00000176840	ILMN_1730818
ENSG00000243943	ILMN_1730824													0.269298
ENSG00000129810	ILMN_1730825
ENSG00000111057	ILMN_1730848
ENSG00000095464	ILMN_1730851
ENSG00000172232	ILMN_1730867
ENSG00000100211	ILMN_1730879			0.365245									0.0129729
ENSG00000173041	ILMN_1730888	0.402911		0.778586		0.133171									0.00687875
ENSG00000168386	ILMN_1730906
ENSG00000104231	ILMN_1730907											0.247856
ENSG00000117009	ILMN_1730917
ENSG00000176749	ILMN_1730928	0.526589	0.239075	0.0142959
ENSG00000175224	ILMN_1730930		0.0201835							0.968147
ENSG00000018189	ILMN_1730931								0.391894						0.965331
ENSG00000165915	ILMN_1730937
ENSG00000124702	ILMN_1730940
ENSG00000105696	ILMN_1730945
ENSG00000157335	ILMN_1730964
ENSG00000204385	ILMN_1730977
ENSG00000258817	ILMN_1730984
ENSG00000172175	ILMN_1730986						0.27882
ENSG00000169129	ILMN_1730995					0.677064
ENSG00000164796	ILMN_1730996					0.0815813								0.0987272	0.850312	0.310864
ENSG00000000003	ILMN_1730998
ENSG00000047410	ILMN_1730999														0.124048
ENSG00000104714	ILMN_1731001
ENSG00000114735	ILMN_1731014											0.97596		0.720689
ENSG00000214022	ILMN_1731023
ENSG00000256061	ILMN_1731025
ENSG00000164548	ILMN_1731043
ENSG00000151364	ILMN_1731044								0.277187
ENSG00000174125	ILMN_1731048
ENSG00000152127	ILMN_1731049
ENSG00000122585	ILMN_1731062
ENSG00000166444	ILMN_1731063									0.571734
ENSG00000163050	ILMN_1731064
ENSG00000091651	ILMN_1731070
ENSG00000135773	ILMN_1731073
ENSG00000159556	ILMN_1731086
ENSG00000042781	ILMN_1731101
ENSG00000119242	ILMN_1731107
ENSG00000099958	ILMN_1731111									0.234702
ENSG00000169155	ILMN_1731113	0.942973	0.990743				0.411452								0.749609
ENSG00000185236	ILMN_1731135
ENSG00000115514	ILMN_1731137
ENSG00000177791	ILMN_1731157
ENSG00000100156	ILMN_1731165
ENSG00000171044	ILMN_1731175
ENSG00000088756	ILMN_1731178				0.619034	0.291185		0.516293	0.804582						0.358945
ENSG00000112685	ILMN_1731180
ENSG00000136478	ILMN_1731181						0.291817						0.342717
ENSG00000165304	ILMN_1731184
ENSG00000126453	ILMN_1731193													0.520736
ENSG00000023734	ILMN_1731194
ENSG00000145506	ILMN_1731206									0.574578		0.00144371
ENSG00000119913	ILMN_1731213
ENSG00000221986	ILMN_1731215
ENSG00000133805	ILMN_1731223
ENSG00000138496	ILMN_1731224						0.958455			0.821604
ENSG00000178607	ILMN_1731231
ENSG00000100450	ILMN_1731233
ENSG00000158258	ILMN_1731237									0.0266806		0.178968				0.925144
ENSG00000140285	ILMN_1731240	0.547085	0.198328
ENSG00000141096	ILMN_1731275
ENSG00000242247	ILMN_1731287
ENSG00000174990	ILMN_1731292
ENSG00000021852	ILMN_1731293
ENSG00000277399	ILMN_1731294
ENSG00000140464	ILMN_1731299
ENSG00000171936	ILMN_1731314
ENSG00000233701	ILMN_1731326
ENSG00000203985	ILMN_1731343
ENSG00000106031	ILMN_1731349					0.106849	0.07719								0.873492
ENSG00000123989	ILMN_1731353
ENSG00000175193	ILMN_1731354
ENSG00000074657	ILMN_1731358						0.10195
ENSG00000109472	ILMN_1731374					0.292428									0.376961
ENSG00000015592	ILMN_1731397
ENSG00000168246	ILMN_1731412		0.398181
ENSG00000135899	ILMN_1731418
ENSG00000002726	ILMN_1731433
ENSG00000060718	ILMN_1731446				0.245436		0.440219	0.0020853
ENSG00000133794	ILMN_1731476																0.0120208
ENSG00000138835	ILMN_1731478
ENSG00000126858	ILMN_1731484												0.777062
ENSG00000175697	ILMN_1731498									0.642375
ENSG00000019169	ILMN_1731503
ENSG00000198807	ILMN_1731506
ENSG00000078328	ILMN_1731507				0.634955	0.85901		0.5881						0.467626	0.233566
ENSG00000121743	ILMN_1731516						0.640382								0.385045
ENSG00000179598	ILMN_1731518
ENSG00000188910	ILMN_1731525
ENSG00000071203	ILMN_1731529
ENSG00000161970	ILMN_1731546					0.750841
ENSG00000134812	ILMN_1731547
ENSG00000154134	ILMN_1731561
ENSG00000105514	ILMN_1731568					0.185097
ENSG00000149177	ILMN_1731589													0.00270678
ENSG00000157823	ILMN_1731596
ENSG00000131068	ILMN_1731598
ENSG00000099204	ILMN_1731610
ENSG00000116750	ILMN_1731612
ENSG00000133083	ILMN_1731616	0.288462	0.17958
ENSG00000129562	ILMN_1731619
ENSG00000182631	ILMN_1731621
ENSG00000164305	ILMN_1731639				0.930991	0.243541		0.159996	0.177907
ENSG00000158427	ILMN_1731640
ENSG00000136169	ILMN_1731644													0.0211042	0.38672
ENSG00000065970	ILMN_1731648													0.227392			0.0330978
ENSG00000167528	ILMN_1731666														0.133233
ENSG00000134962	ILMN_1731688
ENSG00000139998	ILMN_1731699					0.374305
ENSG00000146592	ILMN_1731714						0.0484112						0.394329		0.48442
ENSG00000234560	ILMN_1731717
ENSG00000100413	ILMN_1731718									0.814494
ENSG00000088356	ILMN_1731720
ENSG00000100599	ILMN_1731736
ENSG00000197410	ILMN_1731741													0.389798
ENSG00000159958	ILMN_1731742
ENSG00000171840	ILMN_1731745
ENSG00000198400	ILMN_1731777	0.578621
ENSG00000163399	ILMN_1731783														0.697662
ENSG00000228278	ILMN_1731785
ENSG00000157168	ILMN_1731788
ENSG00000155463	ILMN_1731851
ENSG00000123243	ILMN_1731862						0.402431
ENSG00000102886	ILMN_1731870
ENSG00000104691	ILMN_1731891
ENSG00000007314	ILMN_1731914
ENSG00000122224	ILMN_1731928	0.100561	0.135962
ENSG00000204444	ILMN_1731941
ENSG00000124253	ILMN_1731948
ENSG00000110975	ILMN_1731958
ENSG00000002745	ILMN_1731964	0.065538													0.764314
ENSG00000116678	ILMN_1731966
ENSG00000118418	ILMN_1731984
ENSG00000142186	ILMN_1731991
ENSG00000126856	ILMN_1732023
ENSG00000221836	ILMN_1732024
ENSG00000172987	ILMN_1732035
ENSG00000067048	ILMN_1732039		0.617637									0.446144				0.905328
ENSG00000165417	ILMN_1732040														0.242132
ENSG00000136908	ILMN_1732049
ENSG00000104852	ILMN_1732053
ENSG00000175220	ILMN_1732060			0.449919									0.769288
ENSG00000223572	ILMN_1732066
ENSG00000184678	ILMN_1732071
ENSG00000145740	ILMN_1732079														0.212281
ENSG00000037757	ILMN_1732089
ENSG00000171174	ILMN_1732127	0.735707	0.549683
ENSG00000121270	ILMN_1732140
ENSG00000117751	ILMN_1732141
ENSG00000196668	ILMN_1732143
ENSG00000167580	ILMN_1732149
ENSG00000166803	ILMN_1732150
ENSG00000142156	ILMN_1732151
ENSG00000132692	ILMN_1732154
ENSG00000094963	ILMN_1732158
ENSG00000169692	ILMN_1732176
ENSG00000132879	ILMN_1732182
ENSG00000161558	ILMN_1732187	0.127292	0.376682		0.868859			0.238258	0.991528
ENSG00000171772	ILMN_1732189
ENSG00000169184	ILMN_1732197	0.281006	0.35226
ENSG00000049247	ILMN_1732198
ENSG00000134440	ILMN_1732216
ENSG00000236981	ILMN_1732251
ENSG00000088053	ILMN_1732269
ENSG00000183826	ILMN_1732271	0.00660327	0.163161		0.11471			0.2172	0.433082
ENSG00000117318	ILMN_1732296											0.0215372
ENSG00000102978	ILMN_1732300
ENSG00000121381	ILMN_1732309
ENSG00000120899	ILMN_1732318
ENSG00000142623	ILMN_1732323
ENSG00000049541	ILMN_1732336
ENSG00000160584	ILMN_1732343						0.0373387					0.399745					0.191789
ENSG00000132394	ILMN_1732375
ENSG00000124939	ILMN_1732398
ENSG00000273045	ILMN_1732404			0.0957095									0.1259		0.893036
ENSG00000165449	ILMN_1732410				0.000694787			0.761737
ENSG00000120088	ILMN_1732426
ENSG00000114738	ILMN_1732452
ENSG00000279486	ILMN_1732467
ENSG00000164070	ILMN_1732468	0.803786	0.531618			0.592011	0.135229								0.209627		0.318769
ENSG00000198252	ILMN_1732475	0.785197	0.681059		0.571604	0.499582		0.437777							0.000971542	0.938142
ENSG00000120519	ILMN_1732489					0.436109			0.61001						0.423114
ENSG00000181355	ILMN_1732491
ENSG00000066557	ILMN_1732509					0.437847	0.715642								0.634941
ENSG00000156958	ILMN_1732514									0.183347
ENSG00000184445	ILMN_1732516
ENSG00000129988	ILMN_1732538
ENSG00000213160	ILMN_1732550								0.0127719			0.206228
ENSG00000113761	ILMN_1732554
ENSG00000118276	ILMN_1732555					0.763279
ENSG00000139324	ILMN_1732566							0.553057							0.00744671
ENSG00000129657	ILMN_1732575	0.404498			0.455009			0.318969								0.969681
ENSG00000187049	ILMN_1732577
ENSG00000188803	ILMN_1732584
ENSG00000005238	ILMN_1732609				0.00189327		0.976369	0.258684	0.0387181
ENSG00000107338	ILMN_1732612
ENSG00000124812	ILMN_1732630
ENSG00000047648	ILMN_1732641														0.237943
ENSG00000139330	ILMN_1732678						0.347135
ENSG00000128951	ILMN_1732688
ENSG00000172534	ILMN_1732705									0.966985					0.96896
ENSG00000142530	ILMN_1732717													0.55137
ENSG00000275183	ILMN_1732720
ENSG00000180098	ILMN_1732722						0.161922
ENSG00000110075	ILMN_1732725		0.103801	0.38728						0.842318			0.182975
ENSG00000162148	ILMN_1732739
ENSG00000181924	ILMN_1732750
ENSG00000110801	ILMN_1732767													0.62034
ENSG00000214517	ILMN_1732772													0.693525
ENSG00000110713	ILMN_1732776
ENSG00000136531	ILMN_1732782	0.00181855	0.019155			0.75548									0.202519
ENSG00000174059	ILMN_1732799											0.92122
ENSG00000173612	ILMN_1732807
ENSG00000086848	ILMN_1732809					0.514773									0.0109834
ENSG00000115234	ILMN_1732810	0.0873247
ENSG00000166333	ILMN_1732827																0.575238
ENSG00000147119	ILMN_1732831
ENSG00000127080	ILMN_1732873	0.364225	0.163002
ENSG00000188827	ILMN_1732885
ENSG00000231192	ILMN_1732901
ENSG00000173258	ILMN_1732909
ENSG00000070018	ILMN_1732913	0.104806	0.103623			0.499465	0.358306						0.516921	0.621338	0.100346
ENSG00000105609	ILMN_1732919
ENSG00000105855	ILMN_1732921			0.00113867		0.910511	0.880987						0.992034		0.700244	0.251336
ENSG00000116991	ILMN_1732923	0.630855	0.321125										0.927001				0.34969
ENSG00000146205	ILMN_1732948																0.796818
ENSG00000102466	ILMN_1732976																0.0582783
ENSG00000011590	ILMN_1732981
ENSG00000129292	ILMN_1732985															0.0664867
ENSG00000064787	ILMN_1733042
ENSG00000150672	ILMN_1733043			0.430362			0.573186						0.67842		0.999246
ENSG00000100228	ILMN_1733045
ENSG00000075826	ILMN_1733050											0.610661
ENSG00000176248	ILMN_1733096
ENSG00000179406	ILMN_1733103
ENSG00000184967	ILMN_1733107
ENSG00000099849	ILMN_1733110
ENSG00000170471	ILMN_1733115						0.321997
ENSG00000137203	ILMN_1733135				0.893295			0.191103	0.816448
ENSG00000147885	ILMN_1733136
ENSG00000108262	ILMN_1733155									0.0337061		0.71161
ENSG00000136114	ILMN_1733157
ENSG00000138081	ILMN_1733164
ENSG00000187764	ILMN_1733221								0.423836					0.79036
ENSG00000185189	ILMN_1733248
ENSG00000114450	ILMN_1733249
ENSG00000140527	ILMN_1733254
ENSG00000099341	ILMN_1733256
ENSG00000121933	ILMN_1733259
ENSG00000177575	ILMN_1733270		0.0817608
ENSG00000173198	ILMN_1733276			0.0291843		0.335064							0.50565	0.975542
ENSG00000157423	ILMN_1733287
ENSG00000139178	ILMN_1733288
ENSG00000087087	ILMN_1733295									0.0904467		0.3343
ENSG00000157330	ILMN_1733298													0.635448
ENSG00000144895	ILMN_1733305
ENSG00000069943	ILMN_1733311	0.733184	0.0522269											0.377026
ENSG00000151575	ILMN_1733318						0.508889
ENSG00000259207	ILMN_1733324				0.0386072	0.83453		0.621337	0.538342
ENSG00000178363	ILMN_1733333
ENSG00000185437	ILMN_1733346
ENSG00000115540	ILMN_1733356		0.790114		0.422178			0.247709							0.403766
ENSG00000130348	ILMN_1733364												0.599978
ENSG00000105613	ILMN_1733366
ENSG00000215251	ILMN_1733377											0.355587
ENSG00000138709	ILMN_1733390														0.007637
ENSG00000164045	ILMN_1733396	0.0367524	0.00339736		0.000428964			0.225068	0.000163954
ENSG00000184371	ILMN_1733402		0.102986	0.743998								0.996792	0.274839		0.0590327
ENSG00000151576	ILMN_1733407						0.104886							0.91447
ENSG00000197614	ILMN_1733415		0.996051												0.597069
ENSG00000105173	ILMN_1733419	0.150849	0.849116
ENSG00000065675	ILMN_1733421
ENSG00000173464	ILMN_1733428
ENSG00000171121	ILMN_1733430
ENSG00000143442	ILMN_1733441				0.599553			0.428508							0.71822
ENSG00000173597	ILMN_1733443															0.751677
ENSG00000203859	ILMN_1733462
ENSG00000090615	ILMN_1733511									0.727566
ENSG00000115318	ILMN_1733515				0.725565			0.14031		0.810575
ENSG00000029993	ILMN_1733519					0.367658
ENSG00000172766	ILMN_1733523						0.719754
ENSG00000182584	ILMN_1733531
ENSG00000178175	ILMN_1733535
ENSG00000148908	ILMN_1733538
ENSG00000197177	ILMN_1733541
ENSG00000175564	ILMN_1733554			0.825587		0.707614							0.793849
ENSG00000090487	ILMN_1733560	0.848667
ENSG00000029639	ILMN_1733562
ENSG00000112293	ILMN_1733564
ENSG00000126860	ILMN_1733579						0.0434471
ENSG00000167311	ILMN_1733583
ENSG00000117020	ILMN_1733598	0.814764	0.76121				0.581015			0.00812875						0.469031
ENSG00000109390	ILMN_1733603
ENSG00000143033	ILMN_1733615						0.165363	0.366334	0.044592
ENSG00000112561	ILMN_1733616
ENSG00000049759	ILMN_1733627					0.710787	0.630712			0.129378							0.0640359
ENSG00000065609	ILMN_1733648			0.169686			0.975353							0.538197
ENSG00000197021	ILMN_1733654													0.849908
ENSG00000104164	ILMN_1733666														0.853301
ENSG00000101452	ILMN_1733667	0.322405												0.00955194
ENSG00000145526	ILMN_1733669
ENSG00000130830	ILMN_1733675						0.717792					0.733555
ENSG00000163512	ILMN_1733680
ENSG00000187475	ILMN_1733684
ENSG00000118507	ILMN_1733690			0.881737											0.319328
ENSG00000177971	ILMN_1733696
ENSG00000100416	ILMN_1733703
ENSG00000183831	ILMN_1733716
ENSG00000204279	ILMN_1733722
ENSG00000068615	ILMN_1733746				0.755858	0.823207		0.515529
ENSG00000101782	ILMN_1733747				0.577022	0.579158		0.770497	0.60934
ENSG00000111799	ILMN_1733756	0.573982	0.630566												0.802948
ENSG00000185475	ILMN_1733757
ENSG00000169688	ILMN_1733758
ENSG00000173838	ILMN_1733774
ENSG00000105255	ILMN_1733781
ENSG00000225663	ILMN_1733799
ENSG00000114166	ILMN_1733802						0.734902								0.639201
ENSG00000159217	ILMN_1733807				0.127437			0.806576	0.0589814	0.0295113		0.634352
ENSG00000173801	ILMN_1733811
ENSG00000177614	ILMN_1733831
ENSG00000152284	ILMN_1733841															0.912094
ENSG00000221947	ILMN_1733846														0.0606593
ENSG00000182687	ILMN_1733847
ENSG00000197380	ILMN_1733851
ENSG00000132017	ILMN_1733859				0.419629			0.702101	0.350647
ENSG00000163630	ILMN_1733860
ENSG00000132694	ILMN_1733861													0.923538
ENSG00000153443	ILMN_1733863									0.646912
ENSG00000105953	ILMN_1733869
ENSG00000027869	ILMN_1733874	0.586066	0.348402
ENSG00000198863	ILMN_1733875									0.744776			0.340601
ENSG00000125999	ILMN_1733904
ENSG00000103363	ILMN_1733927
ENSG00000088305	ILMN_1733929
ENSG00000138073	ILMN_1733930				0.863155			0.371628
ENSG00000249915	ILMN_1733931
ENSG00000169371	ILMN_1733932
ENSG00000108960	ILMN_1733937		0.962239			0.283189									0.467222
ENSG00000105701	ILMN_1733947
ENSG00000196305	ILMN_1733956	0.0840975												0.716836
ENSG00000125484	ILMN_1733964					0.234466
ENSG00000107262	ILMN_1733970
ENSG00000142082	ILMN_1733985
ENSG00000138629	ILMN_1733991
ENSG00000101307	ILMN_1733997
ENSG00000073737	ILMN_1733998
ENSG00000165813	ILMN_1734010													0.0206361
ENSG00000139182	ILMN_1734021
ENSG00000198924	ILMN_1734096														0.381843
ENSG00000187942	ILMN_1734125
ENSG00000157014	ILMN_1734138
ENSG00000203879	ILMN_1734153									0.696437
ENSG00000135346	ILMN_1734176
ENSG00000151176	ILMN_1734184
ENSG00000196507	ILMN_1734190
ENSG00000107371	ILMN_1734194					0.521649
ENSG00000111880	ILMN_1734198						0.852002
ENSG00000068028	ILMN_1734205
ENSG00000138600	ILMN_1734229
ENSG00000244038	ILMN_1734231
ENSG00000198146	ILMN_1734254					0.318792	0.623738
ENSG00000124225	ILMN_1734276			0.0258444									0.224856				0.00104165
ENSG00000088305	ILMN_1734285
ENSG00000167065	ILMN_1734288						0.0103223	0.560339
ENSG00000084764	ILMN_1734290
ENSG00000180974	ILMN_1734306
ENSG00000089154	ILMN_1734312
ENSG00000136758	ILMN_1734316
ENSG00000133884	ILMN_1734317
ENSG00000099840	ILMN_1734346
ENSG00000139287	ILMN_1734352
ENSG00000167468	ILMN_1734353
ENSG00000075891	ILMN_1734365
ENSG00000143365	ILMN_1734366				0.888323			0.00417942
ENSG00000205683	ILMN_1734380
ENSG00000113734	ILMN_1734410																0.504111
ENSG00000161654	ILMN_1734428									0.878736				0.968686
ENSG00000241973	ILMN_1734434
ENSG00000151445	ILMN_1734440
ENSG00000162878	ILMN_1734445
ENSG00000134020	ILMN_1734472
ENSG00000068796	ILMN_1734476						0.69655	0.355406				0.770347
ENSG00000107242	ILMN_1734478														0.516467
ENSG00000213199	ILMN_1734479									0.984698
ENSG00000160058	ILMN_1734483				0.309569			0.41394	0.0618464						0.834254		0.102793
ENSG00000198860	ILMN_1734486					0.484107									0.522439
ENSG00000117713	ILMN_1734496	0.923182				0.723428	0.0304766
ENSG00000085465	ILMN_1734542
ENSG00000132334	ILMN_1734543						0.182621
ENSG00000146457	ILMN_1734544			0.978539									0.29498
ENSG00000066230	ILMN_1734550
ENSG00000172731	ILMN_1734552
ENSG00000165929	ILMN_1734596														0.856383
ENSG00000186153	ILMN_1734600
ENSG00000167978	ILMN_1734602
ENSG00000175691	ILMN_1734608
ENSG00000100739	ILMN_1734611													0.627235
ENSG00000136383	ILMN_1734630					0.5592	0.187215			0.384232
ENSG00000167098	ILMN_1734645
ENSG00000164694	ILMN_1734653
ENSG00000181652	ILMN_1734655
ENSG00000105371	ILMN_1734660
ENSG00000148942	ILMN_1734676													0.205995
ENSG00000172377	ILMN_1734690
ENSG00000141434	ILMN_1734694
ENSG00000047849	ILMN_1734695											0.00720899
ENSG00000109536	ILMN_1734696
ENSG00000172469	ILMN_1734702														0.0150607
ENSG00000180767	ILMN_1734707
ENSG00000175322	ILMN_1734734
ENSG00000215305	ILMN_1734736
ENSG00000140030	ILMN_1734740
ENSG00000141522	ILMN_1734742		0.594361
ENSG00000071991	ILMN_1734744														0.158743
ENSG00000104974	ILMN_1734748
ENSG00000125741	ILMN_1734762
ENSG00000183137	ILMN_1734766
ENSG00000204983	ILMN_1734773
ENSG00000184995	ILMN_1734781
ENSG00000015171	ILMN_1734783
ENSG00000157087	ILMN_1734788					0.71749			0.98932				0.740759	0.575955
ENSG00000147081	ILMN_1734794
ENSG00000181191	ILMN_1734810
ENSG00000170606	ILMN_1734814														0.0658836
ENSG00000108559	ILMN_1734826									0.293046				0.836778
ENSG00000148773	ILMN_1734827
ENSG00000177000	ILMN_1734830	0.0646944	0.606367									0.411687
ENSG00000104320	ILMN_1734833											0.0142677			0.0244484
ENSG00000110876	ILMN_1734855
ENSG00000100593	ILMN_1734862
ENSG00000120798	ILMN_1734867													0.183905
ENSG00000105369	ILMN_1734878
ENSG00000140538	ILMN_1734893				0.787312			0.0986176		0.768571
ENSG00000198818	ILMN_1734895
ENSG00000080493	ILMN_1734897		0.424526		0.672928			0.0310521	0.90028			0.121595			0.583479
ENSG00000138161	ILMN_1734909
ENSG00000171806	ILMN_1734915
ENSG00000129151	ILMN_1734929
ENSG00000162594	ILMN_1734937
ENSG00000129038	ILMN_1734950
ENSG00000063515	ILMN_1734951
ENSG00000083454	ILMN_1734964
ENSG00000138032	ILMN_1734991						0.429622
ENSG00000198498	ILMN_1735004														0.272146
ENSG00000066739	ILMN_1735006					0.752804	0.641888						0.738371				0.130487
ENSG00000067082	ILMN_1735014													0.507346
ENSG00000153487	ILMN_1735022									0.149014					0.950446
ENSG00000173926	ILMN_1735038	0.127895		0.675083
ENSG00000183706	ILMN_1735042
ENSG00000128274	ILMN_1735045
ENSG00000177169	ILMN_1735052
ENSG00000187079	ILMN_1735055			0.61598			0.284745								0.105998
ENSG00000136213	ILMN_1735058
ENSG00000178342	ILMN_1735062
ENSG00000162929	ILMN_1735063											0.131658
ENSG00000185220	ILMN_1735075					0.328319	0.990116
ENSG00000111602	ILMN_1735093						0.606768
ENSG00000165138	ILMN_1735108
ENSG00000086205	ILMN_1735115						0.689099							0.084215	0.230586
ENSG00000101405	ILMN_1735124
ENSG00000130775	ILMN_1735143
ENSG00000138802	ILMN_1735148						0.423005
ENSG00000163577	ILMN_1735151			0.491855		0.0525415	0.0277401						0.865472		0.830123
ENSG00000170266	ILMN_1735155
ENSG00000088836	ILMN_1735156	0.882756	0.43805
ENSG00000119514	ILMN_1735157									0.494846
ENSG00000133247	ILMN_1735168
ENSG00000162736	ILMN_1735180
ENSG00000101138	ILMN_1735185
ENSG00000118004	ILMN_1735192
ENSG00000005194	ILMN_1735199	0.355114	0.289014
ENSG00000127318	ILMN_1735208
ENSG00000105971	ILMN_1735220			0.370848			0.576372						0.250655		0.714444
ENSG00000132003	ILMN_1735231
ENSG00000009724	ILMN_1735260
ENSG00000196151	ILMN_1735275
ENSG00000204246	ILMN_1735278
ENSG00000151023	ILMN_1735292	0.333019
ENSG00000077044	ILMN_1735301
ENSG00000188554	ILMN_1735333		0.0176417
ENSG00000124370	ILMN_1735347
ENSG00000170549	ILMN_1735353
ENSG00000198301	ILMN_1735360					0.32408
ENSG00000185386	ILMN_1735361
ENSG00000185722	ILMN_1735364			0.397014	0.732548			0.921245					0.190927	0.489053		0.515128
ENSG00000189280	ILMN_1735365
ENSG00000198189	ILMN_1735367			0.166485									0.625515
ENSG00000168065	ILMN_1735386
ENSG00000139990	ILMN_1735402	0.876009	0.818861											0.48704
ENSG00000168101	ILMN_1735415
ENSG00000136003	ILMN_1735432
ENSG00000046653	ILMN_1735438
ENSG00000132446	ILMN_1735439
ENSG00000021488	ILMN_1735445
ENSG00000119812	ILMN_1735453											0.302765	0.00683003
ENSG00000165732	ILMN_1735461						0.0981981
ENSG00000187609	ILMN_1735463
ENSG00000213071	ILMN_1735479
ENSG00000156869	ILMN_1735488
ENSG00000143278	ILMN_1735489
ENSG00000204634	ILMN_1735495
ENSG00000057019	ILMN_1735499
ENSG00000182103	ILMN_1735502
ENSG00000166473	ILMN_1735534
ENSG00000095951	ILMN_1735548
ENSG00000054523	ILMN_1735552	0.258637	0.123
ENSG00000006432	ILMN_1735553	0.504389	0.281893	0.511673					0.12609			0.689674	0.144849	0.626015
ENSG00000171476	ILMN_1735570
ENSG00000108963	ILMN_1735573				0.0146617			0.954523
ENSG00000044012	ILMN_1735578
ENSG00000101638	ILMN_1735584												0.0528699	0.696629
ENSG00000135439	ILMN_1735591
ENSG00000158985	ILMN_1735594		0.541524
ENSG00000160392	ILMN_1735608								0.97655
ENSG00000072803	ILMN_1735655			0.244866											0.406398
ENSG00000140829	ILMN_1735679	0.389092	0.222214							0.916199
ENSG00000112697	ILMN_1735680														0.313302
ENSG00000184571	ILMN_1735693
ENSG00000129455	ILMN_1735700
ENSG00000135577	ILMN_1735704
ENSG00000167768	ILMN_1735712
ENSG00000076248	ILMN_1735719
ENSG00000140854	ILMN_1735735		0.372008
ENSG00000018280	ILMN_1735737
ENSG00000144152	ILMN_1735743												0.0695951
ENSG00000188729	ILMN_1735745
ENSG00000168743	ILMN_1735762			0.348763						0.434746			0.370381
ENSG00000135914	ILMN_1735764
ENSG00000119396	ILMN_1735765			0.0819629		0.829869	0.827118
ENSG00000121361	ILMN_1735779
ENSG00000100106	ILMN_1735788			0.0628629						0.769575
ENSG00000129667	ILMN_1735792
ENSG00000070882	ILMN_1735798				0.114205	0.370169	0.0444105		0.268341					0.260848	0.620713
ENSG00000187048	ILMN_1735816
ENSG00000197557	ILMN_1735822		0.26266				0.639145							0.931099	0.272003
ENSG00000010322	ILMN_1735827								0.70494			0.318564
ENSG00000115380	ILMN_1735877														0.735896
ENSG00000196539	ILMN_1735906
ENSG00000164338	ILMN_1735908
ENSG00000182853	ILMN_1735910
ENSG00000127528	ILMN_1735930
ENSG00000165055	ILMN_1735958
ENSG00000080802	ILMN_1735959			0.695147									0.799888		0.0792662	0.51865
ENSG00000248098	ILMN_1735979
ENSG00000086991	ILMN_1735996								0.788632
ENSG00000121022	ILMN_1736002
ENSG00000025770	ILMN_1736005
ENSG00000141977	ILMN_1736013
ENSG00000077684	ILMN_1736015			0.0458388			0.641395						0.424137	0.313578	0.261985
ENSG00000112739	ILMN_1736021						0.257114
ENSG00000118113	ILMN_1736026
ENSG00000065833	ILMN_1736042					0.911401									0.38855	0.29297
ENSG00000105656	ILMN_1736048	0.725952	0.801955			0.654961
ENSG00000113387	ILMN_1736054				0.168842		0.660566	0.00613798		0.489779			0.904029	0.469764
ENSG00000186579	ILMN_1736056
ENSG00000204007	ILMN_1736060
ENSG00000155508	ILMN_1736068						0.247072							0.903899	0.692882
ENSG00000121897	ILMN_1736077
ENSG00000113296	ILMN_1736078
ENSG00000173548	ILMN_1736093					0.64038
ENSG00000090932	ILMN_1736096
ENSG00000174332	ILMN_1736101
ENSG00000123104	ILMN_1736103						0.256097										0.443705
ENSG00000071205	ILMN_1736112
ENSG00000159784	ILMN_1736127													0.315871
ENSG00000101546	ILMN_1736130
ENSG00000198874	ILMN_1736135			0.026269
ENSG00000173679	ILMN_1736142
ENSG00000088899	ILMN_1736154													0.408915
ENSG00000145321	ILMN_1736162
ENSG00000055609	ILMN_1736165	0.640516	0.0976515	0.803882		0.302823				0.49964		0.0714006	0.958127	0.910359	0.0386061	0.108828	0.102953
ENSG00000166851	ILMN_1736176
ENSG00000106624	ILMN_1736178		0.693721									0.230151
ENSG00000165879	ILMN_1736180		0.268811
ENSG00000134202	ILMN_1736184
ENSG00000147432	ILMN_1736218
ENSG00000103599	ILMN_1736223
ENSG00000160679	ILMN_1736234		0.060546									0.0878651		0.674026
ENSG00000124713	ILMN_1736238
ENSG00000196155	ILMN_1736242	0.58364	0.671623
ENSG00000179218	ILMN_1736256
ENSG00000186300	ILMN_1736267			0.802164			0.875465					0.594053	0.606188	0.284533
ENSG00000163933	ILMN_1736285
ENSG00000164794	ILMN_1736303	0.0603076													0.11595		0.969226
ENSG00000028277	ILMN_1736311				0.296496			0.547727	0.855176			0.148004
ENSG00000102452	ILMN_1736317															0.172917
ENSG00000163171	ILMN_1736327	0.373925										0.26267		0.355643
ENSG00000174606	ILMN_1736340			0.190889									0.70392		0.380524
ENSG00000100764	ILMN_1736353
ENSG00000136541	ILMN_1736357															0.520292
ENSG00000135409	ILMN_1736412
ENSG00000101333	ILMN_1736426			0.702084	0.876647			0.378638					0.593666	0.669831
ENSG00000241360	ILMN_1736441
ENSG00000163352	ILMN_1736447
ENSG00000188730	ILMN_1736448					0.379983	0.946701								0.537382		0.681783
ENSG00000109047	ILMN_1736453
ENSG00000111554	ILMN_1736460
ENSG00000187742	ILMN_1736481
ENSG00000204628	ILMN_1736500
ENSG00000170802	ILMN_1736510					0.580825
ENSG00000115112	ILMN_1736527	0.768264	0.191917	0.448019			0.731873		0.979622				0.217229	0.0645286
ENSG00000108830	ILMN_1736533									0.297214
ENSG00000178928	ILMN_1736536
ENSG00000163053	ILMN_1736546					0.588592									0.4685
ENSG00000204138	ILMN_1736548											0.0436345		0.803923
ENSG00000137871	ILMN_1736555
ENSG00000204599	ILMN_1736562
ENSG00000019582	ILMN_1736567
ENSG00000106144	ILMN_1736568
ENSG00000130726	ILMN_1736575
ENSG00000229809	ILMN_1736577
ENSG00000126217	ILMN_1736584					0.256997
ENSG00000170348	ILMN_1736585					0.836473	0.896044
ENSG00000163931	ILMN_1736597
ENSG00000109132	ILMN_1736619
ENSG00000213672	ILMN_1736623									0.301612
ENSG00000175938	ILMN_1736628
ENSG00000066135	ILMN_1736650																0.0220649
ENSG00000107242	ILMN_1736654														0.516467
ENSG00000196734	ILMN_1736655
ENSG00000119938	ILMN_1736670
ENSG00000175093	ILMN_1736682		0.865337				0.601528
ENSG00000173599	ILMN_1736689
ENSG00000149925	ILMN_1736700
ENSG00000150764	ILMN_1736704		0.65436
ENSG00000147059	ILMN_1736713
ENSG00000111335	ILMN_1736729	0.178306															0.388375
ENSG00000079691	ILMN_1736730						0.335166
ENSG00000123094	ILMN_1736741	0.499827	0.453359				0.207154					0.000710304			0.781373
ENSG00000198756	ILMN_1736742
ENSG00000151502	ILMN_1736751					0.223237
ENSG00000165644	ILMN_1736752
ENSG00000111670	ILMN_1736757
ENSG00000178209	ILMN_1736792													0.635729
ENSG00000023287	ILMN_1736796						0.46796
ENSG00000076641	ILMN_1736806	0.82115	0.870195		0.458398	0.583765		0.684862	0.598716			0.201636
ENSG00000074201	ILMN_1736814						0.0404842
ENSG00000165480	ILMN_1736816
ENSG00000273703	ILMN_1736820
ENSG00000115526	ILMN_1736828
ENSG00000135679	ILMN_1736829				0.672648		0.299666								0.223724
ENSG00000103355	ILMN_1736831
ENSG00000136603	ILMN_1736834		0.0417597		0.770109	0.523221		0.241672	0.575478						0.465076
ENSG00000185024	ILMN_1736836
ENSG00000090857	ILMN_1736856				0.781488		0.0533031	0.940031	0.459957
ENSG00000146859	ILMN_1736863									0.913778
ENSG00000152700	ILMN_1736888			0.999922		0.912485	0.47467						0.268034		0.178769
ENSG00000184307	ILMN_1736901		0.369747	0.357314	0.649463								0.380261
ENSG00000136842	ILMN_1736911												0.958049
ENSG00000163803	ILMN_1736929													0.750076
ENSG00000168269	ILMN_1736936
ENSG00000148154	ILMN_1736939								0.102157						0.102472
ENSG00000165704	ILMN_1736940			0.37584									0.155252
ENSG00000182504	ILMN_1736951						0.306948								0.496495
ENSG00000196208	ILMN_1736956
ENSG00000185187	ILMN_1736965
ENSG00000121871	ILMN_1736969
ENSG00000165113	ILMN_1736972
ENSG00000177732	ILMN_1736974					0.728554
ENSG00000116983	ILMN_1736976									0.276876				0.132122
ENSG00000141867	ILMN_1736981
ENSG00000112137	ILMN_1736982						0.206916
ENSG00000174206	ILMN_1736995
ENSG00000105771	ILMN_1737005
ENSG00000135052	ILMN_1737011
ENSG00000198918	ILMN_1737015
ENSG00000154822	ILMN_1737025			0.25699									0.801667
ENSG00000131067	ILMN_1737036													0.969242
ENSG00000148702	ILMN_1737041
ENSG00000100271	ILMN_1737073
ENSG00000114455	ILMN_1737076									0.139503
ENSG00000084652	ILMN_1737084
ENSG00000196363	ILMN_1737087						0.349263
ENSG00000149260	ILMN_1737089					0.0188306				0.138903		0.847991
ENSG00000134873	ILMN_1737096
ENSG00000168056	ILMN_1737107	0.11072	0.0029773							0.801481
ENSG00000112739	ILMN_1737124						0.257114
ENSG00000221900	ILMN_1737131
ENSG00000187857	ILMN_1737144
ENSG00000067167	ILMN_1737146	0.880232	0.926855				0.421421						0.670641			0.165626
ENSG00000110887	ILMN_1737152
ENSG00000089351	ILMN_1737157									0.561503		0.745966		0.691303	0.640877
ENSG00000168481	ILMN_1737162
ENSG00000142669	ILMN_1737163
ENSG00000100926	ILMN_1737164													0.908876
ENSG00000259431	ILMN_1737168
ENSG00000177731	ILMN_1737170
ENSG00000144354	ILMN_1737184					0.624409
ENSG00000123219	ILMN_1737195
ENSG00000104738	ILMN_1737205
ENSG00000225950	ILMN_1737208
ENSG00000196967	ILMN_1737211					0.388593	0.729018								0.132285		0.877055
ENSG00000176919	ILMN_1737242
ENSG00000157168	ILMN_1737252
ENSG00000162607	ILMN_1737254														0.116582
ENSG00000178026	ILMN_1737255
ENSG00000167094	ILMN_1737271
ENSG00000158427	ILMN_1737283
ENSG00000168906	ILMN_1737298					0.800776				0.860078						0.458229
ENSG00000173221	ILMN_1737308								0.693317
ENSG00000100372	ILMN_1737312																0.352624
ENSG00000196335	ILMN_1737313
ENSG00000113916	ILMN_1737314					0.600724
ENSG00000102383	ILMN_1737320					0.766518	0.218026			0.263008
ENSG00000253598	ILMN_1737323
ENSG00000217128	ILMN_1737343						0.765338	0.392358	0.494723						0.081144
ENSG00000183258	ILMN_1737344
ENSG00000172794	ILMN_1737364						0.243465					0.411537
ENSG00000075790	ILMN_1737380	0.428295	0.484202		0.116977	0.0298684		0.786565						0.650994	0.0706643		0.845906
ENSG00000160789	ILMN_1737394
ENSG00000115233	ILMN_1737396
ENSG00000067082	ILMN_1737406													0.507346
ENSG00000095002	ILMN_1737413
ENSG00000225830	ILMN_1737416				0.923678			0.568942	0.391097						0.929992
ENSG00000164398	ILMN_1737418				0.113841		0.313142	0.606821	0.555839					0.519065	0.951489
ENSG00000168300	ILMN_1737426						0.386198								0.416448
ENSG00000172819	ILMN_1737433					0.878108				0.0125649
ENSG00000187140	ILMN_1737435
ENSG00000164830	ILMN_1737462					0.417221	0.248096							0.737205	0.000839204	0.661146
ENSG00000106077	ILMN_1737475
ENSG00000040608	ILMN_1737484					0.670807
ENSG00000124159	ILMN_1737503
ENSG00000239649	ILMN_1737513
ENSG00000115919	ILMN_1737514
ENSG00000162244	ILMN_1737517									0.991535
ENSG00000204956	ILMN_1737523													0.420589
ENSG00000130699	ILMN_1737535			0.379312
ENSG00000244754	ILMN_1737561														0.110716
ENSG00000102104	ILMN_1737563
ENSG00000145715	ILMN_1737576			0.433749		0.621324							0.350795			0.430475
ENSG00000100418	ILMN_1737580	0.226463	0.114149												0.914195
ENSG00000137411	ILMN_1737585
ENSG00000160221	ILMN_1737588
ENSG00000132256	ILMN_1737599
ENSG00000172456	ILMN_1737604
ENSG00000139190	ILMN_1737611	0.797478	0.294204							0.508641
ENSG00000104537	ILMN_1737612
ENSG00000184507	ILMN_1737624
ENSG00000112062	ILMN_1737627
ENSG00000134007	ILMN_1737629
ENSG00000160781	ILMN_1737631
ENSG00000113456	ILMN_1737635
ENSG00000198930	ILMN_1737640
ENSG00000149932	ILMN_1737644														0.00921273
ENSG00000211448	ILMN_1737650
ENSG00000168438	ILMN_1737651														0.137746
ENSG00000170423	ILMN_1737653
ENSG00000125492	ILMN_1737662
ENSG00000182648	ILMN_1737663
ENSG00000163491	ILMN_1737681	0.271439	0.859271
ENSG00000171557	ILMN_1737683
ENSG00000088766	ILMN_1737685													0.939279
ENSG00000100311	ILMN_1737695
ENSG00000261192	ILMN_1737698
ENSG00000111647	ILMN_1737705
ENSG00000165496	ILMN_1737709
ENSG00000111665	ILMN_1737728
ENSG00000184752	ILMN_1737738
ENSG00000241978	ILMN_1737754											0.00200701			0.349632
ENSG00000186815	ILMN_1737805													0.696736
ENSG00000131142	ILMN_1737817
ENSG00000157895	ILMN_1737818
ENSG00000106341	ILMN_1737819
ENSG00000111676	ILMN_1737833
ENSG00000145916	ILMN_1737847									0.568068
ENSG00000137947	ILMN_1737857
ENSG00000187792	ILMN_1737860											0.386236
ENSG00000159377	ILMN_1737862
ENSG00000023572	ILMN_1737912
ENSG00000173372	ILMN_1737918
ENSG00000127603	ILMN_1737935				0.010144			0.340632									0.135322
ENSG00000254122	ILMN_1737940													0.548644
ENSG00000090534	ILMN_1737943
ENSG00000119523	ILMN_1737945											0.0467764
ENSG00000141012	ILMN_1737949
ENSG00000011143	ILMN_1737953
ENSG00000198354	ILMN_1737961
ENSG00000148110	ILMN_1737964									0.903217
ENSG00000118402	ILMN_1737965						0.314513		0.8141
ENSG00000180543	ILMN_1737972
ENSG00000168843	ILMN_1737981			0.0168177									0.76795
ENSG00000171867	ILMN_1737988			0.244506									0.334665
ENSG00000095321	ILMN_1737992	0.746386
ENSG00000065361	ILMN_1737993
ENSG00000196767	ILMN_1738003
ENSG00000040531	ILMN_1738010
ENSG00000012048	ILMN_1738027						0.045212					0.0948356		0.88278
ENSG00000177212	ILMN_1738033
ENSG00000100884	ILMN_1738058
ENSG00000153815	ILMN_1738075
ENSG00000135119	ILMN_1738093
ENSG00000132326	ILMN_1738095					0.138887						0.0508522
ENSG00000175471	ILMN_1738097												0.658328
ENSG00000143919	ILMN_1738099															0.0216001
ENSG00000213471	ILMN_1738101
ENSG00000105669	ILMN_1738103
ENSG00000183160	ILMN_1738116
ENSG00000197128	ILMN_1738124											0.0795989
ENSG00000005073	ILMN_1738132					0.81468									0.431882
ENSG00000132688	ILMN_1738147
ENSG00000188612	ILMN_1738150
ENSG00000101574	ILMN_1738173															0.0134044
ENSG00000114861	ILMN_1738179	0.334624		0.118439			0.976564								0.701362
ENSG00000114737	ILMN_1738207								0.146103
ENSG00000106648	ILMN_1738212
ENSG00000231690	ILMN_1738223
ENSG00000101079	ILMN_1738229
ENSG00000176020	ILMN_1738233
ENSG00000118960	ILMN_1738237
ENSG00000004534	ILMN_1738239		0.191253													0.697264
ENSG00000213741	ILMN_1738243													0.0751367
ENSG00000179919	ILMN_1738246
ENSG00000151577	ILMN_1738251
ENSG00000113212	ILMN_1738252
ENSG00000101464	ILMN_1738263
ENSG00000161896	ILMN_1738268
ENSG00000174953	ILMN_1738272					0.784045									0.00538756
ENSG00000269556	ILMN_1738276
ENSG00000074771	ILMN_1738277
ENSG00000050438	ILMN_1738300
ENSG00000164403	ILMN_1738322
ENSG00000135930	ILMN_1738326			0.795516						0.400372			0.0255226
ENSG00000152492	ILMN_1738333	0.508801				0.96163	0.890488								0.656526
ENSG00000120337	ILMN_1738335
ENSG00000169519	ILMN_1738342
ENSG00000165487	ILMN_1738346
ENSG00000176393	ILMN_1738347
ENSG00000034677	ILMN_1738362						0.227385							0.324462
ENSG00000124782	ILMN_1738368		0.163568											0.276127
ENSG00000178952	ILMN_1738369
ENSG00000167658	ILMN_1738383
ENSG00000170777	ILMN_1738395
ENSG00000054598	ILMN_1738401											0.964961
ENSG00000109667	ILMN_1738406
ENSG00000111981	ILMN_1738407													0.198055
ENSG00000131482	ILMN_1738414
ENSG00000101222	ILMN_1738418
ENSG00000188807	ILMN_1738420
ENSG00000070831	ILMN_1738424
ENSG00000069020	ILMN_1738438					0.427429
ENSG00000109689	ILMN_1738449			0.234143		0.974405							0.43896
ENSG00000197993	ILMN_1738468
ENSG00000137814	ILMN_1738482
ENSG00000165269	ILMN_1738494
ENSG00000163518	ILMN_1738517
ENSG00000172936	ILMN_1738523
ENSG00000074582	ILMN_1738529
ENSG00000197785	ILMN_1738530
ENSG00000169575	ILMN_1738549
ENSG00000079215	ILMN_1738552														0.8363
ENSG00000147509	ILMN_1738558
ENSG00000090686	ILMN_1738572			0.820351		0.115784							0.759946
ENSG00000168386	ILMN_1738578
ENSG00000134086	ILMN_1738579
ENSG00000112333	ILMN_1738580
ENSG00000074416	ILMN_1738589									0.119605
ENSG00000197894	ILMN_1738604
ENSG00000185115	ILMN_1738622		0.00334758				0.348143
ENSG00000108946	ILMN_1738632
ENSG00000162368	ILMN_1738642		0.415431	0.0140202			0.198752						0.511292
ENSG00000160886	ILMN_1738646									0.339443
ENSG00000002330	ILMN_1738652
ENSG00000167699	ILMN_1738656
ENSG00000119042	ILMN_1738657	0.25525															0.00273037
ENSG00000141527	ILMN_1738669											0.0334307
ENSG00000197323	ILMN_1738672													0.318		0.00224575
ENSG00000111679	ILMN_1738675
ENSG00000174231	ILMN_1738677
ENSG00000171680	ILMN_1738680
ENSG00000213024	ILMN_1738681
ENSG00000110076	ILMN_1738684
ENSG00000152192	ILMN_1738691
ENSG00000129245	ILMN_1738699	0.0262321
ENSG00000184394	ILMN_1738700
ENSG00000234127	ILMN_1738704									0.105545
ENSG00000189171	ILMN_1738707
ENSG00000152749	ILMN_1738712														0.0544166
ENSG00000114395	ILMN_1738718
ENSG00000128342	ILMN_1738725									0.0566755				0.0387911
ENSG00000114520	ILMN_1738736											0.0205954
ENSG00000104368	ILMN_1738742
ENSG00000135457	ILMN_1738750						0.530385
ENSG00000124155	ILMN_1738759	0.656545	0.0793022					0.750883
ENSG00000102007	ILMN_1738767													0.666542
ENSG00000130528	ILMN_1738773
ENSG00000164404	ILMN_1738783
ENSG00000066027	ILMN_1738784
ENSG00000197951	ILMN_1738793
ENSG00000154217	ILMN_1738796					0.280785	0.0744691
ENSG00000150907	ILMN_1738816		0.697207
ENSG00000166349	ILMN_1738818			0.176657	0.515104		0.516888	0.907989					0.140176	0.174387	0.654154
ENSG00000108883	ILMN_1738819
ENSG00000167110	ILMN_1738821
ENSG00000177374	ILMN_1738825													0.543078
ENSG00000228567	ILMN_1738828
ENSG00000151835	ILMN_1738832			0.0715307
ENSG00000206203	ILMN_1738843
ENSG00000115616	ILMN_1738849												0.641673
ENSG00000158966	ILMN_1738854					0.53487						0.0558404
ENSG00000182108	ILMN_1738866					0.31247
ENSG00000177989	ILMN_1738867
ENSG00000144278	ILMN_1738869
ENSG00000181481	ILMN_1738883
ENSG00000198889	ILMN_1738885
ENSG00000116747	ILMN_1738909			0.535953			0.284335						0.750557		0.121362
ENSG00000060971	ILMN_1738921
ENSG00000150779	ILMN_1738938
ENSG00000166295	ILMN_1738955
ENSG00000179751	ILMN_1738962
ENSG00000166348	ILMN_1738971									0.076211		0.997449		0.626558		0.28106
ENSG00000145375	ILMN_1738979
ENSG00000124523	ILMN_1738983
ENSG00000153936	ILMN_1738987														0.354115	0.757937
ENSG00000147642	ILMN_1738989			0.0919237		0.400946							0.471919		0.614865
ENSG00000163563	ILMN_1738992
ENSG00000139144	ILMN_1738993
ENSG00000184292	ILMN_1739001
ENSG00000198925	ILMN_1739008	0.729866	0.92171
ENSG00000175606	ILMN_1739032
ENSG00000179761	ILMN_1739050
ENSG00000176714	ILMN_1739054
ENSG00000274641	ILMN_1739076
ENSG00000136754	ILMN_1739081															0.46161
ENSG00000096717	ILMN_1739083					0.158823	0.634377
ENSG00000263764	ILMN_1739086
ENSG00000101773	ILMN_1739101
ENSG00000197965	ILMN_1739103											0.0712688
ENSG00000178460	ILMN_1739133
ENSG00000171505	ILMN_1739138
ENSG00000090402	ILMN_1739144
ENSG00000168282	ILMN_1739151
ENSG00000185565	ILMN_1739154					0.621669	0.990376								0.392198
ENSG00000258083	ILMN_1739155
ENSG00000083097	ILMN_1739156
ENSG00000067113	ILMN_1739161	0.131977	0.746855
ENSG00000169885	ILMN_1739162
ENSG00000079335	ILMN_1739164	0.40917	0.870205	0.56942		0.151279	0.97381						0.927541	0.999954	0.428664
ENSG00000184022	ILMN_1739168
ENSG00000163762	ILMN_1739170					0.88524									0.0657572
ENSG00000006638	ILMN_1739178
ENSG00000132631	ILMN_1739198
ENSG00000117697	ILMN_1739210						0.326042
ENSG00000166682	ILMN_1739214
ENSG00000244405	ILMN_1739222
ENSG00000126861	ILMN_1739235		0.696087			0.952207
ENSG00000167394	ILMN_1739236
ENSG00000198910	ILMN_1739238									0.344053
ENSG00000128965	ILMN_1739241	0.832184	0.31476
ENSG00000124356	ILMN_1739253						0.156419
ENSG00000140320	ILMN_1739256			0.397556	0.236384	0.424442						0.812951	0.858956
ENSG00000104408	ILMN_1739257
ENSG00000110344	ILMN_1739259	0.695235	0.393068											0.811871	0.0178253
ENSG00000168291	ILMN_1739274
ENSG00000178084	ILMN_1739275
ENSG00000151461	ILMN_1739283	0.29469				0.799246						0.936422
ENSG00000165970	ILMN_1739284
ENSG00000257594	ILMN_1739297		0.518643
ENSG00000162194	ILMN_1739345
ENSG00000112038	ILMN_1739357
ENSG00000136535	ILMN_1739366
ENSG00000197037	ILMN_1739368													0.665363
ENSG00000084628	ILMN_1739374									0.0126698
ENSG00000135413	ILMN_1739375
ENSG00000173572	ILMN_1739386
ENSG00000007908	ILMN_1739393													0.882888	0.918505
ENSG00000174842	ILMN_1739397						0.28978		0.00300737
ENSG00000075891	ILMN_1739400
ENSG00000179934	ILMN_1739421
ENSG00000202198	ILMN_1739423
ENSG00000119922	ILMN_1739428
ENSG00000171004	ILMN_1739429											0.486056
ENSG00000215305	ILMN_1739440
ENSG00000089597	ILMN_1739441	0.0690724										0.103126
ENSG00000082641	ILMN_1739450		0.669464							0.983695						0.911485
ENSG00000115464	ILMN_1739454
ENSG00000116132	ILMN_1739496				0.137392		0.895993	0.324008		0.269843					0.136627		0.0190008
ENSG00000272047	ILMN_1739497	0.562316															0.785708
ENSG00000105141	ILMN_1739513													0.795119
ENSG00000169760	ILMN_1739521		0.351131			0.896157	0.0157182								0.920873	0.23776
ENSG00000123609	ILMN_1739541
ENSG00000163703	ILMN_1739558
ENSG00000177558	ILMN_1739559
ENSG00000090905	ILMN_1739573		0.23474	0.536668	0.0380113	0.0640111	0.33277		0.186316	0.609545		0.953208	0.89097	0.804144	0.279799
ENSG00000166394	ILMN_1739576
ENSG00000078399	ILMN_1739582				0.262739			0.506377
ENSG00000171055	ILMN_1739586
ENSG00000183878	ILMN_1739587				0.625957		0.17721	0.263137	0.386351						0.157277
ENSG00000162390	ILMN_1739594	0.326546										0.00241182					0.0785717
ENSG00000135097	ILMN_1739601									0.411319
ENSG00000124466	ILMN_1739605
ENSG00000175213	ILMN_1739618
ENSG00000058272	ILMN_1739622					0.465283	0.544985
ENSG00000166341	ILMN_1739640
ENSG00000100330	ILMN_1739641	0.521	0.149174									0.0450962		0.112906
ENSG00000011426	ILMN_1739645		0.964686												0.107057
ENSG00000121377	ILMN_1739653
ENSG00000023041	ILMN_1739659
ENSG00000105639	ILMN_1739667
ENSG00000129295	ILMN_1739683
ENSG00000056291	ILMN_1739690
ENSG00000159307	ILMN_1739714
ENSG00000198363	ILMN_1739719
ENSG00000167476	ILMN_1739726
ENSG00000070371	ILMN_1739734
ENSG00000176022	ILMN_1739749
ENSG00000050165	ILMN_1739759
ENSG00000148136	ILMN_1739763
ENSG00000155868	ILMN_1739770						0.175967							0.929114
ENSG00000177105	ILMN_1739792
ENSG00000198851	ILMN_1739794
ENSG00000156928	ILMN_1739798						0.961869					0.226068
ENSG00000072864	ILMN_1739805													0.518071
ENSG00000108557	ILMN_1739810														0.52964
ENSG00000126583	ILMN_1739812
ENSG00000114378	ILMN_1739813
ENSG00000152433	ILMN_1739814					0.509904
ENSG00000142405	ILMN_1739815
ENSG00000134001	ILMN_1739821						0.568296
ENSG00000184210	ILMN_1739830
ENSG00000136802	ILMN_1739840
ENSG00000100353	ILMN_1739847				0.71983			0.00428413
ENSG00000134152	ILMN_1739854				0.866517	0.49814	0.581553	0.604395	0.232823				0.783464		0.0823693
ENSG00000140873	ILMN_1739872	0.0246972	0.0595748	0.462395									0.034322
ENSG00000115839	ILMN_1739876
ENSG00000170426	ILMN_1739882
ENSG00000114544	ILMN_1739885
ENSG00000101076	ILMN_1739886									0.953852
ENSG00000157657	ILMN_1739914			0.203291	0.382668			0.712719
ENSG00000156222	ILMN_1739925
ENSG00000138439	ILMN_1739942	0.831731
ENSG00000139697	ILMN_1739943		0.0604317	0.451013	0.000695493		0.123171	0.301942	0.00941063				0.907238	0.794323
ENSG00000167397	ILMN_1739946
ENSG00000183735	ILMN_1739967
ENSG00000164691	ILMN_1739985														0.104054
ENSG00000055118	ILMN_1739987
ENSG00000167711	ILMN_1740005													0.855528
ENSG00000100731	ILMN_1740010		0.253472										0.232206		0.246964	0.0636411	0.0359455
ENSG00000170458	ILMN_1740015
ENSG00000251655	ILMN_1740017
ENSG00000077616	ILMN_1740024														0.252817
ENSG00000197428	ILMN_1740031
ENSG00000151615	ILMN_1740035
ENSG00000221926	ILMN_1740042
ENSG00000140009	ILMN_1740045
ENSG00000129152	ILMN_1740048
ENSG00000152779	ILMN_1740076
ENSG00000115947	ILMN_1740083		0.45351				0.0626143
ENSG00000188848	ILMN_1740094
ENSG00000184276	ILMN_1740098
ENSG00000197757	ILMN_1740104
ENSG00000123901	ILMN_1740146
ENSG00000092758	ILMN_1740155					0.291804	0.645364
ENSG00000124181	ILMN_1740160					0.233781
ENSG00000107890	ILMN_1740161
ENSG00000119720	ILMN_1740165											0.337054		0.155555	0.107754
ENSG00000092445	ILMN_1740169
ENSG00000250479	ILMN_1740170
ENSG00000144048	ILMN_1740171														0.257501
ENSG00000112335	ILMN_1740180	0.795942													0.497515
ENSG00000137364	ILMN_1740185
ENSG00000106128	ILMN_1740186
ENSG00000164181	ILMN_1740213		0.511757									0.274117			0.120198
ENSG00000163161	ILMN_1740216					0.63748
ENSG00000085382	ILMN_1740217					0.036802	0.295499								0.0579672
ENSG00000155849	ILMN_1740231					0.766898				0.0198732				0.685024
ENSG00000242515	ILMN_1740233
ENSG00000065621	ILMN_1740234	0.593701	0.0386141											0.342564
ENSG00000184032	ILMN_1740258
ENSG00000097021	ILMN_1740265
ENSG00000134245	ILMN_1740269	0.148114	0.840064	0.922201		0.385594	0.34848						0.718862	0.744996
ENSG00000213937	ILMN_1740276
ENSG00000051341	ILMN_1740291				0.0952132			0.156994	0.156871						0.0691735
ENSG00000152782	ILMN_1740292
ENSG00000172878	ILMN_1740294
ENSG00000105501	ILMN_1740298
ENSG00000119632	ILMN_1740319
ENSG00000142528	ILMN_1740339				0.260572			0.55151
ENSG00000151500	ILMN_1740345
ENSG00000182149	ILMN_1740351		0.47767
ENSG00000129535	ILMN_1740383
ENSG00000110274	ILMN_1740385				0.698687			0.445219
ENSG00000161847	ILMN_1740395
ENSG00000116882	ILMN_1740402
ENSG00000198108	ILMN_1740407				0.935018			0.287271
ENSG00000255298	ILMN_1740409
ENSG00000247746	ILMN_1740413													0.0346731
ENSG00000124116	ILMN_1740415
ENSG00000111012	ILMN_1740418
ENSG00000188782	ILMN_1740419
ENSG00000108551	ILMN_1740426
ENSG00000087086	ILMN_1740429
ENSG00000125520	ILMN_1740430												0.16145
ENSG00000129048	ILMN_1740436
ENSG00000100243	ILMN_1740441									0.386172
ENSG00000173988	ILMN_1740449
ENSG00000170579	ILMN_1740450						0.631105							0.499284
ENSG00000112773	ILMN_1740466					0.30445	0.432163								0.790413
ENSG00000145384	ILMN_1740479						0.2248								0.606916
ENSG00000153551	ILMN_1740487
ENSG00000181007	ILMN_1740490
ENSG00000082512	ILMN_1740493						0.788149
ENSG00000249158	ILMN_1740494
ENSG00000187189	ILMN_1740500					0.657283								0.591965
ENSG00000198964	ILMN_1740505			0.319376
ENSG00000156113	ILMN_1740508					0.296476				0.828288				0.340798		0.574029
ENSG00000126777	ILMN_1740523														0.134386
ENSG00000162139	ILMN_1740524			0.38686
ENSG00000146809	ILMN_1740528
ENSG00000132639	ILMN_1740555			0.500269									0.305973
ENSG00000057593	ILMN_1740559
ENSG00000185339	ILMN_1740572
ENSG00000167984	ILMN_1740576
ENSG00000169344	ILMN_1740585
ENSG00000188257	ILMN_1740586
ENSG00000142534	ILMN_1740587
ENSG00000129355	ILMN_1740597
ENSG00000135631	ILMN_1740604													0.0439937
ENSG00000182010	ILMN_1740606					0.645195	0.100613								0.896972
ENSG00000083067	ILMN_1740622		0.0405488			0.104764	0.542956								0.955093
ENSG00000136099	ILMN_1740623
ENSG00000146426	ILMN_1740627
ENSG00000180644	ILMN_1740633
ENSG00000105464	ILMN_1740655									0.634806
ENSG00000172238	ILMN_1740671
ENSG00000196600	ILMN_1740676
ENSG00000147588	ILMN_1740706
ENSG00000139746	ILMN_1740716					0.313773									0.097758
ENSG00000248144	ILMN_1740717
ENSG00000188176	ILMN_1740728
ENSG00000110063	ILMN_1740737
ENSG00000126088	ILMN_1740742
ENSG00000185686	ILMN_1740744
ENSG00000148303	ILMN_1740749
ENSG00000158669	ILMN_1740752	0.579234	0.39863		0.835534			0.650367
ENSG00000177943	ILMN_1740759
ENSG00000141738	ILMN_1740762
ENSG00000170004	ILMN_1740764											0.968989
ENSG00000116580	ILMN_1740770
ENSG00000113108	ILMN_1740772
ENSG00000172362	ILMN_1740776
ENSG00000108417	ILMN_1740813
ENSG00000172188	ILMN_1740816
ENSG00000084090	ILMN_1740819									0.0248334
ENSG00000188452	ILMN_1740837
ENSG00000165821	ILMN_1740842
ENSG00000113248	ILMN_1740857														0.950995
ENSG00000104047	ILMN_1740861						0.364644
ENSG00000112195	ILMN_1740864
ENSG00000138675	ILMN_1740871														0.99853
ENSG00000171049	ILMN_1740875
ENSG00000165555	ILMN_1740883
ENSG00000125378	ILMN_1740900
ENSG00000122783	ILMN_1740903
ENSG00000168447	ILMN_1740917
ENSG00000196177	ILMN_1740920
ENSG00000101276	ILMN_1740923				0.513555			0.0888364
ENSG00000214113	ILMN_1740927
ENSG00000130203	ILMN_1740938
ENSG00000184434	ILMN_1740949					0.456705									0.618745		0.467527
ENSG00000143748	ILMN_1740957
ENSG00000133315	ILMN_1740960
ENSG00000147140	ILMN_1740976											0.638636
ENSG00000198704	ILMN_1740990
ENSG00000164879	ILMN_1740996											0.0299203
ENSG00000164111	ILMN_1741003						0.803494
ENSG00000145331	ILMN_1741005				0.428378			0.950563	0.133645
ENSG00000108823	ILMN_1741007
ENSG00000197506	ILMN_1741014
ENSG00000276293	ILMN_1741017
ENSG00000138135	ILMN_1741021
ENSG00000240771	ILMN_1741027
ENSG00000138641	ILMN_1741032			0.149564		0.0719249							0.0554471
ENSG00000138074	ILMN_1741054				0.0525683			0.293852	0.0177035
ENSG00000143552	ILMN_1741055
ENSG00000138336	ILMN_1741056					0.91849								0.473559
ENSG00000144285	ILMN_1741059	0.0811589	0.427715			0.0355382						0.613927	0.620557
ENSG00000079459	ILMN_1741096
ENSG00000170175	ILMN_1741131
ENSG00000239672	ILMN_1741133
ENSG00000140006	ILMN_1741134
ENSG00000074966	ILMN_1741143
ENSG00000149925	ILMN_1741148
ENSG00000147124	ILMN_1741155						0.503991										0.855464
ENSG00000125962	ILMN_1741156
ENSG00000107968	ILMN_1741159						0.577399
ENSG00000018280	ILMN_1741165
ENSG00000187678	ILMN_1741168									0.963243
ENSG00000169490	ILMN_1741171						0.158018							0.0136564
ENSG00000107560	ILMN_1741175	0.805751	0.230118		0.138302		0.97625	0.938385							0.0925262
ENSG00000083937	ILMN_1741176					0.688502
ENSG00000169660	ILMN_1741180
ENSG00000143390	ILMN_1741200
ENSG00000165516	ILMN_1741204
ENSG00000083750	ILMN_1741219
ENSG00000184863	ILMN_1741244
ENSG00000104517	ILMN_1741253						0.271842
ENSG00000112159	ILMN_1741260		0.00182868				0.795693
ENSG00000090263	ILMN_1741264
ENSG00000145428	ILMN_1741281
ENSG00000183530	ILMN_1741295							0.724706		0.919654		0.0774026
ENSG00000196597	ILMN_1741313
ENSG00000053770	ILMN_1741331													0.951444
ENSG00000123411	ILMN_1741334			0.419105						0.643577			0.0307045
ENSG00000182580	ILMN_1741346											0.202935
ENSG00000114107	ILMN_1741350
ENSG00000139174	ILMN_1741356					0.445682
ENSG00000129925	ILMN_1741371
ENSG00000177191	ILMN_1741389
ENSG00000174373	ILMN_1741391						0.647812
ENSG00000101407	ILMN_1741398
ENSG00000178860	ILMN_1741404
ENSG00000134709	ILMN_1741406
ENSG00000033170	ILMN_1741422						0.436661										0.0115231
ENSG00000124260	ILMN_1741430				0.924997			0.572844
ENSG00000131480	ILMN_1741431
ENSG00000164414	ILMN_1741440
ENSG00000135093	ILMN_1741455														0.909168
ENSG00000185324	ILMN_1741459									0.8674
ENSG00000180185	ILMN_1741462					0.293467	0.747821
ENSG00000168172	ILMN_1741464					0.621892	0.288854			0.453588		0.487883			0.79177
ENSG00000080031	ILMN_1741465
ENSG00000160813	ILMN_1741475
ENSG00000141646	ILMN_1741477	0.613362	0.687798				0.106432
ENSG00000107521	ILMN_1741483									0.0099094
ENSG00000106400	ILMN_1741491
ENSG00000151229	ILMN_1741502		0.64213
ENSG00000171360	ILMN_1741544
ENSG00000104941	ILMN_1741563
ENSG00000132912	ILMN_1741564					0.118965									0.00968772
ENSG00000101144	ILMN_1741566
ENSG00000105127	ILMN_1741572				0.345555			0.698588	0.655821								0.594949
ENSG00000188822	ILMN_1741577
ENSG00000163935	ILMN_1741585			0.648259	0.909716			0.598112	0.82198				0.658951
ENSG00000113396	ILMN_1741592
ENSG00000011021	ILMN_1741594			0.317787								0.507207		0.150871
ENSG00000162959	ILMN_1741599			0.0751728									0.324796		0.734105
ENSG00000158571	ILMN_1741600
ENSG00000078725	ILMN_1741603
ENSG00000111897	ILMN_1741613
ENSG00000261678	ILMN_1741617
ENSG00000143322	ILMN_1741628	0.181667	0.148543	0.23098	0.477083	0.952063		0.66249	0.340999					0.547207
ENSG00000167994	ILMN_1741632											0.619101
ENSG00000197372	ILMN_1741640		0.960893														0.247405
ENSG00000232629	ILMN_1741648		0.884132	0.963069
ENSG00000166311	ILMN_1741684	0.441853	0.0630389
ENSG00000121898	ILMN_1741688						0.841466					0.0493965
ENSG00000176678	ILMN_1741692
ENSG00000111799	ILMN_1741695	0.573982	0.630566												0.802948
ENSG00000183715	ILMN_1741698
ENSG00000163646	ILMN_1741705
ENSG00000142197	ILMN_1741711		0.916116
ENSG00000110079	ILMN_1741712														0.16611
ENSG00000268629	ILMN_1741719
ENSG00000115828	ILMN_1741727
ENSG00000182810	ILMN_1741736
ENSG00000137699	ILMN_1741755
ENSG00000160183	ILMN_1741768
ENSG00000188542	ILMN_1741780
ENSG00000141380	ILMN_1741782
ENSG00000097046	ILMN_1741801
ENSG00000164944	ILMN_1741841	0.0556344
ENSG00000198570	ILMN_1741843
ENSG00000166670	ILMN_1741847
ENSG00000137561	ILMN_1741862					0.0508407									0.871768
ENSG00000085433	ILMN_1741869		0.363377	0.851158									0.0588658	0.709597
ENSG00000147894	ILMN_1741881					0.41411
ENSG00000170909	ILMN_1741917		0.00559872
ENSG00000186509	ILMN_1741939
ENSG00000124222	ILMN_1741942			0.129532		0.0393592
ENSG00000281859	ILMN_1741944
ENSG00000185420	ILMN_1741954
ENSG00000136933	ILMN_1741957
ENSG00000058866	ILMN_1741960
ENSG00000173801	ILMN_1741970
ENSG00000164976	ILMN_1741971								0.234605						0.964495
ENSG00000163104	ILMN_1741976				0.264194			0.922027	0.0607633
ENSG00000179941	ILMN_1741985
ENSG00000198945	ILMN_1741994						0.324369					0.261719
ENSG00000117281	ILMN_1742001				0.542404			0.404487	0.331827
ENSG00000158106	ILMN_1742003
ENSG00000163424	ILMN_1742009
ENSG00000130558	ILMN_1742025
ENSG00000163564	ILMN_1742026
ENSG00000214706	ILMN_1742031	0.0498895	0.159272
ENSG00000178795	ILMN_1742040
ENSG00000127955	ILMN_1742044
ENSG00000178201	ILMN_1742046
ENSG00000170542	ILMN_1742052
ENSG00000183638	ILMN_1742054
ENSG00000187545	ILMN_1742068
ENSG00000164742	ILMN_1742073			0.0476431								0.308494	0.231095				0.00867208
ENSG00000189376	ILMN_1742074
ENSG00000123213	ILMN_1742089						0.759494								0.00339132
ENSG00000204648	ILMN_1742097
ENSG00000205981	ILMN_1742109
ENSG00000258436	ILMN_1742118
ENSG00000274183	ILMN_1742123
ENSG00000107771	ILMN_1742124			0.796157			0.491324						0.411715	0.0500289
ENSG00000144451	ILMN_1742135				0.201067
ENSG00000196866	ILMN_1742143
ENSG00000135476	ILMN_1742145	0.80688	0.24716					0.889512	0.344635
ENSG00000102178	ILMN_1742147
ENSG00000158458	ILMN_1742151
ENSG00000105447	ILMN_1742166
ENSG00000167553	ILMN_1742167	0.135135										0.0140382
ENSG00000143107	ILMN_1742179
ENSG00000111885	ILMN_1742187						0.658652							0.947456	0.101676
ENSG00000102287	ILMN_1742195
ENSG00000115020	ILMN_1742197			0.120559			0.187493						0.116355		0.290923
ENSG00000170788	ILMN_1742203
ENSG00000164093	ILMN_1742218
ENSG00000137776	ILMN_1742224
ENSG00000198604	ILMN_1742230					0.629238							0.672275
ENSG00000119335	ILMN_1742238
ENSG00000134480	ILMN_1742250
ENSG00000138434	ILMN_1742260								0.614023
ENSG00000141577	ILMN_1742262
ENSG00000143839	ILMN_1742272
ENSG00000127993	ILMN_1742276
ENSG00000177842	ILMN_1742288				0.524204			0.600845
ENSG00000106484	ILMN_1742307
ENSG00000137522	ILMN_1742318					0.117363
ENSG00000094975	ILMN_1742324		0.234583
ENSG00000164050	ILMN_1742330
ENSG00000178695	ILMN_1742332														0.883027		0.644653
ENSG00000118298	ILMN_1742358
ENSG00000089225	ILMN_1742362
ENSG00000163913	ILMN_1742379	0.534744
ENSG00000163611	ILMN_1742380						0.0364973								0.621383		0.833071
ENSG00000117016	ILMN_1742382	0.0366719					0.653014										0.0882311
ENSG00000153303	ILMN_1742390
ENSG00000135837	ILMN_1742400	0.522467				0.784481								0.902042	0.0693675		0.943169
ENSG00000171552	ILMN_1742410				0.0269896			0.336295	0.299877
ENSG00000186184	ILMN_1742427					0.142627
ENSG00000188986	ILMN_1742432
ENSG00000109181	ILMN_1742444
ENSG00000231925	ILMN_1742450
ENSG00000134996	ILMN_1742456				0.00396727			0.457335							0.611038
ENSG00000117143	ILMN_1742461						0.110311
ENSG00000244694	ILMN_1742467				0.0076027			0.350663	0.0425988						0.831939
ENSG00000165633	ILMN_1742473					0.808942								0.455764
ENSG00000115661	ILMN_1742520
ENSG00000177885	ILMN_1742521						0.57634
ENSG00000188153	ILMN_1742534				0.0256659			0.415471		0.148497					0.539934
ENSG00000242419	ILMN_1742538													0.900288
ENSG00000177853	ILMN_1742541
ENSG00000081189	ILMN_1742544				0.948148		0.0651107	0.814948							0.412729
ENSG00000099250	ILMN_1742547			0.829749			0.655421						0.936819
ENSG00000165702	ILMN_1742548
ENSG00000102539	ILMN_1742564
ENSG00000107951	ILMN_1742569																0.927059
ENSG00000107937	ILMN_1742577
ENSG00000128585	ILMN_1742578				0.275633			0.986388						0.912336
ENSG00000198092	ILMN_1742586
ENSG00000203710	ILMN_1742601
ENSG00000148690	ILMN_1742604
ENSG00000162642	ILMN_1742611						0.114316
ENSG00000132530	ILMN_1742618
ENSG00000146166	ILMN_1742620
ENSG00000159184	ILMN_1742677													0.890488
ENSG00000137309	ILMN_1742699	0.815138	0.502636		0.00287036			0.880369	0.0122865	0.408827
ENSG00000087258	ILMN_1742704									0.472339
ENSG00000133195	ILMN_1742705
ENSG00000102100	ILMN_1742731
ENSG00000171357	ILMN_1742738		0.801687
ENSG00000196341	ILMN_1742753
ENSG00000183696	ILMN_1742764
ENSG00000186187	ILMN_1742775					0.171134
ENSG00000120334	ILMN_1742779
ENSG00000183853	ILMN_1742781														0.915054
ENSG00000204438	ILMN_1742782
ENSG00000125533	ILMN_1742787
ENSG00000166473	ILMN_1742788
ENSG00000110031	ILMN_1742789
ENSG00000136527	ILMN_1742798						0.0549075
ENSG00000168066	ILMN_1742808
ENSG00000174695	ILMN_1742813				0.156666			0.59043	0.841407
ENSG00000182957	ILMN_1742824						0.253678
ENSG00000131558	ILMN_1742827
ENSG00000162946	ILMN_1742837													0.509563
ENSG00000139219	ILMN_1742840
ENSG00000165023	ILMN_1742846
ENSG00000149474	ILMN_1742854
ENSG00000181104	ILMN_1742866
ENSG00000126261	ILMN_1742872											0.401852
ENSG00000067715	ILMN_1742881				0.335492			0.530002							0.426228		0.00945668
ENSG00000116455	ILMN_1742889
ENSG00000171773	ILMN_1742917
ENSG00000171574	ILMN_1742923
ENSG00000163666	ILMN_1742929
ENSG00000196693	ILMN_1742935						0.789998
ENSG00000133488	ILMN_1742947	0.93919	0.52196
ENSG00000175063	ILMN_1742958
ENSG00000205846	ILMN_1742962
ENSG00000281832	ILMN_1742967
ENSG00000157064	ILMN_1742968
ENSG00000120784	ILMN_1742976						0.255602								0.251137
ENSG00000139515	ILMN_1742993
ENSG00000110931	ILMN_1743021						0.494814							0.011745
ENSG00000163131	ILMN_1743032
ENSG00000054523	ILMN_1743034	0.258637	0.123
ENSG00000136045	ILMN_1743049
ENSG00000171428	ILMN_1743055
ENSG00000074696	ILMN_1743065	0.283651
ENSG00000167562	ILMN_1743067
ENSG00000159202	ILMN_1743086													0.492715
ENSG00000198003	ILMN_1743095
ENSG00000186891	ILMN_1743100
ENSG00000107957	ILMN_1743103					0.237067						0.780428
ENSG00000173914	ILMN_1743104					0.489401									0.0486626
ENSG00000134247	ILMN_1743130					0.513483	0.130988							0.928567
ENSG00000092203	ILMN_1743131											0.278154
ENSG00000117523	ILMN_1743137		0.0031323				0.116385								0.0948953
ENSG00000154227	ILMN_1743142
ENSG00000164308	ILMN_1743145						0.27734										0.670811
ENSG00000196090	ILMN_1743175
ENSG00000185127	ILMN_1743187						0.544459
ENSG00000102189	ILMN_1743194					0.590982									0.0822777
ENSG00000122877	ILMN_1743199
ENSG00000176893	ILMN_1743203
ENSG00000184545	ILMN_1743204														0.839788
ENSG00000064687	ILMN_1743205
ENSG00000139350	ILMN_1743208														0.00249027
ENSG00000063180	ILMN_1743219
ENSG00000232268	ILMN_1743226
ENSG00000133808	ILMN_1743232						0.273501
ENSG00000122644	ILMN_1743241					0.6954
ENSG00000169704	ILMN_1743290
ENSG00000186207	ILMN_1743296
ENSG00000164751	ILMN_1743299
ENSG00000038945	ILMN_1743301
ENSG00000113312	ILMN_1743303
ENSG00000198324	ILMN_1743316					0.202691
ENSG00000168092	ILMN_1743319	0.218597	0.0171331	0.195928		0.819744						0.0276726
ENSG00000180245	ILMN_1743329
ENSG00000182035	ILMN_1743331
ENSG00000169105	ILMN_1743340
ENSG00000105221	ILMN_1743347	0.619163
ENSG00000124659	ILMN_1743352
ENSG00000092871	ILMN_1743356					0.0813642								0.728381
ENSG00000122121	ILMN_1743357											0.0568616
ENSG00000050628	ILMN_1743361			0.0233469		0.979641	0.000481052
ENSG00000174804	ILMN_1743367		0.159037		0.296906			0.815573	0.439182
ENSG00000143994	ILMN_1743371
ENSG00000198719	ILMN_1743373	0.824163	0.0863727									0.047651
ENSG00000164749	ILMN_1743394														0.924627
ENSG00000087008	ILMN_1743396
ENSG00000277161	ILMN_1743397
ENSG00000100625	ILMN_1743402			0.397736		0.687143							0.877069		0.0213374
ENSG00000110013	ILMN_1743412														0.309222
ENSG00000089902	ILMN_1743421					0.282161									0.323253
ENSG00000000457	ILMN_1743427				0.762731	0.0999079	0.307388	0.518188									0.722674
ENSG00000114956	ILMN_1743432
ENSG00000168309	ILMN_1743445
ENSG00000140948	ILMN_1743456			0.642496		0.88686							0.413982		0.480434		0.93242
ENSG00000130167	ILMN_1743465
ENSG00000004142	ILMN_1743499											0.916766
ENSG00000115561	ILMN_1743505			0.314379			0.142941						0.218059
ENSG00000115020	ILMN_1743535			0.120559			0.187493						0.116355		0.290923
ENSG00000078403	ILMN_1743538			0.430777	0.807994			0.817141					0.273308
ENSG00000170956	ILMN_1743570
ENSG00000160193	ILMN_1743579
ENSG00000149761	ILMN_1743582
ENSG00000110514	ILMN_1743583		0.730885
ENSG00000111859	ILMN_1743619	0.841614
ENSG00000118849	ILMN_1743620					0.796962
ENSG00000204650	ILMN_1743621
ENSG00000172339	ILMN_1743635												0.0787559
ENSG00000160179	ILMN_1743638																0.226967
ENSG00000070476	ILMN_1743643
ENSG00000125753	ILMN_1743646											0.2446
ENSG00000221933	ILMN_1743654
ENSG00000184840	ILMN_1743655
ENSG00000182359	ILMN_1743662
ENSG00000130714	ILMN_1743663
ENSG00000153187	ILMN_1743677
ENSG00000153093	ILMN_1743680
ENSG00000100065	ILMN_1743714		0.729203
ENSG00000143520	ILMN_1743715											0.900672			0.230694
ENSG00000160753	ILMN_1743747													0.304323
ENSG00000122970	ILMN_1743753														0.191128
ENSG00000137221	ILMN_1743763
ENSG00000083838	ILMN_1743767
ENSG00000102078	ILMN_1743770			0.624568									0.0256204
ENSG00000180329	ILMN_1743783					0.835624								0.313587
ENSG00000176974	ILMN_1743784						0.837477
ENSG00000164645	ILMN_1743785
ENSG00000125457	ILMN_1743806
ENSG00000204842	ILMN_1743829												0.0641572
ENSG00000182534	ILMN_1743836									0.96096
ENSG00000131584	ILMN_1743847
ENSG00000269190	ILMN_1743898					0.377776
ENSG00000157881	ILMN_1743910
ENSG00000013306	ILMN_1743911
ENSG00000121297	ILMN_1743933
ENSG00000181904	ILMN_1743939														0.0615131
ENSG00000188293	ILMN_1743950
ENSG00000186174	ILMN_1743966	0.691616	0.398832							0.0623868		0.644158
ENSG00000142185	ILMN_1743987									0.593527
ENSG00000151065	ILMN_1743992				0.960341			0.797293
ENSG00000182858	ILMN_1743995									0.243949
ENSG00000137968	ILMN_1744003														0.0131868
ENSG00000141098	ILMN_1744006
ENSG00000205497	ILMN_1744033
ENSG00000170837	ILMN_1744034		0.77099												0.679057
ENSG00000147202	ILMN_1744046				0.650423			0.609408	0.214292						0.977622
ENSG00000183475	ILMN_1744050						0.0516671							0.702117
ENSG00000146399	ILMN_1744056
ENSG00000104671	ILMN_1744059
ENSG00000134014	ILMN_1744068
ENSG00000175262	ILMN_1744089
ENSG00000185294	ILMN_1744094
ENSG00000163154	ILMN_1744113
ENSG00000148219	ILMN_1744118		0.7545												0.605499
ENSG00000095596	ILMN_1744123
ENSG00000170791	ILMN_1744138
ENSG00000250254	ILMN_1744146
ENSG00000115816	ILMN_1744147
ENSG00000125508	ILMN_1744200
ENSG00000168907	ILMN_1744211											0.32345
ENSG00000168918	ILMN_1744212
ENSG00000148680	ILMN_1744217														0.766414	0.763014
ENSG00000171872	ILMN_1744220
ENSG00000124103	ILMN_1744235
ENSG00000169018	ILMN_1744239						0.984282								0.025111
ENSG00000156787	ILMN_1744240											0.254728
ENSG00000172269	ILMN_1744244	0.875121	0.998342		0.229061			0.120832
ENSG00000006638	ILMN_1744251
ENSG00000178209	ILMN_1744268													0.635729
ENSG00000166368	ILMN_1744275
ENSG00000099834	ILMN_1744293									0.547254
ENSG00000147889	ILMN_1744295
ENSG00000153292	ILMN_1744299
ENSG00000005100	ILMN_1744308	0.0366927
ENSG00000203705	ILMN_1744316						0.793133
ENSG00000106366	ILMN_1744381									0.147536
ENSG00000241598	ILMN_1744383
ENSG00000182132	ILMN_1744387
ENSG00000130182	ILMN_1744398
ENSG00000115041	ILMN_1744403
ENSG00000168158	ILMN_1744428
ENSG00000187581	ILMN_1744432
ENSG00000146592	ILMN_1744441						0.0484112						0.394329		0.48442
ENSG00000124120	ILMN_1744442		0.15415
ENSG00000073067	ILMN_1744458
ENSG00000175105	ILMN_1744471	0.996864	0.601295				0.103786								0.130855
ENSG00000223953	ILMN_1744487
ENSG00000120709	ILMN_1744508													0.515974
ENSG00000135677	ILMN_1744517			0.72426
ENSG00000205707	ILMN_1744534		0.461963
ENSG00000105428	ILMN_1744545
ENSG00000177169	ILMN_1744560
ENSG00000165832	ILMN_1744574						0.201273								0.418908
ENSG00000181631	ILMN_1744578				0.319416			0.00747314	0.168107
ENSG00000051523	ILMN_1744604
ENSG00000164934	ILMN_1744611
ENSG00000008323	ILMN_1744614				0.881165			0.036486	0.736238
ENSG00000267673	ILMN_1744628
ENSG00000174498	ILMN_1744635				0.0525142			0.990099	0.119073
ENSG00000111530	ILMN_1744647		0.332936	0.646804		0.270509	0.184435						0.981822	0.190667	0.286577
ENSG00000100804	ILMN_1744649
ENSG00000158639	ILMN_1744656
ENSG00000100393	ILMN_1744665
ENSG00000128482	ILMN_1744676
ENSG00000138685	ILMN_1744693	0.135593	0.545639											0.426484	0.0923937
ENSG00000121446	ILMN_1744701
ENSG00000151208	ILMN_1744709
ENSG00000116288	ILMN_1744713
ENSG00000184887	ILMN_1744725
ENSG00000170477	ILMN_1744765
ENSG00000109927	ILMN_1744784
ENSG00000134588	ILMN_1744794
ENSG00000101849	ILMN_1744795						0.0165143										0.689399
ENSG00000080618	ILMN_1744806
ENSG00000110400	ILMN_1744815	0.749579	0.17127							0.699291
ENSG00000241635	ILMN_1744817			0.0521517		0.413337							0.778243
ENSG00000126581	ILMN_1744822					0.664462
ENSG00000198826	ILMN_1744830											0.0193467
ENSG00000197345	ILMN_1744835
ENSG00000163513	ILMN_1744862	0.937639		0.973617			0.725534						0.152559
ENSG00000171815	ILMN_1744863
ENSG00000181499	ILMN_1744886
ENSG00000107014	ILMN_1744887
ENSG00000143603	ILMN_1744897			0.954659		0.884153						0.249631					0.695228
ENSG00000085733	ILMN_1744912
ENSG00000001036	ILMN_1744914															0.068793
ENSG00000175121	ILMN_1744923
ENSG00000160951	ILMN_1744929
ENSG00000173482	ILMN_1744937	0.30354		0.816693
ENSG00000070814	ILMN_1744941									0.891001
ENSG00000164292	ILMN_1744949				0.162679										0.680481
ENSG00000086102	ILMN_1744959
ENSG00000197930	ILMN_1744963				0.536466			0.232113	0.468158						0.0901842
ENSG00000169282	ILMN_1744968		0.182425										0.819904
ENSG00000147905	ILMN_1744980
ENSG00000121446	ILMN_1744995
ENSG00000080572	ILMN_1745006
ENSG00000170385	ILMN_1745021				0.575652	0.423961	0.165318	0.262361	0.672551						0.36082
ENSG00000110911	ILMN_1745034	0.57313	0.163507				0.979232					0.666803			0.643769
ENSG00000127364	ILMN_1745038
ENSG00000125878	ILMN_1745041
ENSG00000166796	ILMN_1745043														0.932796
ENSG00000127540	ILMN_1745049
ENSG00000146722	ILMN_1745071
ENSG00000089157	ILMN_1745075	0.0578307	0.41
ENSG00000113282	ILMN_1745076						0.0552338
ENSG00000261857	ILMN_1745077
ENSG00000109654	ILMN_1745079			0.656424									0.153041		0.625151
ENSG00000165682	ILMN_1745103
ENSG00000140955	ILMN_1745108
ENSG00000068697	ILMN_1745110	0.354423
ENSG00000167106	ILMN_1745112									0.390013
ENSG00000100997	ILMN_1745116
ENSG00000168303	ILMN_1745119						0.424973		0.695622
ENSG00000100320	ILMN_1745130		0.146115	0.98646	0.321222			0.609131	0.695949
ENSG00000135414	ILMN_1745132						0.473684					0.0645143		0.708759
ENSG00000151572	ILMN_1745134					0.0365287
ENSG00000124201	ILMN_1745148
ENSG00000162105	ILMN_1745151			0.632738									0.771672	0.730266
ENSG00000101019	ILMN_1745152														0.810111
ENSG00000124171	ILMN_1745154		0.991652		0.00174519			0.648655	0.353845						0.348961
ENSG00000143621	ILMN_1745172
ENSG00000113205	ILMN_1745213
ENSG00000114982	ILMN_1745217					0.480914
ENSG00000179604	ILMN_1745223
ENSG00000188313	ILMN_1745242														0.371323
ENSG00000171604	ILMN_1745256
ENSG00000139890	ILMN_1745262
ENSG00000178896	ILMN_1745271
ENSG00000080823	ILMN_1745282									0.837002
ENSG00000164434	ILMN_1745299
ENSG00000095794	ILMN_1745318
ENSG00000156858	ILMN_1745329
ENSG00000011485	ILMN_1745332
ENSG00000146007	ILMN_1745343
ENSG00000102891	ILMN_1745345
ENSG00000138755	ILMN_1745356
ENSG00000160199	ILMN_1745365
ENSG00000183726	ILMN_1745368
ENSG00000068079	ILMN_1745374
ENSG00000099783	ILMN_1745385						0.030563										0.819861
ENSG00000150477	ILMN_1745389					0.617032
ENSG00000124092	ILMN_1745395													0.228393
ENSG00000111331	ILMN_1745397									0.0209243		0.408072
ENSG00000150275	ILMN_1745398			0.012948									0.210865				0.136548
ENSG00000186288	ILMN_1745409
ENSG00000114439	ILMN_1745415			0.873928	0.438073		0.236289	0.8201					0.116936		0.438317
ENSG00000119403	ILMN_1745420	0.395214	0.683334
ENSG00000100319	ILMN_1745421
ENSG00000132467	ILMN_1745423
ENSG00000010818	ILMN_1745447			0.624521			0.214723						0.700158		0.55241
ENSG00000138802	ILMN_1745469						0.423005
ENSG00000213928	ILMN_1745471											0.218511
ENSG00000124602	ILMN_1745491
ENSG00000127720	ILMN_1745497
ENSG00000126756	ILMN_1745499
ENSG00000163879	ILMN_1745501
ENSG00000100294	ILMN_1745513
ENSG00000109272	ILMN_1745522
ENSG00000143473	ILMN_1745529
ENSG00000121104	ILMN_1745533
ENSG00000134183	ILMN_1745537
ENSG00000169035	ILMN_1745570
ENSG00000143643	ILMN_1745573
ENSG00000164113	ILMN_1745580
ENSG00000090989	ILMN_1745583						0.793204
ENSG00000117632	ILMN_1745593
ENSG00000175899	ILMN_1745607
ENSG00000172086	ILMN_1745620
ENSG00000177685	ILMN_1745623		0.400812
ENSG00000165202	ILMN_1745651
ENSG00000121680	ILMN_1745655
ENSG00000054654	ILMN_1745668
ENSG00000147324	ILMN_1745686					0.610862
ENSG00000158104	ILMN_1745688
ENSG00000102858	ILMN_1745697
ENSG00000087995	ILMN_1745699
ENSG00000106789	ILMN_1745703
ENSG00000198870	ILMN_1745713		0.911693
ENSG00000164304	ILMN_1745724
ENSG00000144535	ILMN_1745737
ENSG00000158220	ILMN_1745764														0.326993
ENSG00000177182	ILMN_1745765													0.611595			0.563699
ENSG00000112249	ILMN_1745772				0.70363		0.196471	0.243906	0.0952201						0.00865113	0.662315
ENSG00000213123	ILMN_1745779						0.313113
ENSG00000083812	ILMN_1745784
ENSG00000185551	ILMN_1745785					0.805551									0.36423
ENSG00000166169	ILMN_1745787						0.651133
ENSG00000168329	ILMN_1745788
ENSG00000188342	ILMN_1745798
ENSG00000171133	ILMN_1745801
ENSG00000133027	ILMN_1745806
ENSG00000137842	ILMN_1745807
ENSG00000083544	ILMN_1745811		0.170571				0.282338
ENSG00000198954	ILMN_1745813					0.462267
ENSG00000165973	ILMN_1745817
ENSG00000169435	ILMN_1745820														0.783029
ENSG00000121075	ILMN_1745827														0.837132
ENSG00000187097	ILMN_1745849		0.954626											0.758973
ENSG00000136709	ILMN_1745852
ENSG00000228775	ILMN_1745860
ENSG00000122735	ILMN_1745880
ENSG00000100142	ILMN_1745885
ENSG00000135108	ILMN_1745887	0.204158	0.184091	0.11045			0.0213065						0.021114	0.0733283
ENSG00000108091	ILMN_1745904	0.160174	0.699474	0.457877								0.0213181	0.47201
ENSG00000106799	ILMN_1745927				0.0239509			0.919876	0.351333				0.157127
ENSG00000279116	ILMN_1745928
ENSG00000152240	ILMN_1745946
ENSG00000007129	ILMN_1745949
ENSG00000110880	ILMN_1745954
ENSG00000100225	ILMN_1745962
ENSG00000165457	ILMN_1745963
ENSG00000134070	ILMN_1745964	0.662867	0.723049
ENSG00000076604	ILMN_1745976
ENSG00000112874	ILMN_1745988
ENSG00000147437	ILMN_1745991
ENSG00000235173	ILMN_1745992	0.404021	0.708422
ENSG00000007237	ILMN_1745994				0.617831			0.0323187	0.637892	0.793247				0.74806	0.0335028
ENSG00000166987	ILMN_1746012
ENSG00000152377	ILMN_1746013			0.726233			0.868359						0.227718
ENSG00000198625	ILMN_1746020			0.124265	0.178811		0.978607	0.290483	0.712995				0.0194262	0.25658
ENSG00000141404	ILMN_1746027						0.383799
ENSG00000123352	ILMN_1746029
ENSG00000101098	ILMN_1746031											0.0334866
ENSG00000113916	ILMN_1746053					0.600724
ENSG00000146674	ILMN_1746085
ENSG00000144410	ILMN_1746086
ENSG00000134910	ILMN_1746090																0.806637
ENSG00000104044	ILMN_1746116
ENSG00000066813	ILMN_1746128						0.603388
ENSG00000040633	ILMN_1746135
ENSG00000004866	ILMN_1746137														0.193725
ENSG00000159753	ILMN_1746138
ENSG00000174004	ILMN_1746148
ENSG00000128713	ILMN_1746158									0.428525
ENSG00000145284	ILMN_1746164
ENSG00000113648	ILMN_1746171
ENSG00000117586	ILMN_1746175
ENSG00000189037	ILMN_1746194
ENSG00000069431	ILMN_1746196					0.501213									0.182988
ENSG00000141577	ILMN_1746206
ENSG00000167208	ILMN_1746213
ENSG00000123454	ILMN_1746220									0.113387
ENSG00000049130	ILMN_1746232
ENSG00000135269	ILMN_1746243						0.0651893						0.488432
ENSG00000071626	ILMN_1746257
ENSG00000004139	ILMN_1746265		0.709549
ENSG00000120616	ILMN_1746276		0.522668	0.491764		0.00176891						0.68963	0.459742
ENSG00000130396	ILMN_1746277
ENSG00000232850	ILMN_1746309
ENSG00000139496	ILMN_1746317		0.877382			0.491441								0.392497	0.142921
ENSG00000197487	ILMN_1746352
ENSG00000134533	ILMN_1746359						0.762491
ENSG00000198843	ILMN_1746368				0.496771			0.665609	0.969667
ENSG00000197021	ILMN_1746369													0.849908
ENSG00000168077	ILMN_1746376
ENSG00000167925	ILMN_1746378
ENSG00000154743	ILMN_1746393	0.258635	0.00805543
ENSG00000167470	ILMN_1746408
ENSG00000004766	ILMN_1746417		0.480088												0.522829
ENSG00000154174	ILMN_1746426					0.28262
ENSG00000168298	ILMN_1746435
ENSG00000115207	ILMN_1746457
ENSG00000179431	ILMN_1746465
ENSG00000100360	ILMN_1746492
ENSG00000168522	ILMN_1746494		0.21736
ENSG00000107447	ILMN_1746515
ENSG00000118181	ILMN_1746516
ENSG00000115919	ILMN_1746517
ENSG00000071626	ILMN_1746526
ENSG00000004897	ILMN_1746533	0.483402	0.0407562									0.410637
ENSG00000150627	ILMN_1746552						0.954428								0.59924
ENSG00000129473	ILMN_1746561	0.85687	0.397554				0.898117					0.172257
ENSG00000013725	ILMN_1746565
ENSG00000089057	ILMN_1746578						0.581325
ENSG00000175931	ILMN_1746579
ENSG00000177156	ILMN_1746588
ENSG00000163156	ILMN_1746598
ENSG00000134352	ILMN_1746604			0.715583											0.11844
ENSG00000182749	ILMN_1746618
ENSG00000164970	ILMN_1746633
ENSG00000184984	ILMN_1746646
ENSG00000112494	ILMN_1746652
ENSG00000198963	ILMN_1746658		0.610157	0.915922									0.37737		0.612741
ENSG00000049167	ILMN_1746661														0.863847
ENSG00000176871	ILMN_1746664
ENSG00000178690	ILMN_1746670
ENSG00000100167	ILMN_1746673									0.117678
ENSG00000156284	ILMN_1746676
ENSG00000117597	ILMN_1746677		0.163693														0.476738
ENSG00000171453	ILMN_1746686
ENSG00000083642	ILMN_1746696					0.355525
ENSG00000163535	ILMN_1746699
ENSG00000171206	ILMN_1746704
ENSG00000262209	ILMN_1746708													0.496269
ENSG00000165409	ILMN_1746712													0.24796	0.781371
ENSG00000168234	ILMN_1746720
ENSG00000106823	ILMN_1746763
ENSG00000100078	ILMN_1746769
ENSG00000139737	ILMN_1746784			0.0386548		0.775133							0.0974929
ENSG00000204613	ILMN_1746788
ENSG00000143375	ILMN_1746801
ENSG00000106804	ILMN_1746819
ENSG00000160505	ILMN_1746820
ENSG00000155714	ILMN_1746829
ENSG00000178150	ILMN_1746831
ENSG00000198707	ILMN_1746832							0.657132
ENSG00000169403	ILMN_1746836				0.264122			0.486794	0.382304
ENSG00000183696	ILMN_1746837
ENSG00000135912	ILMN_1746846				0.00145894			0.975519	0.00184293
ENSG00000080371	ILMN_1746856					0.960094	0.749264								0.315326
ENSG00000115165	ILMN_1746864
ENSG00000078687	ILMN_1746871			0.654838		0.196563											0.0498284
ENSG00000141504	ILMN_1746883
ENSG00000163710	ILMN_1746888
ENSG00000167554	ILMN_1746924
ENSG00000153802	ILMN_1746928
ENSG00000187775	ILMN_1746929
ENSG00000110422	ILMN_1746941		0.343213	0.552473		0.963347	0.205079						0.81027
ENSG00000183117	ILMN_1746945	0.825838	0.431099	0.82034		0.391012							0.75399		0.824668
ENSG00000172361	ILMN_1746949
ENSG00000112511	ILMN_1746968
ENSG00000141873	ILMN_1746986
ENSG00000138180	ILMN_1747016			0.980054			0.739204
ENSG00000101327	ILMN_1747019
ENSG00000104205	ILMN_1747020					0.0838608
ENSG00000160013	ILMN_1747023											0.902382
ENSG00000115232	ILMN_1747052					0.219101									0.548324
ENSG00000167515	ILMN_1747058
ENSG00000130751	ILMN_1747067
ENSG00000198331	ILMN_1747078
ENSG00000155085	ILMN_1747084
ENSG00000146963	ILMN_1747099
ENSG00000180881	ILMN_1747105
ENSG00000118412	ILMN_1747129
ENSG00000065357	ILMN_1747132
ENSG00000074319	ILMN_1747146
ENSG00000105953	ILMN_1747159
ENSG00000204176	ILMN_1747160
ENSG00000213782	ILMN_1747162
ENSG00000129317	ILMN_1747184				0.158294		0.250885	0.761383	0.226311						0.204552
ENSG00000101695	ILMN_1747192	0.335463	0.074747				0.332125
ENSG00000204264	ILMN_1747195
ENSG00000136052	ILMN_1747197		0.051869			0.729799	0.0509627								0.164953
ENSG00000115317	ILMN_1747204									0.200037					0.991691
ENSG00000140044	ILMN_1747205					0.405502
ENSG00000104313	ILMN_1747207	0.430963	0.964434												0.254404
ENSG00000186073	ILMN_1747217				0.0450696			0.199845	0.180246
ENSG00000163485	ILMN_1747227
ENSG00000163166	ILMN_1747241											0.244383
ENSG00000138764	ILMN_1747244			0.577566			0.959757						0.915628		0.702784
ENSG00000213903	ILMN_1747251
ENSG00000129244	ILMN_1747271	0.865385								0.754768
ENSG00000179930	ILMN_1747279
ENSG00000142459	ILMN_1747281
ENSG00000123136	ILMN_1747303
ENSG00000171115	ILMN_1747305													0.22471
ENSG00000132849	ILMN_1747318	0.0694337
ENSG00000185291	ILMN_1747344
ENSG00000165115	ILMN_1747353
ENSG00000061938	ILMN_1747358									0.00766436				0.288338
ENSG00000107249	ILMN_1747386	0.662347
ENSG00000074621	ILMN_1747395
ENSG00000092068	ILMN_1747397											0.466444
ENSG00000254986	ILMN_1747412
ENSG00000146285	ILMN_1747436
ENSG00000122884	ILMN_1747442					0.969017
ENSG00000182378	ILMN_1747451
ENSG00000198792	ILMN_1747460	0.877841	0.202501
ENSG00000186998	ILMN_1747499
ENSG00000153207	ILMN_1747504				0.367996			0.37095	0.18366						0.000546654
ENSG00000134815	ILMN_1747506
ENSG00000117472	ILMN_1747546
ENSG00000136807	ILMN_1747556
ENSG00000148218	ILMN_1747577	0.87387
ENSG00000186575	ILMN_1747580						0.244962
ENSG00000042832	ILMN_1747586	0.645849										0.872525
ENSG00000184270	ILMN_1747589
ENSG00000129009	ILMN_1747593		0.201265
ENSG00000204619	ILMN_1747598		0.717667
ENSG00000131398	ILMN_1747613									0.0547465
ENSG00000105383	ILMN_1747622
ENSG00000107331	ILMN_1747627				0.530161			0.316699		0.93722		0.231454		0.411128
ENSG00000171121	ILMN_1747629
ENSG00000124795	ILMN_1747630						0.182631								0.0169622
ENSG00000153162	ILMN_1747650
ENSG00000152076	ILMN_1747655
ENSG00000168385	ILMN_1747665		0.890651
ENSG00000100276	ILMN_1747673
ENSG00000171885	ILMN_1747683
ENSG00000143549	ILMN_1747696		0.778741
ENSG00000203668	ILMN_1747697																0.0176237
ENSG00000136872	ILMN_1747716
ENSG00000100427	ILMN_1747725
ENSG00000264343	ILMN_1747730
ENSG00000145685	ILMN_1747744					0.615614	0.186912								0.0715576
ENSG00000161681	ILMN_1747754
ENSG00000111450	ILMN_1747775					0.641663
ENSG00000205795	ILMN_1747783
ENSG00000214402	ILMN_1747800
ENSG00000105750	ILMN_1747824	0.271132
ENSG00000157093	ILMN_1747831
ENSG00000073584	ILMN_1747857
ENSG00000117877	ILMN_1747870									0.675726
ENSG00000007171	ILMN_1747882											0.00483891
ENSG00000115353	ILMN_1747883
ENSG00000007923	ILMN_1747903
ENSG00000170312	ILMN_1747911
ENSG00000163012	ILMN_1747923
ENSG00000105655	ILMN_1747934
ENSG00000173230	ILMN_1747935											0.569492		0.0222185		0.673987
ENSG00000197472	ILMN_1747943												0.887062
ENSG00000005102	ILMN_1747948
ENSG00000181408	ILMN_1747962
ENSG00000184863	ILMN_1747968
ENSG00000122133	ILMN_1748004									0.351474				0.78999
ENSG00000115806	ILMN_1748018													0.0739208
ENSG00000172772	ILMN_1748019
ENSG00000247077	ILMN_1748027
ENSG00000104731	ILMN_1748034
ENSG00000090661	ILMN_1748057
ENSG00000118197	ILMN_1748077
ENSG00000058335	ILMN_1748083														0.142608
ENSG00000133460	ILMN_1748090
ENSG00000277150	ILMN_1748092
ENSG00000079462	ILMN_1748093
ENSG00000075429	ILMN_1748102
ENSG00000127980	ILMN_1748109						0.310457
ENSG00000046647	ILMN_1748116
ENSG00000197705	ILMN_1748123
ENSG00000157514	ILMN_1748124
ENSG00000135297	ILMN_1748147						0.89186								0.796723
ENSG00000187033	ILMN_1748150
ENSG00000115211	ILMN_1748157
ENSG00000204248	ILMN_1748166									0.00059807
ENSG00000174611	ILMN_1748178
ENSG00000184895	ILMN_1748182
ENSG00000132026	ILMN_1748189
ENSG00000101331	ILMN_1748206
ENSG00000276747	ILMN_1748221
ENSG00000188312	ILMN_1748241													0.0989049
ENSG00000146006	ILMN_1748245					0.810243
ENSG00000160352	ILMN_1748254
ENSG00000115966	ILMN_1748271														0.00926037
ENSG00000157625	ILMN_1748272					0.920843
ENSG00000109339	ILMN_1748281			0.0939314			0.0672427						0.20629
ENSG00000102096	ILMN_1748283
ENSG00000163322	ILMN_1748290
ENSG00000143751	ILMN_1748291
ENSG00000145824	ILMN_1748323
ENSG00000164604	ILMN_1748338
ENSG00000255582	ILMN_1748349
ENSG00000136943	ILMN_1748352
ENSG00000152601	ILMN_1748358	0.874958		0.015574		0.645795							0.956501		0.0276689
ENSG00000117834	ILMN_1748366
ENSG00000116218	ILMN_1748378
ENSG00000198125	ILMN_1748386						0.653958
ENSG00000139266	ILMN_1748393														0.00100876
ENSG00000196793	ILMN_1748427
ENSG00000168002	ILMN_1748438
ENSG00000162367	ILMN_1748450
ENSG00000133574	ILMN_1748473
ENSG00000055044	ILMN_1748476
ENSG00000244045	ILMN_1748481	0.266598	0.0978054
ENSG00000140830	ILMN_1748488
ENSG00000107014	ILMN_1748529
ENSG00000163827	ILMN_1748530
ENSG00000128918	ILMN_1748538													0.0355708
ENSG00000242866	ILMN_1748543	0.138368	0.219811							0.51112		0.0590422
ENSG00000168385	ILMN_1748546		0.890651
ENSG00000164754	ILMN_1748578															0.289726
ENSG00000115758	ILMN_1748591		0.587433				0.681772
ENSG00000172116	ILMN_1748601
ENSG00000054967	ILMN_1748614
ENSG00000125651	ILMN_1748616
ENSG00000133142	ILMN_1748625
ENSG00000185681	ILMN_1748642
ENSG00000278845	ILMN_1748650
ENSG00000277791	ILMN_1748651
ENSG00000142208	ILMN_1748661
ENSG00000185873	ILMN_1748675														0.0504785
ENSG00000204616	ILMN_1748685
ENSG00000204131	ILMN_1748694
ENSG00000187772	ILMN_1748697
ENSG00000184164	ILMN_1748707
ENSG00000120341	ILMN_1748719		0.480773							0.321488
ENSG00000162438	ILMN_1748730
ENSG00000092096	ILMN_1748738		0.250356														0.164734
ENSG00000184408	ILMN_1748755
ENSG00000007171	ILMN_1748765											0.00483891
ENSG00000175216	ILMN_1748770						0.420942
ENSG00000144290	ILMN_1748779		0.683712	0.733547
ENSG00000177885	ILMN_1748797						0.57634
ENSG00000188706	ILMN_1748803	0.301806		0.0219896					0.779802					0.198221
ENSG00000166448	ILMN_1748812
ENSG00000082515	ILMN_1748819
ENSG00000185453	ILMN_1748823
ENSG00000088808	ILMN_1748831									0.0140358
ENSG00000010361	ILMN_1748836	0.859872	0.976943
ENSG00000172137	ILMN_1748840					0.616094
ENSG00000153721	ILMN_1748844		0.578312		0.596962	0.183973	0.816689	0.393662						0.384216
ENSG00000244362	ILMN_1748852
ENSG00000158186	ILMN_1748881			0.46072						0.00104875						0.544434
ENSG00000129355	ILMN_1748883
ENSG00000183864	ILMN_1748884												0.315529
ENSG00000253537	ILMN_1748889													0.579043
ENSG00000166073	ILMN_1748890
ENSG00000130299	ILMN_1748894
ENSG00000157315	ILMN_1748899
ENSG00000131914	ILMN_1748903				0.163245	0.17494		0.651081	0.241218
ENSG00000175518	ILMN_1748907	0.00735384	0.0220714
ENSG00000147471	ILMN_1748908												0.806234
ENSG00000092531	ILMN_1748911				0.967348			0.883892	0.0922888
ENSG00000163221	ILMN_1748915
ENSG00000075336	ILMN_1748916
ENSG00000136824	ILMN_1748923
ENSG00000146842	ILMN_1748926
ENSG00000167183	ILMN_1748970
ENSG00000113073	ILMN_1748979
ENSG00000142515	ILMN_1748981
ENSG00000115310	ILMN_1748983		0.384323	0.492933			0.323749
ENSG00000154265	ILMN_1749001		0.493496												0.257944
ENSG00000198771	ILMN_1749006
ENSG00000076043	ILMN_1749009
ENSG00000157191	ILMN_1749011
ENSG00000131473	ILMN_1749014
ENSG00000115850	ILMN_1749026
ENSG00000157613	ILMN_1749032									0.00163756
ENSG00000183166	ILMN_1749034				0.956069			0.741099		0.692122				0.274227
ENSG00000143217	ILMN_1749044									0.00756385		0.217654
ENSG00000171060	ILMN_1749047
ENSG00000223865	ILMN_1749070						0.630023
ENSG00000143786	ILMN_1749071	0.424216
ENSG00000204065	ILMN_1749073
ENSG00000166405	ILMN_1749077
ENSG00000035862	ILMN_1749078			0.216039						0.710185			0.311694
ENSG00000158321	ILMN_1749081														0.96502
ENSG00000178130	ILMN_1749083
ENSG00000137875	ILMN_1749096
ENSG00000178804	ILMN_1749108
ENSG00000197746	ILMN_1749109			0.0925492									0.567914
ENSG00000036473	ILMN_1749114
ENSG00000125744	ILMN_1749115
ENSG00000178372	ILMN_1749118
ENSG00000154269	ILMN_1749131
ENSG00000171509	ILMN_1749150
ENSG00000211448	ILMN_1749162
ENSG00000244623	ILMN_1749168
ENSG00000104413	ILMN_1749180
ENSG00000137656	ILMN_1749210
ENSG00000128228	ILMN_1749213
ENSG00000197579	ILMN_1749218															0.359758
ENSG00000093167	ILMN_1749239		0.157389
ENSG00000175334	ILMN_1749243
ENSG00000102897	ILMN_1749244
ENSG00000108423	ILMN_1749253
ENSG00000174130	ILMN_1749287
ENSG00000136518	ILMN_1749297													0.579749
ENSG00000142609	ILMN_1749317
ENSG00000147647	ILMN_1749324
ENSG00000156711	ILMN_1749327
ENSG00000154065	ILMN_1749338
ENSG00000181315	ILMN_1749342
ENSG00000221866	ILMN_1749343		0.501063		0.766851					0.789017		0.228918		0.0913635			0.19426
ENSG00000162236	ILMN_1749345
ENSG00000178562	ILMN_1749362		0.353261														0.256281
ENSG00000278828	ILMN_1749368
ENSG00000099998	ILMN_1749372
ENSG00000145779	ILMN_1749375						0.417539										0.882942
ENSG00000188807	ILMN_1749376
ENSG00000182870	ILMN_1749379
ENSG00000105699	ILMN_1749396
ENSG00000180083	ILMN_1749398
ENSG00000075429	ILMN_1749402
ENSG00000158457	ILMN_1749403					0.739308
ENSG00000122203	ILMN_1749405
ENSG00000144283	ILMN_1749410
ENSG00000151704	ILMN_1749415
ENSG00000179300	ILMN_1749429		0.865596				0.611606							0.0550046
ENSG00000106591	ILMN_1749432														0.13784
ENSG00000170889	ILMN_1749447
ENSG00000174842	ILMN_1749448						0.28978		0.00300737
ENSG00000171724	ILMN_1749466					0.548828
ENSG00000196507	ILMN_1749478
ENSG00000185736	ILMN_1749493
ENSG00000149054	ILMN_1749502						0.997645										0.771584
ENSG00000219073	ILMN_1749515						0.450652
ENSG00000204300	ILMN_1749516
ENSG00000175782	ILMN_1749521
ENSG00000054179	ILMN_1749553									0.251425
ENSG00000167910	ILMN_1749575
ENSG00000170927	ILMN_1749579
ENSG00000196453	ILMN_1749583
ENSG00000005844	ILMN_1749591
ENSG00000170100	ILMN_1749606
ENSG00000055130	ILMN_1749629
ENSG00000171566	ILMN_1749634
ENSG00000178401	ILMN_1749636														0.164109
ENSG00000178104	ILMN_1749639			0.58859		0.74305							0.198617
ENSG00000110429	ILMN_1749641	0.604937	0.42924											0.0303513	0.369546
ENSG00000147183	ILMN_1749653
ENSG00000233276	ILMN_1749662
ENSG00000154358	ILMN_1749667
ENSG00000075290	ILMN_1749675
ENSG00000133114	ILMN_1749676														0.246856
ENSG00000147123	ILMN_1749709
ENSG00000173821	ILMN_1749722		0.128752			0.789136								0.267258			0.70084
ENSG00000125967	ILMN_1749738											0.0127331		0.713969
ENSG00000152292	ILMN_1749744
ENSG00000187961	ILMN_1749751
ENSG00000109534	ILMN_1749752						0.0458304
ENSG00000124575	ILMN_1749789
ENSG00000095637	ILMN_1749792						0.318235					0.349961					0.0783869
ENSG00000198157	ILMN_1749799														0.0826976
ENSG00000185100	ILMN_1749804									0.935409
ENSG00000198346	ILMN_1749809																0.743814
ENSG00000118579	ILMN_1749821				0.216028			0.140402	0.0869432						0.248059
ENSG00000185013	ILMN_1749827
ENSG00000126787	ILMN_1749829
ENSG00000099326	ILMN_1749838
ENSG00000127083	ILMN_1749846
ENSG00000196376	ILMN_1749848					0.00935271
ENSG00000136574	ILMN_1749866
ENSG00000148468	ILMN_1749868	0.498301
ENSG00000124019	ILMN_1749878											0.342571
ENSG00000115808	ILMN_1749882
ENSG00000135766	ILMN_1749892
ENSG00000117616	ILMN_1749915			0.0079047		0.537571							0.715833		0.0544622
ENSG00000058804	ILMN_1749930													0.668627
ENSG00000080845	ILMN_1749944				0.505338	0.990906		0.0668081	0.739168
ENSG00000188859	ILMN_1749960	0.636834	0.196287
ENSG00000154654	ILMN_1749962						0.177508								0.659167
ENSG00000123171	ILMN_1749982
ENSG00000204571	ILMN_1749989
ENSG00000080709	ILMN_1749996
ENSG00000163606	ILMN_1750003				0.848563			0.715403	0.804673						0.131378
ENSG00000156502	ILMN_1750008
ENSG00000182473	ILMN_1750011
ENSG00000154727	ILMN_1750029														0.0049539
ENSG00000273611	ILMN_1750044
ENSG00000184675	ILMN_1750051	0.6921	0.0044985	0.580943		0.804683						0.403403	0.126179
ENSG00000087269	ILMN_1750052														0.0558788
ENSG00000109819	ILMN_1750062		0.851225	0.1365	0.448646	0.55422		0.251781	0.218009				0.324415	0.418216	0.921629		0.719979
ENSG00000135164	ILMN_1750075		0.530185														0.712799
ENSG00000146676	ILMN_1750079	0.884533	0.557932				0.84016					0.770375
ENSG00000028116	ILMN_1750088
ENSG00000164007	ILMN_1750097
ENSG00000163191	ILMN_1750101
ENSG00000154920	ILMN_1750102						0.982619
ENSG00000103342	ILMN_1750130						0.102136		0.35161					0.319312			0.40904
ENSG00000154781	ILMN_1750144
ENSG00000170027	ILMN_1750145						0.0905487
ENSG00000182070	ILMN_1750153
ENSG00000161533	ILMN_1750158		0.846146				0.136442
ENSG00000124279	ILMN_1750160
ENSG00000204576	ILMN_1750167
ENSG00000276410	ILMN_1750180
ENSG00000088992	ILMN_1750181
ENSG00000213658	ILMN_1750188
ENSG00000184436	ILMN_1750203
ENSG00000120279	ILMN_1750225
ENSG00000275896	ILMN_1750234
ENSG00000152104	ILMN_1750240	0.535603		0.869007			0.0470882					0.809737	0.239001		0.113436
ENSG00000126804	ILMN_1750246													0.685741
ENSG00000144452	ILMN_1750250					0.257831
ENSG00000003393	ILMN_1750256
ENSG00000168314	ILMN_1750271												0.0228267
ENSG00000069206	ILMN_1750294
ENSG00000256394	ILMN_1750295
ENSG00000186198	ILMN_1750312
ENSG00000115461	ILMN_1750324									0.693997		0.526511
ENSG00000136878	ILMN_1750325
ENSG00000180785	ILMN_1750330
ENSG00000198883	ILMN_1750337
ENSG00000148426	ILMN_1750338														0.718333
ENSG00000186190	ILMN_1750365
ENSG00000011201	ILMN_1750373		0.180402												0.575709
ENSG00000255622	ILMN_1750376
ENSG00000175206	ILMN_1750386
ENSG00000141424	ILMN_1750394
ENSG00000134046	ILMN_1750395				0.000274947			0.114306	0.0729242					0.581935
ENSG00000130813	ILMN_1750400									0.520518
ENSG00000178927	ILMN_1750401
ENSG00000172171	ILMN_1750404															0.153214
ENSG00000123595	ILMN_1750409						0.0448123
ENSG00000079277	ILMN_1750429	0.204554	0.0946179
ENSG00000135976	ILMN_1750459													0.753371
ENSG00000178473	ILMN_1750469
ENSG00000113966	ILMN_1750488
ENSG00000109906	ILMN_1750496
ENSG00000182782	ILMN_1750497
ENSG00000117632	ILMN_1750508
ENSG00000262191	ILMN_1750510
ENSG00000141698	ILMN_1750511				0.691821			0.216558
ENSG00000175564	ILMN_1750521			0.825587		0.707614							0.793849
ENSG00000155252	ILMN_1750549											0.0386176
ENSG00000167123	ILMN_1750563				0.00417919			0.287013	0.00468228
ENSG00000103351	ILMN_1750596		0.871944
ENSG00000070961	ILMN_1750599				0.240809	0.282664	0.177134	0.579124	0.821663
ENSG00000143171	ILMN_1750624
ENSG00000101282	ILMN_1750625									0.898543
ENSG00000157423	ILMN_1750633
ENSG00000080603	ILMN_1750641		0.62849							0.663895
ENSG00000143575	ILMN_1750658									0.989896
ENSG00000132004	ILMN_1750661
ENSG00000221988	ILMN_1750664	0.500453	0.721564		0.23081			0.219331
ENSG00000139410	ILMN_1750674
ENSG00000145850	ILMN_1750678
ENSG00000072415	ILMN_1750689			0.54684			0.443828
ENSG00000132254	ILMN_1750690
ENSG00000124783	ILMN_1750693	0.149372	0.779035				0.0180325
ENSG00000153266	ILMN_1750706
ENSG00000278259	ILMN_1750711
ENSG00000204120	ILMN_1750718					0.603099
ENSG00000171863	ILMN_1750722
ENSG00000189430	ILMN_1750761
ENSG00000142765	ILMN_1750785
ENSG00000134201	ILMN_1750790
ENSG00000122729	ILMN_1750800
ENSG00000186517	ILMN_1750805
ENSG00000137948	ILMN_1750821
ENSG00000129437	ILMN_1750850
ENSG00000170289	ILMN_1750859
ENSG00000140464	ILMN_1750861
ENSG00000100503	ILMN_1750864	0.333009	0.262125	0.8919									0.272008
ENSG00000163798	ILMN_1750876
ENSG00000165509	ILMN_1750895
ENSG00000136874	ILMN_1750896		0.0838439											0.655686
ENSG00000114349	ILMN_1750901
ENSG00000275722	ILMN_1750902
ENSG00000168952	ILMN_1750912					0.662121
ENSG00000178235	ILMN_1750940									0.931433					0.436938
ENSG00000108813	ILMN_1750941									0.00126845
ENSG00000136404	ILMN_1750961	0.10092	0.564062											0.16049
ENSG00000189298	ILMN_1750967														0.435885
ENSG00000188938	ILMN_1750969																0.991679
ENSG00000163220	ILMN_1750974
ENSG00000170500	ILMN_1751016						0.0347813								0.525876
ENSG00000124507	ILMN_1751020
ENSG00000149257	ILMN_1751028
ENSG00000112210	ILMN_1751040					0.914425
ENSG00000136197	ILMN_1751051
ENSG00000168079	ILMN_1751062					0.163983								0.672135
ENSG00000120160	ILMN_1751069
ENSG00000144867	ILMN_1751072		0.621437
ENSG00000185917	ILMN_1751075
ENSG00000168394	ILMN_1751079
ENSG00000204371	ILMN_1751081
ENSG00000186628	ILMN_1751084		0.800684							0.969187				0.207286			0.155834
ENSG00000184743	ILMN_1751086					0.623831
ENSG00000178522	ILMN_1751092						0.261807
ENSG00000186407	ILMN_1751095
ENSG00000182158	ILMN_1751097									0.936097
ENSG00000114654	ILMN_1751099
ENSG00000158406	ILMN_1751120
ENSG00000179059	ILMN_1751127
ENSG00000125447	ILMN_1751135	0.592888	0.661698		0.383926			0.672784	0.50203
ENSG00000159788	ILMN_1751141						0.939168
ENSG00000135185	ILMN_1751143
ENSG00000161956	ILMN_1751147
ENSG00000156273	ILMN_1751149				0.604713	0.129166	0.0608272	0.695183	0.275161
ENSG00000114270	ILMN_1751161
ENSG00000186517	ILMN_1751164
ENSG00000142303	ILMN_1751168									0.00368785
ENSG00000170604	ILMN_1751171		0.684155
ENSG00000159261	ILMN_1751174														0.854642
ENSG00000078403	ILMN_1751206			0.430777	0.807994			0.817141					0.273308
ENSG00000125895	ILMN_1751228	0.465243	0.331872
ENSG00000154025	ILMN_1751232
ENSG00000171155	ILMN_1751234
ENSG00000070814	ILMN_1751241									0.891001
ENSG00000006025	ILMN_1751243
ENSG00000189043	ILMN_1751258				0.184583			0.840857	0.862752					0.960771
ENSG00000169193	ILMN_1751264			0.898048									0.138508		0.439748
ENSG00000176697	ILMN_1751276	0.155044
ENSG00000186231	ILMN_1751279
ENSG00000168802	ILMN_1751289
ENSG00000180921	ILMN_1751328
ENSG00000125826	ILMN_1751330
ENSG00000069248	ILMN_1751338			0.665047									0.181923
ENSG00000106367	ILMN_1751345				0.571254			0.142138	0.711608
ENSG00000065361	ILMN_1751346
ENSG00000138399	ILMN_1751362
ENSG00000138668	ILMN_1751368						0.0598523
ENSG00000132464	ILMN_1751375													0.38224
ENSG00000113643	ILMN_1751378	0.122074	0.0710528
ENSG00000117010	ILMN_1751393												0.537493	0.919594
ENSG00000129347	ILMN_1751395
ENSG00000166170	ILMN_1751396		0.170526	0.709282									0.414507
ENSG00000156475	ILMN_1751398					0.599047	0.204386							0.741357
ENSG00000141293	ILMN_1751400											0.640371
ENSG00000069869	ILMN_1751407	0.210806			0.844684	0.64983	0.324056	0.491682	0.398108			0.971766		0.162154	0.27676
ENSG00000099219	ILMN_1751425			0.840769
ENSG00000170473	ILMN_1751431
ENSG00000170605	ILMN_1751432
ENSG00000170370	ILMN_1751439			0.226126
ENSG00000109805	ILMN_1751444
ENSG00000108849	ILMN_1751445
ENSG00000131507	ILMN_1751452						0.114537
ENSG00000069431	ILMN_1751453					0.501213									0.182988
ENSG00000163497	ILMN_1751460
ENSG00000125657	ILMN_1751464				0.812951	0.309163		0.0909401	0.475858						0.748973
ENSG00000169594	ILMN_1751465
ENSG00000100427	ILMN_1751471
ENSG00000137962	ILMN_1751474					0.873042	0.189274			0.0044664					0.85639
ENSG00000171928	ILMN_1751492					0.538971									0.335905
ENSG00000056291	ILMN_1751493
ENSG00000102466	ILMN_1751495																0.0582783
ENSG00000143537	ILMN_1751500				0.635131			0.0431491	0.601856
ENSG00000179271	ILMN_1751530
ENSG00000131634	ILMN_1751559
ENSG00000183049	ILMN_1751561															0.158089
ENSG00000178965	ILMN_1751569
ENSG00000179262	ILMN_1751571											0.83323
ENSG00000196781	ILMN_1751572			0.998036		0.617355							0.551632
ENSG00000120156	ILMN_1751576			0.858981									0.764154
ENSG00000170584	ILMN_1751589	0.688134				0.0913685								0.970765	0.307637
ENSG00000127124	ILMN_1751596									0.191734
ENSG00000130766	ILMN_1751598			0.784285
ENSG00000125740	ILMN_1751607														0.668137
ENSG00000115520	ILMN_1751615						0.658679
ENSG00000149516	ILMN_1751625
ENSG00000054116	ILMN_1751627
ENSG00000163239	ILMN_1751630						0.782815
ENSG00000091622	ILMN_1751635													0.926565
ENSG00000168096	ILMN_1751636
ENSG00000257138	ILMN_1751637
ENSG00000180068	ILMN_1751645
ENSG00000160360	ILMN_1751666
ENSG00000168539	ILMN_1751689
ENSG00000186272	ILMN_1751692
ENSG00000136156	ILMN_1751708						0.741019
ENSG00000073050	ILMN_1751743
ENSG00000160117	ILMN_1751744
ENSG00000182054	ILMN_1751753				0.463418			0.157845				0.814925		0.348336
ENSG00000172828	ILMN_1751757
ENSG00000116752	ILMN_1751760
ENSG00000077514	ILMN_1751773	0.0153905	0.00958777
ENSG00000169607	ILMN_1751776
ENSG00000173253	ILMN_1751785
ENSG00000150540	ILMN_1751789											0.452879			0.124564
ENSG00000135749	ILMN_1751793
ENSG00000181817	ILMN_1751803
ENSG00000232119	ILMN_1751816
ENSG00000020633	ILMN_1751839			0.783136									0.45136
ENSG00000093072	ILMN_1751851		0.123268											0.0273458
ENSG00000198739	ILMN_1751861
ENSG00000152760	ILMN_1751868
ENSG00000118046	ILMN_1751871
ENSG00000278570	ILMN_1751882
ENSG00000173698	ILMN_1751885
ENSG00000100918	ILMN_1751886
ENSG00000085377	ILMN_1751887					0.257696
ENSG00000047621	ILMN_1751898														0.599393
ENSG00000152128	ILMN_1751901
ENSG00000136160	ILMN_1751904
ENSG00000196549	ILMN_1751943	0.79739										0.0111292			0.351406
ENSG00000143198	ILMN_1751956
ENSG00000130305	ILMN_1751958
ENSG00000078487	ILMN_1751963
ENSG00000179593	ILMN_1751975
ENSG00000198842	ILMN_1751977
ENSG00000140522	ILMN_1751980
ENSG00000181929	ILMN_1751984
ENSG00000163626	ILMN_1752006
ENSG00000188613	ILMN_1752009
ENSG00000171385	ILMN_1752012																0.0105312
ENSG00000151148	ILMN_1752027
ENSG00000167393	ILMN_1752032
ENSG00000111252	ILMN_1752046					0.255065				0.184311
ENSG00000196091	ILMN_1752075
ENSG00000168538	ILMN_1752086	0.268317	0.0750518				0.210452
ENSG00000126970	ILMN_1752088
ENSG00000163701	ILMN_1752089													0.43622
ENSG00000179142	ILMN_1752099
ENSG00000138375	ILMN_1752111
ENSG00000155099	ILMN_1752117		0.732688	0.730364									0.807278		0.701082
ENSG00000203999	ILMN_1752144
ENSG00000164307	ILMN_1752145			0.924085									0.0333337
ENSG00000124942	ILMN_1752159
ENSG00000166930	ILMN_1752169
ENSG00000177225	ILMN_1752197
ENSG00000107902	ILMN_1752199
ENSG00000135211	ILMN_1752213						0.357759
ENSG00000197888	ILMN_1752214
ENSG00000176219	ILMN_1752218
ENSG00000244165	ILMN_1752226
ENSG00000105197	ILMN_1752229
ENSG00000170776	ILMN_1752247	0.110643
ENSG00000154930	ILMN_1752269
ENSG00000075303	ILMN_1752270								0.664537
ENSG00000163807	ILMN_1752273													0.170002	0.00583115
ENSG00000159784	ILMN_1752280													0.315871
ENSG00000138246	ILMN_1752281					0.0653144									0.789312
ENSG00000078747	ILMN_1752283						0.627839										0.130683
ENSG00000174444	ILMN_1752285
ENSG00000184226	ILMN_1752294	0.0805097	0.411618			0.297401	0.886165
ENSG00000154917	ILMN_1752299
ENSG00000163374	ILMN_1752303
ENSG00000102755	ILMN_1752307					0.668245						0.816907
ENSG00000163935	ILMN_1752321			0.648259	0.909716			0.598112	0.82198				0.658951
ENSG00000127526	ILMN_1752333
ENSG00000186567	ILMN_1752335
ENSG00000004059	ILMN_1752340
ENSG00000148541	ILMN_1752343					0.270519						0.0911138
ENSG00000005893	ILMN_1752351						0.545429										0.061414
ENSG00000179774	ILMN_1752393
ENSG00000100814	ILMN_1752394														0.155224
ENSG00000078699	ILMN_1752404
ENSG00000090905	ILMN_1752409		0.23474	0.536668	0.0380113	0.0640111	0.33277		0.186316	0.609545		0.953208	0.89097	0.804144	0.279799
ENSG00000129159	ILMN_1752412								0.664512			0.281727
ENSG00000178502	ILMN_1752416
ENSG00000273749	ILMN_1752432
ENSG00000093183	ILMN_1752435					0.799317									0.0218661
ENSG00000103811	ILMN_1752451
ENSG00000101441	ILMN_1752452
ENSG00000147459	ILMN_1752455	0.599875	0.109773											0.0619091
ENSG00000152670	ILMN_1752457
ENSG00000137343	ILMN_1752476													0.850674
ENSG00000162496	ILMN_1752478
ENSG00000156885	ILMN_1752481
ENSG00000156510	ILMN_1752502
ENSG00000138640	ILMN_1752510					0.904543							0.534012
ENSG00000172716	ILMN_1752520
ENSG00000137393	ILMN_1752526		0.96132				0.80481
ENSG00000188508	ILMN_1752548
ENSG00000151322	ILMN_1752550	0.466584
ENSG00000115488	ILMN_1752557
ENSG00000156860	ILMN_1752559									0.821107
ENSG00000106346	ILMN_1752575															0.286169
ENSG00000033627	ILMN_1752579
ENSG00000111540	ILMN_1752582						0.693313							0.224385
ENSG00000163444	ILMN_1752589	0.593841	0.501281
ENSG00000104660	ILMN_1752591				0.867878			0.773133							0.949282
ENSG00000117707	ILMN_1752622			0.555737		0.900403	0.485037						0.964127	0.911989
ENSG00000163320	ILMN_1752631						0.348947						0.311617	0.590522
ENSG00000085491	ILMN_1752639								0.700561							0.0988659	0.463705
ENSG00000134545	ILMN_1752647
ENSG00000064300	ILMN_1752658
ENSG00000102890	ILMN_1752665
ENSG00000146122	ILMN_1752668
ENSG00000163295	ILMN_1752669
ENSG00000183729	ILMN_1752681
ENSG00000152763	ILMN_1752682	0.481693	0.687067											0.991707
ENSG00000179163	ILMN_1752728					0.320567
ENSG00000113595	ILMN_1752741			0.296459									0.969847
ENSG00000131059	ILMN_1752744
ENSG00000101977	ILMN_1752750
ENSG00000149091	ILMN_1752753	0.859799				0.0483567				0.125966
ENSG00000110799	ILMN_1752755
ENSG00000124508	ILMN_1752758																0.371728
ENSG00000150459	ILMN_1752793												0.4187
ENSG00000049656	ILMN_1752802						0.535351
ENSG00000166173	ILMN_1752810
ENSG00000167165	ILMN_1752813
ENSG00000134108	ILMN_1752837		0.337594	0.87418		0.0160381
ENSG00000261678	ILMN_1752841
ENSG00000124493	ILMN_1752843	0.318776	0.931213											0.535343
ENSG00000127366	ILMN_1752867
ENSG00000112511	ILMN_1752877
ENSG00000197953	ILMN_1752884
ENSG00000170310	ILMN_1752895	0.350479
ENSG00000119866	ILMN_1752899	0.625789				0.967089									0.369147
ENSG00000031081	ILMN_1752914											0.493938
ENSG00000142166	ILMN_1752923											0.626008
ENSG00000151553	ILMN_1752927					0.707583
ENSG00000149573	ILMN_1752932														0.95607
ENSG00000182107	ILMN_1752935
ENSG00000172301	ILMN_1752947
ENSG00000271447	ILMN_1752952
ENSG00000126453	ILMN_1752953													0.520736
ENSG00000166923	ILMN_1752965
ENSG00000095059	ILMN_1752967													0.436079
ENSG00000172037	ILMN_1752968
ENSG00000166452	ILMN_1752988						0.771734
ENSG00000147689	ILMN_1752995													0.348528
ENSG00000129472	ILMN_1753002
ENSG00000189056	ILMN_1753005		0.488766											0.963274
ENSG00000075073	ILMN_1753006
ENSG00000079313	ILMN_1753008													0.696526
ENSG00000059691	ILMN_1753010
ENSG00000080839	ILMN_1753013						0.694734
ENSG00000132313	ILMN_1753016
ENSG00000148123	ILMN_1753026
ENSG00000183475	ILMN_1753040						0.0516671							0.702117
ENSG00000163808	ILMN_1753063											0.0337556
ENSG00000143643	ILMN_1753064
ENSG00000204764	ILMN_1753092	0.42897		0.786721									0.298617
ENSG00000134258	ILMN_1753101
ENSG00000015171	ILMN_1753110
ENSG00000105835	ILMN_1753111														0.0227104
ENSG00000110448	ILMN_1753112											0.0821087
ENSG00000147316	ILMN_1753122						0.00812609
ENSG00000162753	ILMN_1753129
ENSG00000144962	ILMN_1753131
ENSG00000171094	ILMN_1753135
ENSG00000162078	ILMN_1753139
ENSG00000131941	ILMN_1753143														0.158146
ENSG00000133704	ILMN_1753164														0.140908
ENSG00000060237	ILMN_1753165			0.366762									0.434344
ENSG00000115540	ILMN_1753166		0.790114		0.422178			0.247709							0.403766
ENSG00000132938	ILMN_1753169
ENSG00000101203	ILMN_1753182
ENSG00000170779	ILMN_1753183	0.34566	0.71928
ENSG00000182150	ILMN_1753190
ENSG00000105325	ILMN_1753207
ENSG00000101400	ILMN_1753241
ENSG00000090520	ILMN_1753243
ENSG00000178105	ILMN_1753249		5.00935e-05				0.265349							0.482815
ENSG00000137872	ILMN_1753251	0.104154	0.272334			0.617417								0.0713772			0.0259901
ENSG00000113504	ILMN_1753254
ENSG00000174456	ILMN_1753265
ENSG00000139044	ILMN_1753271			0.0271316									0.457355
ENSG00000119522	ILMN_1753275			0.289904									0.276865
ENSG00000177733	ILMN_1753279
ENSG00000278259	ILMN_1753286
ENSG00000090932	ILMN_1753287
ENSG00000120594	ILMN_1753312		0.655142				0.150143							0.114782	0.327792
ENSG00000113578	ILMN_1753322
ENSG00000117425	ILMN_1753329
ENSG00000130066	ILMN_1753342
ENSG00000198794	ILMN_1753345													0.795668
ENSG00000164821	ILMN_1753347
ENSG00000163950	ILMN_1753353
ENSG00000166016	ILMN_1753370
ENSG00000113319	ILMN_1753377					0.813683
ENSG00000154263	ILMN_1753388		0.798381												0.368193
ENSG00000092094	ILMN_1753393
ENSG00000010626	ILMN_1753404				0.368197			0.0265504	0.163006
ENSG00000100106	ILMN_1753413			0.0628629						0.769575
ENSG00000176956	ILMN_1753415
ENSG00000047578	ILMN_1753426						0.0962594
ENSG00000163257	ILMN_1753440
ENSG00000170373	ILMN_1753449
ENSG00000184363	ILMN_1753457
ENSG00000179134	ILMN_1753467
ENSG00000135404	ILMN_1753468
ENSG00000144455	ILMN_1753472
ENSG00000158483	ILMN_1753482
ENSG00000068120	ILMN_1753498
ENSG00000165322	ILMN_1753500		0.745863	0.688647	0.131727			0.420382					0.57505
ENSG00000144847	ILMN_1753502									0.279366
ENSG00000167720	ILMN_1753515
ENSG00000278463	ILMN_1753524
ENSG00000182916	ILMN_1753525
ENSG00000126561	ILMN_1753547
ENSG00000112200	ILMN_1753567			0.932438	0.20377		0.134497	0.5063					0.410237		0.7822
ENSG00000171757	ILMN_1753568
ENSG00000185245	ILMN_1753575
ENSG00000117748	ILMN_1753582			0.704524		0.99206							0.736271
ENSG00000170421	ILMN_1753584
ENSG00000149654	ILMN_1753586
ENSG00000181027	ILMN_1753597		0.734414
ENSG00000115946	ILMN_1753607
ENSG00000106004	ILMN_1753613
ENSG00000175283	ILMN_1753627
ENSG00000099810	ILMN_1753639									0.507256
ENSG00000124900	ILMN_1753648
ENSG00000112539	ILMN_1753658
ENSG00000122644	ILMN_1753663					0.6954
ENSG00000111215	ILMN_1753665
ENSG00000143147	ILMN_1753680
ENSG00000274211	ILMN_1753683
ENSG00000120088	ILMN_1753706
ENSG00000104915	ILMN_1753712
ENSG00000111361	ILMN_1753716
ENSG00000140307	ILMN_1753719
ENSG00000113889	ILMN_1753729
ENSG00000239388	ILMN_1753737
ENSG00000111906	ILMN_1753745											0.0262045				0.410687
ENSG00000117411	ILMN_1753755
ENSG00000197272	ILMN_1753758
ENSG00000141552	ILMN_1753773
ENSG00000174652	ILMN_1753782
ENSG00000120332	ILMN_1753789
ENSG00000109917	ILMN_1753790											0.242567
ENSG00000180008	ILMN_1753795				0.256534		0.675051	0.14943							0.0699327
ENSG00000105287	ILMN_1753805
ENSG00000092871	ILMN_1753819					0.0813642								0.728381
ENSG00000172458	ILMN_1753823
ENSG00000175832	ILMN_1753830
ENSG00000168828	ILMN_1753884
ENSG00000149658	ILMN_1753885														0.398951
ENSG00000171155	ILMN_1753903
ENSG00000121005	ILMN_1753910			0.0113336		0.436687							0.0752933		0.157223
ENSG00000116729	ILMN_1753913
ENSG00000129596	ILMN_1753931
ENSG00000196711	ILMN_1753933
ENSG00000162664	ILMN_1753950	0.16166	0.00439818				0.31749								0.013814
ENSG00000102837	ILMN_1753954
ENSG00000214279	ILMN_1753973
ENSG00000156642	ILMN_1753975			0.824016									0.579215
ENSG00000108826	ILMN_1753976
ENSG00000136696	ILMN_1754002
ENSG00000189169	ILMN_1754009
ENSG00000138658	ILMN_1754017											0.192971			0.661204
ENSG00000169933	ILMN_1754018														0.0121039
ENSG00000115392	ILMN_1754045
ENSG00000157119	ILMN_1754048
ENSG00000198569	ILMN_1754053
ENSG00000110243	ILMN_1754055
ENSG00000178409	ILMN_1754062
ENSG00000157445	ILMN_1754076				0.91126			0.927633
ENSG00000064655	ILMN_1754077					0.898242
ENSG00000100314	ILMN_1754078
ENSG00000177426	ILMN_1754102
ENSG00000013297	ILMN_1754103
ENSG00000103034	ILMN_1754105
ENSG00000103653	ILMN_1754121			0.0869592
ENSG00000183718	ILMN_1754130													0.733793
ENSG00000204283	ILMN_1754132
ENSG00000244414	ILMN_1754137
ENSG00000135387	ILMN_1754145	0.502586	0.166286
ENSG00000050426	ILMN_1754149
ENSG00000184735	ILMN_1754163
ENSG00000057608	ILMN_1754178
ENSG00000213983	ILMN_1754179
ENSG00000143006	ILMN_1754187
ENSG00000071082	ILMN_1754195
ENSG00000106635	ILMN_1754199																0.277235
ENSG00000170965	ILMN_1754207
ENSG00000152457	ILMN_1754211				0.970588			0.677125	0.267121
ENSG00000104897	ILMN_1754220
ENSG00000150093	ILMN_1754233					0.809282
ENSG00000080189	ILMN_1754235
ENSG00000162039	ILMN_1754241
ENSG00000133020	ILMN_1754244
ENSG00000138079	ILMN_1754247
ENSG00000196517	ILMN_1754262					0.95084	0.211256							0.492514
ENSG00000143355	ILMN_1754266					0.606004	0.933715								0.492917		0.0347097
ENSG00000181938	ILMN_1754272													0.962164
ENSG00000109670	ILMN_1754279	0.444269	0.288558			0.912922										0.102212
ENSG00000156482	ILMN_1754303
ENSG00000168566	ILMN_1754304		0.0816907			0.235302									0.0685855
ENSG00000179023	ILMN_1754312
ENSG00000151611	ILMN_1754315													0.370892		0.700642
ENSG00000091704	ILMN_1754364
ENSG00000137098	ILMN_1754370						0.0138635
ENSG00000139160	ILMN_1754410					0.883097						0.7123			0.237942
ENSG00000137806	ILMN_1754421
ENSG00000179152	ILMN_1754423														0.0349518
ENSG00000106304	ILMN_1754438
ENSG00000155897	ILMN_1754440
ENSG00000108370	ILMN_1754468
ENSG00000204610	ILMN_1754476
ENSG00000108306	ILMN_1754489					0.384516
ENSG00000009765	ILMN_1754491	0.140127	0.526974			0.170961
ENSG00000137265	ILMN_1754507					0.277841
ENSG00000135569	ILMN_1754510
ENSG00000183747	ILMN_1754517						0.505631
ENSG00000175387	ILMN_1754521					0.215144	0.0206196								0.827039
ENSG00000197912	ILMN_1754529
ENSG00000081014	ILMN_1754531			0.296139		0.926639	0.581693								0.1233
ENSG00000122378	ILMN_1754538													0.473987
ENSG00000116990	ILMN_1754541
ENSG00000048991	ILMN_1754547			0.331191		0.934238	0.367964						0.929593
ENSG00000156603	ILMN_1754553
ENSG00000157703	ILMN_1754555
ENSG00000198812	ILMN_1754558
ENSG00000110237	ILMN_1754562
ENSG00000183783	ILMN_1754570
ENSG00000170465	ILMN_1754576
ENSG00000054654	ILMN_1754579
ENSG00000070601	ILMN_1754580
ENSG00000186197	ILMN_1754592
ENSG00000137942	ILMN_1754600						0.532728										0.984188
ENSG00000100056	ILMN_1754643
ENSG00000119685	ILMN_1754655
ENSG00000242220	ILMN_1754656						0.940599
ENSG00000165424	ILMN_1754660
ENSG00000061938	ILMN_1754708									0.00766436				0.288338
ENSG00000105509	ILMN_1754716
ENSG00000158301	ILMN_1754727
ENSG00000072958	ILMN_1754738
ENSG00000147082	ILMN_1754746
ENSG00000148842	ILMN_1754752		0.386904		0.806448		0.942824	0.438104	0.383935	0.0220851				0.796505		0.590208
ENSG00000160712	ILMN_1754753				0.421445			0.281968
ENSG00000162572	ILMN_1754757		0.041849
ENSG00000100938	ILMN_1754788	0.380024	0.317441		0.488514			0.123842
ENSG00000083857	ILMN_1754795						0.427447
ENSG00000141068	ILMN_1754798		0.955116			0.612825	0.311439							0.889441
ENSG00000145868	ILMN_1754811														0.907112
ENSG00000089116	ILMN_1754815
ENSG00000169683	ILMN_1754827
ENSG00000109606	ILMN_1754839
ENSG00000080845	ILMN_1754842				0.505338	0.990906		0.0668081	0.739168
ENSG00000198128	ILMN_1754846
ENSG00000115687	ILMN_1754858
ENSG00000128626	ILMN_1754860
ENSG00000182902	ILMN_1754864				0.727562			0.617094
ENSG00000165699	ILMN_1754871	0.970646	0.323378	0.528127	0.759389			0.546943	0.56658				0.458841
ENSG00000276550	ILMN_1754880
ENSG00000143110	ILMN_1754894
ENSG00000119392	ILMN_1754912									0.557989
ENSG00000166359	ILMN_1754913
ENSG00000184530	ILMN_1754920
ENSG00000183114	ILMN_1754921
ENSG00000197403	ILMN_1754929
ENSG00000157483	ILMN_1754943
ENSG00000065882	ILMN_1754947											0.50523		0.031794
ENSG00000150527	ILMN_1754956														0.622174
ENSG00000071282	ILMN_1754969											0.059213
ENSG00000156239	ILMN_1754988					0.314062									0.0327305
ENSG00000275996	ILMN_1755004
ENSG00000135502	ILMN_1755016
ENSG00000113522	ILMN_1755023														0.00635037
ENSG00000263528	ILMN_1755024
ENSG00000179709	ILMN_1755027
ENSG00000166924	ILMN_1755033
ENSG00000138777	ILMN_1755041
ENSG00000163827	ILMN_1755047
ENSG00000065413	ILMN_1755049						0.562894								0.546981
ENSG00000096093	ILMN_1755051
ENSG00000067064	ILMN_1755075
ENSG00000051620	ILMN_1755077		0.424408
ENSG00000155085	ILMN_1755111
ENSG00000128829	ILMN_1755114									0.666777
ENSG00000125691	ILMN_1755115									0.714823				0.312406
ENSG00000198162	ILMN_1755120					0.691133								0.20886	0.140756
ENSG00000166211	ILMN_1755124
ENSG00000170606	ILMN_1755134														0.0658836
ENSG00000160602	ILMN_1755138
ENSG00000105559	ILMN_1755173
ENSG00000164197	ILMN_1755179											0.132258	0.863082		0.00905886
ENSG00000107611	ILMN_1755203
ENSG00000203727	ILMN_1755215						0.0601814								0.000273402
ENSG00000114988	ILMN_1755221		0.537972				0.131236
ENSG00000120159	ILMN_1755222	0.59563	0.133485												0.0545473
ENSG00000181284	ILMN_1755224
ENSG00000172830	ILMN_1755234		0.043331
ENSG00000169180	ILMN_1755235
ENSG00000055957	ILMN_1755251
ENSG00000141665	ILMN_1755281								0.320486
ENSG00000143702	ILMN_1755290			0.74127		0.234124	0.415296						0.555846		0.00263723
ENSG00000171940	ILMN_1755303			0.757573			0.886946						0.520481		0.0969764
ENSG00000276368	ILMN_1755318
ENSG00000094914	ILMN_1755321
ENSG00000198723	ILMN_1755335
ENSG00000197181	ILMN_1755350
ENSG00000166402	ILMN_1755352																0.567667
ENSG00000006047	ILMN_1755354
ENSG00000006451	ILMN_1755364														0.62062
ENSG00000105649	ILMN_1755369
ENSG00000137269	ILMN_1755383		0.77235
ENSG00000102931	ILMN_1755391
ENSG00000244476	ILMN_1755392		0.872273
ENSG00000148985	ILMN_1755405				0.201062			0.844098	0.812396
ENSG00000076067	ILMN_1755411
ENSG00000180861	ILMN_1755414
ENSG00000164483	ILMN_1755415		0.4882				0.9829							0.929999			0.0695865
ENSG00000173674	ILMN_1755419
ENSG00000157782	ILMN_1755428
ENSG00000136731	ILMN_1755462						0.766344							0.807135		0.60329
ENSG00000036672	ILMN_1755502		0.237529			0.376566	0.854817
ENSG00000136436	ILMN_1755504
ENSG00000170049	ILMN_1755531									0.0610752
ENSG00000146648	ILMN_1755535						0.528815							0.727967
ENSG00000123349	ILMN_1755536
ENSG00000198692	ILMN_1755537					0.548431
ENSG00000136327	ILMN_1755547
ENSG00000156515	ILMN_1755548
ENSG00000129990	ILMN_1755571
ENSG00000102109	ILMN_1755582
ENSG00000186994	ILMN_1755588
ENSG00000066084	ILMN_1755589					0.984773		0.749004
ENSG00000188483	ILMN_1755620			0.0673721									0.648609
ENSG00000112761	ILMN_1755631														0.937766
ENSG00000102387	ILMN_1755638
ENSG00000071073	ILMN_1755643		0.276279	0.301959	0.231726			0.998199	0.847475						0.0661563
ENSG00000170190	ILMN_1755649
ENSG00000105538	ILMN_1755657
ENSG00000108798	ILMN_1755658		0.10597
ENSG00000197728	ILMN_1755664
ENSG00000181562	ILMN_1755674
ENSG00000100908	ILMN_1755677
ENSG00000230657	ILMN_1755704
ENSG00000243364	ILMN_1755710											0.380763
ENSG00000163581	ILMN_1755720
ENSG00000117139	ILMN_1755727	0.888065
ENSG00000135931	ILMN_1755732
ENSG00000177600	ILMN_1755733
ENSG00000170638	ILMN_1755737				0.242937			0.386088
ENSG00000276644	ILMN_1755741
ENSG00000080345	ILMN_1755758		0.114625		0.086747		0.0865067	0.546763	0.17879
ENSG00000172154	ILMN_1755775
ENSG00000185069	ILMN_1755786
ENSG00000167077	ILMN_1755789		0.0309956
ENSG00000211455	ILMN_1755792		0.0957929	0.927715		0.0596718									0.128161
ENSG00000039987	ILMN_1755796
ENSG00000151876	ILMN_1755811														0.249453
ENSG00000242252	ILMN_1755818
ENSG00000105137	ILMN_1755822
ENSG00000168496	ILMN_1755834
ENSG00000112053	ILMN_1755843
ENSG00000256683	ILMN_1755850
ENSG00000178921	ILMN_1755862	0.181554
ENSG00000176900	ILMN_1755869
ENSG00000131355	ILMN_1755873
ENSG00000152193	ILMN_1755882			0.480149
ENSG00000101193	ILMN_1755909
ENSG00000155368	ILMN_1755926
ENSG00000182718	ILMN_1755937
ENSG00000186188	ILMN_1755942
ENSG00000107864	ILMN_1755954	0.946865	0.12843	0.548143	0.675226	0.716311		0.764622					0.406341		0.161145
ENSG00000109107	ILMN_1755974
ENSG00000072736	ILMN_1755983	0.244851	0.180103			0.754864				0.537316		0.910237
ENSG00000205464	ILMN_1755990
ENSG00000175564	ILMN_1755992			0.825587		0.707614							0.793849
ENSG00000110046	ILMN_1756006									0.550074
ENSG00000278677	ILMN_1756022
ENSG00000175619	ILMN_1756038
ENSG00000108590	ILMN_1756041
ENSG00000198554	ILMN_1756043														0.104006		0.0819209
ENSG00000111696	ILMN_1756049	0.491446	0.526682
ENSG00000101746	ILMN_1756052			0.140869									0.277933
ENSG00000188487	ILMN_1756070
ENSG00000140545	ILMN_1756071
ENSG00000112290	ILMN_1756079
ENSG00000143624	ILMN_1756086											0.637927
ENSG00000133142	ILMN_1756093
ENSG00000080298	ILMN_1756102	0.583073	0.219411			0.652649	0.883254								0.030542
ENSG00000174720	ILMN_1756104
ENSG00000187166	ILMN_1756125
ENSG00000196998	ILMN_1756146
ENSG00000092931	ILMN_1756152					0.486446
ENSG00000120699	ILMN_1756162
ENSG00000102239	ILMN_1756165
ENSG00000162302	ILMN_1756204		0.444844
ENSG00000221931	ILMN_1756210
ENSG00000073146	ILMN_1756211
ENSG00000088205	ILMN_1756220	0.448786												0.203099
ENSG00000144119	ILMN_1756236
ENSG00000172738	ILMN_1756238	0.219538		0.398205										0.811387
ENSG00000163623	ILMN_1756254
ENSG00000101850	ILMN_1756261
ENSG00000122224	ILMN_1756275	0.100561	0.135962
ENSG00000126266	ILMN_1756285
ENSG00000077157	ILMN_1756289	0.435397	0.511			0.970121			0.46725	0.0348204		0.0647973		0.0442551
ENSG00000159593	ILMN_1756308
ENSG00000109775	ILMN_1756311														0.0434625
ENSG00000138623	ILMN_1756312
ENSG00000123975	ILMN_1756326
ENSG00000183576	ILMN_1756328														0.773906
ENSG00000116586	ILMN_1756352
ENSG00000213619	ILMN_1756355
ENSG00000153832	ILMN_1756358
ENSG00000182899	ILMN_1756360			0.0951483									0.886295
ENSG00000196632	ILMN_1756367	0.752541	0.477187			0.408672	0.454472								0.242429
ENSG00000198765	ILMN_1756374
ENSG00000144120	ILMN_1756402
ENSG00000197702	ILMN_1756408
ENSG00000168779	ILMN_1756411									0.0202397
ENSG00000186352	ILMN_1756417													0.363153
ENSG00000124104	ILMN_1756424
ENSG00000115677	ILMN_1756426				0.0827867			0.478674						0.404033
ENSG00000136193	ILMN_1756439		0.736456
ENSG00000123999	ILMN_1756443
ENSG00000160783	ILMN_1756445																0.484867
ENSG00000091181	ILMN_1756455
ENSG00000130005	ILMN_1756469											0.0324515
ENSG00000073849	ILMN_1756501	0.40426
ENSG00000175329	ILMN_1756502
ENSG00000185962	ILMN_1756522
ENSG00000076321	ILMN_1756525			0.283473		0.559479							0.578719
ENSG00000123933	ILMN_1756541
ENSG00000104946	ILMN_1756542
ENSG00000198088	ILMN_1756550
ENSG00000173085	ILMN_1756572
ENSG00000185633	ILMN_1756573
ENSG00000147434	ILMN_1756578
ENSG00000204070	ILMN_1756590
ENSG00000125089	ILMN_1756595				0.217036			0.343632	0.362703
ENSG00000169302	ILMN_1756612									0.373231
ENSG00000198742	ILMN_1756615	0.581598	0.0342998
ENSG00000185013	ILMN_1756623
ENSG00000167625	ILMN_1756631
ENSG00000102780	ILMN_1756650			0.229886		0.55032	0.84267						0.381544		0.394559
ENSG00000146054	ILMN_1756657
ENSG00000143157	ILMN_1756669													0.833351
ENSG00000119403	ILMN_1756676	0.395214	0.683334
ENSG00000165383	ILMN_1756683
ENSG00000155792	ILMN_1756685	0.874189
ENSG00000140750	ILMN_1756693	0.33626	0.645897				0.105332
ENSG00000185666	ILMN_1756694
ENSG00000105698	ILMN_1756696
ENSG00000278535	ILMN_1756701
ENSG00000127586	ILMN_1756705
ENSG00000108309	ILMN_1756715
ENSG00000189139	ILMN_1756721
ENSG00000176978	ILMN_1756723
ENSG00000091536	ILMN_1756734
ENSG00000169783	ILMN_1756755				0.913904			0.0502913						0.773012
ENSG00000158417	ILMN_1756767				0.230107			0.336924								0.000991119
ENSG00000141367	ILMN_1756779		0.29829	0.103284								0.0124681	0.999457
ENSG00000107130	ILMN_1756784									0.318627
ENSG00000112941	ILMN_1756793
ENSG00000143384	ILMN_1756806
ENSG00000180929	ILMN_1756807
ENSG00000121931	ILMN_1756811	0.284036
ENSG00000132334	ILMN_1756814						0.182621
ENSG00000188010	ILMN_1756826
ENSG00000277075	ILMN_1756849
ENSG00000091164	ILMN_1756860						0.944826
ENSG00000128284	ILMN_1756862
ENSG00000107669	ILMN_1756867						0.760298
ENSG00000090686	ILMN_1756873			0.820351		0.115784							0.759946
ENSG00000037637	ILMN_1756874						0.212793								0.993797
ENSG00000119650	ILMN_1756877
ENSG00000029364	ILMN_1756878
ENSG00000158423	ILMN_1756880													0.0189222
ENSG00000088682	ILMN_1756898
ENSG00000103066	ILMN_1756910		0.191689
ENSG00000143537	ILMN_1756920				0.635131			0.0431491	0.601856
ENSG00000171595	ILMN_1756921
ENSG00000139970	ILMN_1756928			0.00887181									0.0272866
ENSG00000079156	ILMN_1756935						0.837484
ENSG00000113532	ILMN_1756937					0.848983	0.788176
ENSG00000179256	ILMN_1756939
ENSG00000172845	ILMN_1756942						0.255081								0.00519511
ENSG00000183347	ILMN_1756953														0.58602
ENSG00000187122	ILMN_1756959									0.500988				0.454089
ENSG00000213719	ILMN_1756982
ENSG00000070886	ILMN_1756989
ENSG00000185499	ILMN_1756992
ENSG00000103479	ILMN_1756999
ENSG00000054219	ILMN_1757011			0.392473			0.701291	0.810688					0.481827
ENSG00000074527	ILMN_1757019
ENSG00000150394	ILMN_1757020				0.0558352			0.117056	0.0533631						0.41544
ENSG00000172469	ILMN_1757026														0.0150607
ENSG00000184945	ILMN_1757036
ENSG00000155380	ILMN_1757052																0.275331
ENSG00000135903	ILMN_1757053				0.448126	0.732705		0.786216				0.962247
ENSG00000145349	ILMN_1757060					0.782171
ENSG00000242616	ILMN_1757074					0.12304
ENSG00000157152	ILMN_1757081
ENSG00000137497	ILMN_1757085											0.550722
ENSG00000148735	ILMN_1757099
ENSG00000145495	ILMN_1757106					0.10183
ENSG00000100249	ILMN_1757114
ENSG00000237941	ILMN_1757119
ENSG00000167874	ILMN_1757129
ENSG00000117020	ILMN_1757130	0.814764	0.76121				0.581015			0.00812875						0.469031
ENSG00000198887	ILMN_1757132														0.0107936
ENSG00000254858	ILMN_1757134
ENSG00000251359	ILMN_1757137
ENSG00000149091	ILMN_1757143	0.859799				0.0483567				0.125966
ENSG00000046774	ILMN_1757152
ENSG00000187612	ILMN_1757164
ENSG00000139636	ILMN_1757165	0.622047	0.12404			0.0726105						0.852739
ENSG00000174776	ILMN_1757180
ENSG00000198353	ILMN_1757184
ENSG00000213203	ILMN_1757186				0.452891			0.372799
ENSG00000129007	ILMN_1757210
ENSG00000149507	ILMN_1757220
ENSG00000196150	ILMN_1757230			0.122629									0.116792
ENSG00000151693	ILMN_1757237					0.617204	0.279141								0.815169
ENSG00000147889	ILMN_1757255
ENSG00000280090	ILMN_1757259
ENSG00000168795	ILMN_1757262								0.630968
ENSG00000113758	ILMN_1757270
ENSG00000131931	ILMN_1757272														0.467328
ENSG00000069956	ILMN_1757287				0.975771			0.311855	0.100526						0.0705943
ENSG00000162873	ILMN_1757288												0.838208	0.49202
ENSG00000178055	ILMN_1757294
ENSG00000011114	ILMN_1757298	0.627394				0.998004
ENSG00000204962	ILMN_1757303
ENSG00000133706	ILMN_1757317
ENSG00000186001	ILMN_1757336					0.783252						0.825462
ENSG00000114698	ILMN_1757338	0.191696	0.157383												0.460021
ENSG00000090621	ILMN_1757343
ENSG00000100364	ILMN_1757347				0.22177			0.287621						0.507675
ENSG00000168036	ILMN_1757350
ENSG00000143556	ILMN_1757351
ENSG00000151876	ILMN_1757355														0.249453
ENSG00000100365	ILMN_1757361
ENSG00000166311	ILMN_1757370	0.441853	0.0630389
ENSG00000178209	ILMN_1757378													0.635729
ENSG00000128617	ILMN_1757379
ENSG00000132341	ILMN_1757384						0.395417
ENSG00000154277	ILMN_1757387
ENSG00000099330	ILMN_1757388
ENSG00000187837	ILMN_1757406
ENSG00000152454	ILMN_1757408				0.484443			0.0510918				0.0299922
ENSG00000131044	ILMN_1757411		0.271289									0.153599	0.76222
ENSG00000162377	ILMN_1757415
ENSG00000114491	ILMN_1757437
ENSG00000173933	ILMN_1757439
ENSG00000156466	ILMN_1757441				0.151152			0.570994	0.422897
ENSG00000162267	ILMN_1757461
ENSG00000189060	ILMN_1757467
ENSG00000149124	ILMN_1757477
ENSG00000128564	ILMN_1757497
ENSG00000172016	ILMN_1757504
ENSG00000049540	ILMN_1757506									0.0736445
ENSG00000104879	ILMN_1757521
ENSG00000101298	ILMN_1757532												0.0710607
ENSG00000085982	ILMN_1757536
ENSG00000242732	ILMN_1757537
ENSG00000184166	ILMN_1757546
ENSG00000177469	ILMN_1757552
ENSG00000103152	ILMN_1757562
ENSG00000105723	ILMN_1757569
ENSG00000198467	ILMN_1757604				0.419228			0.705273
ENSG00000205143	ILMN_1757626
ENSG00000165724	ILMN_1757627
ENSG00000176402	ILMN_1757629
ENSG00000003249	ILMN_1757631
ENSG00000155542	ILMN_1757636													0.0998418
ENSG00000196542	ILMN_1757639
ENSG00000186591	ILMN_1757644														0.74718
ENSG00000120686	ILMN_1757646				0.180318		0.471921	0.407564
ENSG00000105519	ILMN_1757660
ENSG00000109674	ILMN_1757697
ENSG00000196821	ILMN_1757723
ENSG00000018699	ILMN_1757730
ENSG00000164823	ILMN_1757732						0.0763633
ENSG00000176842	ILMN_1757736
ENSG00000019995	ILMN_1757742
ENSG00000204653	ILMN_1757747
ENSG00000111707	ILMN_1757754
ENSG00000213996	ILMN_1757757
ENSG00000139151	ILMN_1757769
ENSG00000164576	ILMN_1757781														0.869553
ENSG00000133561	ILMN_1757785				0.113359		0.833527	0.208653						0.635281
ENSG00000165288	ILMN_1757794		0.329393	0.767303	0.230289	0.982605	0.794485	0.357085	0.911591				0.971056
ENSG00000196778	ILMN_1757795
ENSG00000164089	ILMN_1757807
ENSG00000159882	ILMN_1757825
ENSG00000272514	ILMN_1757837			0.370451
ENSG00000019991	ILMN_1757838					0.113402									0.857029
ENSG00000134278	ILMN_1757845			0.454008
ENSG00000175573	ILMN_1757847
ENSG00000103145	ILMN_1757877
ENSG00000160972	ILMN_1757882
ENSG00000205667	ILMN_1757896
ENSG00000105583	ILMN_1757914
ENSG00000115289	ILMN_1757956
ENSG00000170615	ILMN_1757958
ENSG00000114933	ILMN_1757978	0.0621713			0.854904	0.570415	0.600156	0.339194							0.645668		0.755733
ENSG00000129484	ILMN_1757995
ENSG00000182950	ILMN_1758008
ENSG00000171503	ILMN_1758034								0.519406
ENSG00000100601	ILMN_1758038				0.526588			0.916502
ENSG00000182816	ILMN_1758039
ENSG00000162599	ILMN_1758049	0.665404		0.27658			0.818272						0.132593	0.273956	0.432765
ENSG00000167645	ILMN_1758055
ENSG00000113811	ILMN_1758056
ENSG00000169905	ILMN_1758057						0.917								0.0352996
ENSG00000198054	ILMN_1758066
ENSG00000117152	ILMN_1758067														0.0469209
ENSG00000124216	ILMN_1758086					0.641645
ENSG00000160551	ILMN_1758087		0.0638413			0.365496		0.80995							0.00158903	0.42066	0.0382856
ENSG00000107949	ILMN_1758090			0.286345										0.942338
ENSG00000070269	ILMN_1758093	0.607262					0.470005
ENSG00000128310	ILMN_1758100
ENSG00000101911	ILMN_1758104	0.350507										0.21512
ENSG00000173875	ILMN_1758105
ENSG00000083535	ILMN_1758111														0.015148
ENSG00000161544	ILMN_1758128
ENSG00000169214	ILMN_1758129
ENSG00000198053	ILMN_1758146									0.928124
ENSG00000159167	ILMN_1758164		0.791886	0.754182		0.639857				0.736031			0.237712			0.326218
ENSG00000167920	ILMN_1758173
ENSG00000137831	ILMN_1758209					0.955187
ENSG00000124812	ILMN_1758212
ENSG00000119927	ILMN_1758213				0.967076		0.991023
ENSG00000146282	ILMN_1758214
ENSG00000116260	ILMN_1758229									0.843442
ENSG00000115486	ILMN_1758232											0.0868685					0.596538
ENSG00000232040	ILMN_1758244
ENSG00000135148	ILMN_1758250
ENSG00000071677	ILMN_1758266
ENSG00000138347	ILMN_1758272
ENSG00000064989	ILMN_1758281
ENSG00000012963	ILMN_1758293												0.0643421
ENSG00000173848	ILMN_1758311						0.140986
ENSG00000181804	ILMN_1758315
ENSG00000014257	ILMN_1758323
ENSG00000137571	ILMN_1758324			0.767334	0.780942	0.0975904	0.67623	0.190548	0.807346				0.849769
ENSG00000100281	ILMN_1758333														0.134143
ENSG00000085644	ILMN_1758337												0.0238377
ENSG00000101138	ILMN_1758339
ENSG00000115590	ILMN_1758371
ENSG00000165699	ILMN_1758378	0.970646	0.323378	0.528127	0.759389			0.546943	0.56658				0.458841
ENSG00000185046	ILMN_1758392														0.257938
ENSG00000143774	ILMN_1758398
ENSG00000198785	ILMN_1758400
ENSG00000008196	ILMN_1758404
ENSG00000111652	ILMN_1758412		0.951246
ENSG00000102524	ILMN_1758418	0.211118	0.113908			0.163657
ENSG00000101280	ILMN_1758443
ENSG00000167291	ILMN_1758457											0.147402
ENSG00000140557	ILMN_1758461									0.212056					0.991049
ENSG00000167614	ILMN_1758497
ENSG00000167972	ILMN_1758523
ENSG00000108405	ILMN_1758529
ENSG00000197651	ILMN_1758537
ENSG00000168487	ILMN_1758542		0.00924311											0.669477
ENSG00000100528	ILMN_1758543
ENSG00000148719	ILMN_1758545
ENSG00000151414	ILMN_1758548						0.314221
ENSG00000161653	ILMN_1758597
ENSG00000143340	ILMN_1758599
ENSG00000108100	ILMN_1758606			0.288192	0.230511				0.828312				0.519756
ENSG00000108352	ILMN_1758613	0.797138	0.154859
ENSG00000130561	ILMN_1758619
ENSG00000158373	ILMN_1758623
ENSG00000010404	ILMN_1758626													0.209252	0.064951		0.0328424
ENSG00000159147	ILMN_1758629											0.876429					0.0642818
ENSG00000104957	ILMN_1758633
ENSG00000168040	ILMN_1758658
ENSG00000113441	ILMN_1758661			0.912993			0.511776						0.574541		0.0353813
ENSG00000172459	ILMN_1758663
ENSG00000065809	ILMN_1758672						0.73445						0.149427	0.28471
ENSG00000070214	ILMN_1758673			0.573223			0.492667						0.434494	0.669128	0.950596
ENSG00000127774	ILMN_1758674
ENSG00000146802	ILMN_1758679						0.120775							0.245266	0.0914551
ENSG00000183230	ILMN_1758692
ENSG00000159387	ILMN_1758705
ENSG00000109111	ILMN_1758717
ENSG00000111859	ILMN_1758719	0.841614
ENSG00000221829	ILMN_1758728
ENSG00000134716	ILMN_1758731
ENSG00000142405	ILMN_1758735
ENSG00000103356	ILMN_1758750
ENSG00000119397	ILMN_1758778				0.82151			0.827099	0.421189
ENSG00000017260	ILMN_1758784
ENSG00000213265	ILMN_1758790
ENSG00000160226	ILMN_1758806
ENSG00000133731	ILMN_1758811
ENSG00000166800	ILMN_1758812
ENSG00000174607	ILMN_1758816			0.0552643		0.951138	0.00512442						0.388312
ENSG00000099956	ILMN_1758823
ENSG00000163995	ILMN_1758825
ENSG00000130347	ILMN_1758827
ENSG00000092051	ILMN_1758829					0.520058				0.0345705
ENSG00000092098	ILMN_1758831		0.405332									0.572516
ENSG00000154945	ILMN_1758846
ENSG00000198018	ILMN_1758852		0.684689
ENSG00000112303	ILMN_1758864
ENSG00000173406	ILMN_1758871				0.921693	0.64227		0.256676
ENSG00000142619	ILMN_1758888
ENSG00000143387	ILMN_1758895													0.174898
ENSG00000120063	ILMN_1758906					0.904174	0.756205
ENSG00000167165	ILMN_1758907
ENSG00000071994	ILMN_1758915
ENSG00000204256	ILMN_1758918	0.503663	0.990721
ENSG00000156564	ILMN_1758924
ENSG00000136867	ILMN_1758938				0.00148792			0.39237								0.894332
ENSG00000104312	ILMN_1758939				0.0177655			0.622543
ENSG00000129625	ILMN_1758941
ENSG00000162670	ILMN_1758943
ENSG00000008130	ILMN_1758963					0.81682
ENSG00000102271	ILMN_1758978					0.305678
ENSG00000163982	ILMN_1758983
ENSG00000147164	ILMN_1759003	0.0135056
ENSG00000156853	ILMN_1759008				0.982988			0.904258	0.549088
ENSG00000131771	ILMN_1759012									0.796464
ENSG00000160961	ILMN_1759017
ENSG00000109501	ILMN_1759023
ENSG00000012983	ILMN_1759030														0.0405054
ENSG00000240505	ILMN_1759075
ENSG00000164941	ILMN_1759084
ENSG00000172289	ILMN_1759087
ENSG00000164822	ILMN_1759089
ENSG00000197620	ILMN_1759092													0.967446
ENSG00000213190	ILMN_1759097
ENSG00000047597	ILMN_1759117				0.324673			0.0108239	0.773255
ENSG00000136695	ILMN_1759141
ENSG00000100836	ILMN_1759154						0.148034						0.953648
ENSG00000204010	ILMN_1759155
ENSG00000198373	ILMN_1759173
ENSG00000143507	ILMN_1759175														0.667395
ENSG00000167747	ILMN_1759184
ENSG00000100364	ILMN_1759195				0.22177			0.287621						0.507675
ENSG00000120756	ILMN_1759206		0.680374			0.797024									0.444644
ENSG00000100319	ILMN_1759219
ENSG00000169047	ILMN_1759232	0.994076	0.217142		0.963918	0.00246995		0.851466		0.787662				0.316819		0.638191
ENSG00000175398	ILMN_1759242
ENSG00000204267	ILMN_1759250													0.211058
ENSG00000087274	ILMN_1759252	0.565068
ENSG00000167523	ILMN_1759261											0.093738
ENSG00000104147	ILMN_1759277
ENSG00000100105	ILMN_1759297
ENSG00000116748	ILMN_1759312
ENSG00000174109	ILMN_1759325
ENSG00000089041	ILMN_1759326
ENSG00000130294	ILMN_1759330	0.0148224
ENSG00000104774	ILMN_1759341
ENSG00000152430	ILMN_1759369
ENSG00000112992	ILMN_1759396		0.184296				0.301195		0.445421
ENSG00000182685	ILMN_1759411
ENSG00000105135	ILMN_1759419
ENSG00000196652	ILMN_1759423																0.307659
ENSG00000142546	ILMN_1759436
ENSG00000109625	ILMN_1759448
ENSG00000178913	ILMN_1759460
ENSG00000010072	ILMN_1759464	0.656069	0.211811				0.154493										0.0770684
ENSG00000236398	ILMN_1759475
ENSG00000197595	ILMN_1759486
ENSG00000164318	ILMN_1759487
ENSG00000143507	ILMN_1759488														0.667395
ENSG00000124571	ILMN_1759495
ENSG00000181634	ILMN_1759501
ENSG00000115963	ILMN_1759513
ENSG00000180016	ILMN_1759521
ENSG00000050628	ILMN_1759542			0.0233469		0.979641	0.000481052
ENSG00000266028	ILMN_1759549
ENSG00000175352	ILMN_1759563						0.77245
ENSG00000183765	ILMN_1759585														0.457439
ENSG00000215012	ILMN_1759595
ENSG00000105880	ILMN_1759598
ENSG00000235961	ILMN_1759613
ENSG00000138757	ILMN_1759622			0.110255		0.995646							0.190188	0.100417
ENSG00000100665	ILMN_1759631
ENSG00000112486	ILMN_1759635
ENSG00000125462	ILMN_1759652
ENSG00000242110	ILMN_1759670
ENSG00000123364	ILMN_1759676													0.00720569
ENSG00000153347	ILMN_1759679
ENSG00000196338	ILMN_1759700
ENSG00000119421	ILMN_1759729
ENSG00000157637	ILMN_1759743
ENSG00000179057	ILMN_1759757									0.984814
ENSG00000178531	ILMN_1759766
ENSG00000161328	ILMN_1759772
ENSG00000178726	ILMN_1759787
ENSG00000115295	ILMN_1759792					0.121045									0.0642837
ENSG00000074603	ILMN_1759801	0.381256	0.112739	0.327547									0.401671		0.016721	0.969508
ENSG00000137642	ILMN_1759818						0.144121								0.623596
ENSG00000180423	ILMN_1759828
ENSG00000100218	ILMN_1759863
ENSG00000203772	ILMN_1759889
ENSG00000102010	ILMN_1759892
ENSG00000188488	ILMN_1759910
ENSG00000241685	ILMN_1759915												0.811059
ENSG00000077063	ILMN_1759920	0.51461	0.167991		0.0811203			0.103695	0.144387	0.217851		0.938903
ENSG00000142875	ILMN_1759922												0.583665
ENSG00000166926	ILMN_1759933
ENSG00000143106	ILMN_1759952
ENSG00000187514	ILMN_1759954														0.639247
ENSG00000134470	ILMN_1759958														0.6551
ENSG00000180209	ILMN_1759962
ENSG00000128609	ILMN_1759973						0.0106693								0.1936
ENSG00000117505	ILMN_1759983						0.0371918							0.0548923	0.898122	0.00350136
ENSG00000134504	ILMN_1759984
ENSG00000136720	ILMN_1759987
ENSG00000273899	ILMN_1759991
ENSG00000188243	ILMN_1759997															0.0203094
ENSG00000015285	ILMN_1760027									0.106997
ENSG00000123407	ILMN_1760029
ENSG00000137343	ILMN_1760037													0.850674
ENSG00000240344	ILMN_1760040					0.0429478
ENSG00000116035	ILMN_1760047
ENSG00000129158	ILMN_1760049									0.0257829
ENSG00000134532	ILMN_1760051		0.390078												0.367528
ENSG00000137965	ILMN_1760062
ENSG00000279301	ILMN_1760065
ENSG00000091138	ILMN_1760087
ENSG00000110148	ILMN_1760088
ENSG00000169605	ILMN_1760103
ENSG00000162739	ILMN_1760109								0.975629
ENSG00000116954	ILMN_1760121	0.350401					0.582292
ENSG00000130706	ILMN_1760143
ENSG00000130700	ILMN_1760153
ENSG00000106089	ILMN_1760160		0.943558
ENSG00000078070	ILMN_1760174		0.133935
ENSG00000080561	ILMN_1760180
ENSG00000249437	ILMN_1760189														0.0129522
ENSG00000104327	ILMN_1760199												0.767024
ENSG00000130816	ILMN_1760201									0.702859
ENSG00000124194	ILMN_1760208
ENSG00000157450	ILMN_1760209	0.85955	0.0630859				0.487161							0.899342
ENSG00000196954	ILMN_1760227
ENSG00000169964	ILMN_1760245
ENSG00000164061	ILMN_1760246					0.12326				0.196577		0.457345
ENSG00000125726	ILMN_1760247
ENSG00000086589	ILMN_1760256
ENSG00000132661	ILMN_1760280
ENSG00000213801	ILMN_1760285
ENSG00000176253	ILMN_1760287
ENSG00000167791	ILMN_1760288
ENSG00000173480	ILMN_1760294
ENSG00000145675	ILMN_1760303	0.162351	0.770216
ENSG00000169515	ILMN_1760314
ENSG00000167992	ILMN_1760315				0.0389056
ENSG00000078369	ILMN_1760320
ENSG00000108474	ILMN_1760332
ENSG00000153531	ILMN_1760335
ENSG00000196391	ILMN_1760339				0.292513			0.651571	0.969292
ENSG00000122862	ILMN_1760347
ENSG00000181798	ILMN_1760352
ENSG00000198862	ILMN_1760360				0.849687	0.100961	0.143309	0.214998	0.736076					0.688378
ENSG00000137976	ILMN_1760361
ENSG00000263761	ILMN_1760363
ENSG00000162526	ILMN_1760369
ENSG00000153563	ILMN_1760374													0.560253
ENSG00000129696	ILMN_1760400
ENSG00000180730	ILMN_1760412
ENSG00000114771	ILMN_1760414
ENSG00000146276	ILMN_1760431
ENSG00000144029	ILMN_1760441											0.236294
ENSG00000064201	ILMN_1760449
ENSG00000100478	ILMN_1760466
ENSG00000172680	ILMN_1760479
ENSG00000115170	ILMN_1760490			0.484011		0.385568							0.0794372
ENSG00000072163	ILMN_1760493
ENSG00000169064	ILMN_1760503
ENSG00000099251	ILMN_1760506
ENSG00000163508	ILMN_1760509
ENSG00000133665	ILMN_1760513
ENSG00000196072	ILMN_1760530
ENSG00000129084	ILMN_1760542
ENSG00000148795	ILMN_1760554
ENSG00000204469	ILMN_1760563
ENSG00000228517	ILMN_1760573
ENSG00000131831	ILMN_1760574			0.139823									0.413866
ENSG00000112245	ILMN_1760575			0.566083		0.576894							0.31146		0.911424
ENSG00000008405	ILMN_1760593
ENSG00000133935	ILMN_1760613
ENSG00000068885	ILMN_1760617								0.181659
ENSG00000109133	ILMN_1760620	0.412723				0.0667753									0.236631
ENSG00000196642	ILMN_1760628
ENSG00000108384	ILMN_1760635	0.40915	0.758258
ENSG00000105997	ILMN_1760647			0.448387			0.602153						0.848229
ENSG00000100889	ILMN_1760649
ENSG00000121851	ILMN_1760667
ENSG00000185787	ILMN_1760676					0.877286
ENSG00000111786	ILMN_1760683
ENSG00000167100	ILMN_1760688
ENSG00000124429	ILMN_1760705		0.332238												0.396223
ENSG00000244752	ILMN_1760708
ENSG00000149273	ILMN_1760714
ENSG00000122515	ILMN_1760718											0.671096
ENSG00000214274	ILMN_1760727
ENSG00000126259	ILMN_1760728						0.621741
ENSG00000221937	ILMN_1760732
ENSG00000139180	ILMN_1760741
ENSG00000108187	ILMN_1760748						0.985634
ENSG00000136492	ILMN_1760757						0.0833373							0.733073	0.0106464
ENSG00000106991	ILMN_1760778
ENSG00000122550	ILMN_1760792						0.201655								0.943049
ENSG00000198626	ILMN_1760798											0.2384
ENSG00000020922	ILMN_1760802						0.0857556
ENSG00000156804	ILMN_1760830				0.978184	0.00512616	0.0173416	0.759932	0.937996
ENSG00000171208	ILMN_1760849						0.929086								0.633462
ENSG00000122126	ILMN_1760855		0.0672542												0.331843
ENSG00000167461	ILMN_1760858					0.380394
ENSG00000260230	ILMN_1760866						0.59307					0.398872
ENSG00000138380	ILMN_1760889					0.230544									0.927209
ENSG00000162430	ILMN_1760890											0.520788
ENSG00000162344	ILMN_1760909
ENSG00000139436	ILMN_1760922	0.999524
ENSG00000170482	ILMN_1760950
ENSG00000139726	ILMN_1760954
ENSG00000173728	ILMN_1760955
ENSG00000197062	ILMN_1760982
ENSG00000168509	ILMN_1760985
ENSG00000140600	ILMN_1760990
ENSG00000177076	ILMN_1761000								0.338004
ENSG00000114054	ILMN_1761010
ENSG00000164299	ILMN_1761016
ENSG00000136541	ILMN_1761023															0.520292
ENSG00000158079	ILMN_1761031					0.0851232
ENSG00000150269	ILMN_1761042
ENSG00000185838	ILMN_1761044									0.685596
ENSG00000126070	ILMN_1761049	0.189802	0.999023	0.389896	0.57557	0.026451		0.143082	0.369985			0.965516	0.201222	0.103752	0.131387
ENSG00000240303	ILMN_1761058
ENSG00000009709	ILMN_1761061
ENSG00000198382	ILMN_1761069						0.834105
ENSG00000170144	ILMN_1761083					0.545171	0.221601
ENSG00000160097	ILMN_1761084													0.577478
ENSG00000143952	ILMN_1761086				0.836421			0.441707
ENSG00000109956	ILMN_1761093
ENSG00000164221	ILMN_1761101
ENSG00000102312	ILMN_1761112				0.0794123			0.250012	0.176241					0.949605
ENSG00000134697	ILMN_1761113
ENSG00000186971	ILMN_1761119
ENSG00000184277	ILMN_1761120
ENSG00000198721	ILMN_1761131
ENSG00000148362	ILMN_1761138
ENSG00000104064	ILMN_1761147
ENSG00000066651	ILMN_1761148
ENSG00000139641	ILMN_1761159
ENSG00000125430	ILMN_1761163
ENSG00000175634	ILMN_1761175				0.483596			0.698706	0.454083			0.434236
ENSG00000068400	ILMN_1761176									0.398093
ENSG00000162408	ILMN_1761181
ENSG00000137491	ILMN_1761199
ENSG00000099260	ILMN_1761206						0.0406384
ENSG00000173163	ILMN_1761242
ENSG00000087842	ILMN_1761247
ENSG00000151348	ILMN_1761259	0.943651	0.278559
ENSG00000082438	ILMN_1761260	0.974012	0.824568												0.00480505
ENSG00000178802	ILMN_1761262
ENSG00000183682	ILMN_1761264
ENSG00000156413	ILMN_1761275
ENSG00000173947	ILMN_1761278
ENSG00000169488	ILMN_1761294
ENSG00000173137	ILMN_1761309	0.524066
ENSG00000145708	ILMN_1761312
ENSG00000244005	ILMN_1761314
ENSG00000134775	ILMN_1761322					0.0548976
ENSG00000187098	ILMN_1761324			0.733514			0.141177
ENSG00000054267	ILMN_1761334			0.988096		0.014912	0.169366						0.8815		0.25782
ENSG00000183647	ILMN_1761348
ENSG00000117533	ILMN_1761363														0.0401946
ENSG00000096264	ILMN_1761364
ENSG00000136848	ILMN_1761388											0.91782
ENSG00000196345	ILMN_1761409
ENSG00000197771	ILMN_1761411
ENSG00000185585	ILMN_1761425
ENSG00000127580	ILMN_1761442
ENSG00000187630	ILMN_1761450					0.0519792
ENSG00000101901	ILMN_1761456
ENSG00000142634	ILMN_1761463				0.365787			0.808039
ENSG00000019582	ILMN_1761464
ENSG00000182670	ILMN_1761476						0.0212179
ENSG00000091732	ILMN_1761479											0.554833
ENSG00000136122	ILMN_1761486
ENSG00000186376	ILMN_1761490																0.757617
ENSG00000091583	ILMN_1761511
ENSG00000132746	ILMN_1761514
ENSG00000110321	ILMN_1761519				0.760954		0.343751	0.209982	0.30313						0.0327176
ENSG00000185519	ILMN_1761527
ENSG00000166224	ILMN_1761531						0.624673
ENSG00000001617	ILMN_1761540
ENSG00000196159	ILMN_1761551	0.663383	0.635339				0.119372							0.201206	0.995842
ENSG00000116273	ILMN_1761560
ENSG00000120306	ILMN_1761566
ENSG00000181072	ILMN_1761574		0.146309	0.352508									0.531861		0.826958
ENSG00000115107	ILMN_1761577				0.0305062			0.875845						0.351963
ENSG00000122376	ILMN_1761594												0.193389
ENSG00000164256	ILMN_1761598
ENSG00000176563	ILMN_1761637
ENSG00000197446	ILMN_1761669
ENSG00000165238	ILMN_1761684											7.13545e-05
ENSG00000183166	ILMN_1761693				0.956069			0.741099		0.692122				0.274227
ENSG00000205359	ILMN_1761717
ENSG00000069329	ILMN_1761721
ENSG00000218891	ILMN_1761722
ENSG00000242574	ILMN_1761733
ENSG00000125652	ILMN_1761764
ENSG00000170128	ILMN_1761766
ENSG00000113569	ILMN_1761772				0.0108771			0.038493
ENSG00000106952	ILMN_1761778
ENSG00000122679	ILMN_1761782
ENSG00000079931	ILMN_1761788
ENSG00000168748	ILMN_1761789
ENSG00000100342	ILMN_1761793
ENSG00000160213	ILMN_1761797
ENSG00000143149	ILMN_1761804
ENSG00000180398	ILMN_1761808	0.640882	0.320941												0.0492022
ENSG00000198947	ILMN_1761812				0.263032	0.978209		0.0560011	0.148786						0.734094
ENSG00000186197	ILMN_1761820
ENSG00000205250	ILMN_1761828
ENSG00000156515	ILMN_1761829
ENSG00000138449	ILMN_1761833
ENSG00000121766	ILMN_1761844
ENSG00000088812	ILMN_1761850					0.997261				0.322502				0.165907
ENSG00000141837	ILMN_1761851									0.0580092
ENSG00000101871	ILMN_1761858
ENSG00000133115	ILMN_1761866
ENSG00000132704	ILMN_1761873		0.142321
ENSG00000185437	ILMN_1761875
ENSG00000114405	ILMN_1761882					0.00977673
ENSG00000124134	ILMN_1761903											0.509642
ENSG00000176697	ILMN_1761910	0.155044
ENSG00000120370	ILMN_1761911						0.812326
ENSG00000131446	ILMN_1761912
ENSG00000185658	ILMN_1761915			0.218463		0.2774	0.0716195						0.652734	0.488818
ENSG00000204001	ILMN_1761917
ENSG00000081985	ILMN_1761921									0.764867							0.968704
ENSG00000136696	ILMN_1761927
ENSG00000136238	ILMN_1761938
ENSG00000075131	ILMN_1761939
ENSG00000164125	ILMN_1761941						0.0572516
ENSG00000137441	ILMN_1761945
ENSG00000155066	ILMN_1761946	0.00717965	0.00495898
ENSG00000050393	ILMN_1761961
ENSG00000164074	ILMN_1761963				0.163549		0.527635	0.668897	0.379612						0.739035
ENSG00000010539	ILMN_1761965				0.876207			0.155158							0.984835
ENSG00000167641	ILMN_1761968
ENSG00000072849	ILMN_1761969													0.85641
ENSG00000166797	ILMN_1761981
ENSG00000172457	ILMN_1761987
ENSG00000198915	ILMN_1761990			0.0259019		0.777123							0.174342
ENSG00000113658	ILMN_1761994	0.64676	0.00560269	0.214648			0.0207875
ENSG00000100650	ILMN_1761996											0.372235
ENSG00000187889	ILMN_1761999						0.212537
ENSG00000176102	ILMN_1762002
ENSG00000008952	ILMN_1762003						0.000352774								0.257215
ENSG00000150244	ILMN_1762021
ENSG00000237110	ILMN_1762024
ENSG00000161048	ILMN_1762033		0.0973622												0.0751914
ENSG00000204519	ILMN_1762046
ENSG00000141219	ILMN_1762071						0.638044
ENSG00000152409	ILMN_1762080			0.390664									0.798303	0.687751	0.0508827
ENSG00000171459	ILMN_1762090
ENSG00000133962	ILMN_1762091															0.338259
ENSG00000140798	ILMN_1762093
ENSG00000125247	ILMN_1762095																0.315659
ENSG00000169955	ILMN_1762098											0.031131
ENSG00000114742	ILMN_1762103				0.694338			0.34276
ENSG00000087245	ILMN_1762106
ENSG00000205758	ILMN_1762115
ENSG00000093144	ILMN_1762134		0.656212				0.698006
ENSG00000134376	ILMN_1762139				0.494286	0.527229		0.0767667							0.12105
ENSG00000144354	ILMN_1762142					0.624409
ENSG00000163833	ILMN_1762155
ENSG00000121964	ILMN_1762167		0.393274				0.398451					0.192168			0.114248	0.520471	0.398225
ENSG00000088727	ILMN_1762192
ENSG00000169224	ILMN_1762204														0.453302
ENSG00000149305	ILMN_1762210
ENSG00000163755	ILMN_1762224						0.941945					0.0364625
ENSG00000105671	ILMN_1762225
ENSG00000148516	ILMN_1762231						0.951676		0.791228					0.292661	0.119299		0.289651
ENSG00000176927	ILMN_1762233
ENSG00000125730	ILMN_1762260
ENSG00000171033	ILMN_1762262						0.0356302		0.346482							0.0401032
ENSG00000137100	ILMN_1762281
ENSG00000244617	ILMN_1762284
ENSG00000254402	ILMN_1762290
ENSG00000143382	ILMN_1762294									0.198339
ENSG00000159082	ILMN_1762303	0.278441	0.97072	0.869231			0.081959
ENSG00000110074	ILMN_1762312													0.802948
ENSG00000127054	ILMN_1762316
ENSG00000134802	ILMN_1762319
ENSG00000102796	ILMN_1762327
ENSG00000197223	ILMN_1762330														0.281677
ENSG00000183742	ILMN_1762337														0.491801
ENSG00000279270	ILMN_1762400
ENSG00000149679	ILMN_1762407							0.195777
ENSG00000163440	ILMN_1762409
ENSG00000112499	ILMN_1762410
ENSG00000170315	ILMN_1762436												0.862277
ENSG00000182087	ILMN_1762439
ENSG00000151376	ILMN_1762445
ENSG00000165471	ILMN_1762464
ENSG00000140463	ILMN_1762466		0.310718				0.446737					0.149466
ENSG00000147894	ILMN_1762508					0.41411
ENSG00000077935	ILMN_1762526
ENSG00000221955	ILMN_1762529
ENSG00000102678	ILMN_1762531
ENSG00000165164	ILMN_1762534
ENSG00000234390	ILMN_1762545
ENSG00000149716	ILMN_1762549
ENSG00000069764	ILMN_1762561
ENSG00000143437	ILMN_1762582	0.335294															0.014557
ENSG00000167207	ILMN_1762594											0.511293
ENSG00000117601	ILMN_1762605
ENSG00000178301	ILMN_1762606	0.472154	0.140193
ENSG00000152223	ILMN_1762608			0.896458		0.966083									0.904401
ENSG00000165660	ILMN_1762615			0.861426									0.182509
ENSG00000189057	ILMN_1762622
ENSG00000185101	ILMN_1762629
ENSG00000103197	ILMN_1762631									0.399163
ENSG00000173285	ILMN_1762634
ENSG00000161920	ILMN_1762639
ENSG00000131050	ILMN_1762670
ENSG00000120253	ILMN_1762674
ENSG00000136448	ILMN_1762678									0.617024
ENSG00000140067	ILMN_1762696
ENSG00000215454	ILMN_1762711
ENSG00000152804	ILMN_1762712			0.265192									0.24579
ENSG00000183019	ILMN_1762713
ENSG00000170162	ILMN_1762714
ENSG00000100129	ILMN_1762725											0.592223
ENSG00000173040	ILMN_1762735	0.931191	0.475797									0.214377
ENSG00000121964	ILMN_1762741		0.393274				0.398451					0.192168			0.114248	0.520471	0.398225
ENSG00000174748	ILMN_1762747											0.851908		0.0334665
ENSG00000198478	ILMN_1762764	0.953223	0.989878				0.0291715
ENSG00000132670	ILMN_1762766
ENSG00000173456	ILMN_1762787
ENSG00000179222	ILMN_1762792
ENSG00000118922	ILMN_1762801					0.568687	0.665203							0.740997	0.463951		0.802835
ENSG00000174871	ILMN_1762802
ENSG00000181827	ILMN_1762803			0.0491193		0.743006							0.457473	0.0559759	0.00499418		0.208055
ENSG00000115598	ILMN_1762810
ENSG00000127022	ILMN_1762825			0.0755511
ENSG00000198265	ILMN_1762835	0.158222	0.00425688		0.00469222	0.943592		0.963742	0.00345751						0.117232
ENSG00000196990	ILMN_1762843
ENSG00000204642	ILMN_1762861		0.0162081
ENSG00000206150	ILMN_1762871
ENSG00000184029	ILMN_1762876
ENSG00000182308	ILMN_1762879														0.232453
ENSG00000145194	ILMN_1762883
ENSG00000144401	ILMN_1762888
ENSG00000173567	ILMN_1762897
ENSG00000120738	ILMN_1762899
ENSG00000130724	ILMN_1762932
ENSG00000117407	ILMN_1762952						0.0639742
ENSG00000177200	ILMN_1762972			0.173621		0.129946	0.56388						0.471626		0.275785
ENSG00000081791	ILMN_1762990									0.21289
ENSG00000060642	ILMN_1762993
ENSG00000184060	ILMN_1763000				0.517934			0.262061	0.440231
ENSG00000156875	ILMN_1763007					0.148541									0.0823087
ENSG00000175600	ILMN_1763011
ENSG00000170848	ILMN_1763018
ENSG00000011021	ILMN_1763036			0.317787								0.507207		0.150871
ENSG00000110076	ILMN_1763047
ENSG00000172053	ILMN_1763080		0.0689117		0.483292			0.0137667				0.505269
ENSG00000156030	ILMN_1763091	0.334655	0.282259						0.709966			0.00662158
ENSG00000204511	ILMN_1763092
ENSG00000076604	ILMN_1763104
ENSG00000144648	ILMN_1763127
ENSG00000179958	ILMN_1763129
ENSG00000119509	ILMN_1763137
ENSG00000204386	ILMN_1763144
ENSG00000165264	ILMN_1763147
ENSG00000132768	ILMN_1763162		0.741275
ENSG00000235631	ILMN_1763184
ENSG00000130669	ILMN_1763187
ENSG00000166415	ILMN_1763196						0.670966								0.108422
ENSG00000166888	ILMN_1763198
ENSG00000198919	ILMN_1763200						0.931576						0.514814		0.386534		0.939497
ENSG00000123685	ILMN_1763207
ENSG00000256223	ILMN_1763208				0.80225		0.75944	0.712122
ENSG00000116604	ILMN_1763228	0.447427				0.945603				0.959018					0.675524
ENSG00000146216	ILMN_1763231					0.223595				0.235424
ENSG00000100644	ILMN_1763260															0.349417
ENSG00000112651	ILMN_1763264
ENSG00000255112	ILMN_1763265
ENSG00000159733	ILMN_1763267
ENSG00000107854	ILMN_1763269					0.813511									0.523302
ENSG00000163746	ILMN_1763279
ENSG00000166573	ILMN_1763309
ENSG00000134548	ILMN_1763311
ENSG00000183625	ILMN_1763322
ENSG00000170085	ILMN_1763326
ENSG00000125812	ILMN_1763328													0.996704
ENSG00000149922	ILMN_1763333									0.786604
ENSG00000141433	ILMN_1763344
ENSG00000051382	ILMN_1763347	0.979009												0.970857
ENSG00000156232	ILMN_1763364
ENSG00000138835	ILMN_1763371
ENSG00000120937	ILMN_1763382
ENSG00000015475	ILMN_1763386					0.00842704
ENSG00000016082	ILMN_1763390
ENSG00000187912	ILMN_1763398
ENSG00000160298	ILMN_1763401											0.758701
ENSG00000213516	ILMN_1763408														0.606174
ENSG00000171492	ILMN_1763409					0.100395
ENSG00000153820	ILMN_1763412
ENSG00000198900	ILMN_1763419											0.276837			0.0380908
ENSG00000205328	ILMN_1763422
ENSG00000100505	ILMN_1763433		0.535708			0.86604
ENSG00000107290	ILMN_1763436						0.92927
ENSG00000204116	ILMN_1763437	0.231564	0.0358931	0.0734415		0.512628							0.196824
ENSG00000158352	ILMN_1763442									0.9367
ENSG00000185862	ILMN_1763452				0.000119473			0.300844
ENSG00000189068	ILMN_1763455
ENSG00000170624	ILMN_1763457						0.0924102					0.305901					0.939144
ENSG00000100138	ILMN_1763460											0.155848
ENSG00000181035	ILMN_1763464
ENSG00000204428	ILMN_1763467
ENSG00000163599	ILMN_1763487
ENSG00000237289	ILMN_1763491
ENSG00000171657	ILMN_1763500
ENSG00000128040	ILMN_1763516
ENSG00000088002	ILMN_1763520
ENSG00000170445	ILMN_1763523
ENSG00000107816	ILMN_1763524											0.40974
ENSG00000188501	ILMN_1763537
ENSG00000134049	ILMN_1763539			0.329794									0.617814
ENSG00000068878	ILMN_1763540				0.0718633	0.612239	0.247552	0.408456	0.114824			0.00935096			0.00065142
ENSG00000130988	ILMN_1763558
ENSG00000167604	ILMN_1763560
ENSG00000079156	ILMN_1763561						0.837484
ENSG00000171307	ILMN_1763568	0.303834	0.444602
ENSG00000000005	ILMN_1763587
ENSG00000102935	ILMN_1763602		0.0921899				0.893781					0.89765			0.249326
ENSG00000151327	ILMN_1763603
ENSG00000067191	ILMN_1763604
ENSG00000101191	ILMN_1763605											0.328893
ENSG00000004809	ILMN_1763609
ENSG00000151952	ILMN_1763612
ENSG00000083312	ILMN_1763627	0.316608				0.0710181									0.00122883
ENSG00000142655	ILMN_1763634
ENSG00000137936	ILMN_1763638
ENSG00000142556	ILMN_1763641			0.72328			0.832102						0.431804
ENSG00000213047	ILMN_1763654	0.434064				0.84813	0.534413								0.803363
ENSG00000168772	ILMN_1763657						0.593584
ENSG00000132746	ILMN_1763666
ENSG00000162604	ILMN_1763670													0.775946
ENSG00000258315	ILMN_1763688
ENSG00000159579	ILMN_1763694													0.375167
ENSG00000164972	ILMN_1763695
ENSG00000076344	ILMN_1763704
ENSG00000125798	ILMN_1763712
ENSG00000174915	ILMN_1763723									0.681517
ENSG00000205327	ILMN_1763728
ENSG00000157500	ILMN_1763730			0.0210158			0.00383546						0.482853		0.0169954
ENSG00000123200	ILMN_1763732													0.39773
ENSG00000103326	ILMN_1763739											0.654823
ENSG00000146090	ILMN_1763740
ENSG00000135083	ILMN_1763745		0.617863			0.611603
ENSG00000197273	ILMN_1763749
ENSG00000171246	ILMN_1763750			0.996731
ENSG00000129465	ILMN_1763763
ENSG00000113456	ILMN_1763765
ENSG00000124721	ILMN_1763775
ENSG00000163590	ILMN_1763793						0.374368								0.997584		0.362159
ENSG00000188786	ILMN_1763828			0.556834			0.633852					0.00785916	0.308768
ENSG00000105290	ILMN_1763834													0.856106
ENSG00000166825	ILMN_1763837
ENSG00000187024	ILMN_1763842									0.68271
ENSG00000152611	ILMN_1763843
ENSG00000076555	ILMN_1763852											0.0562268
ENSG00000181790	ILMN_1763869											2.56558e-05
ENSG00000204574	ILMN_1763875
ENSG00000102543	ILMN_1763878			0.211935									0.0191536
ENSG00000244025	ILMN_1763883
ENSG00000217930	ILMN_1763884
ENSG00000198089	ILMN_1763887		0.0273252
ENSG00000179954	ILMN_1763891
ENSG00000198054	ILMN_1763901
ENSG00000203760	ILMN_1763907
ENSG00000135503	ILMN_1763916				0.90615			0.800343	0.0368149
ENSG00000137821	ILMN_1763941
ENSG00000119139	ILMN_1763972
ENSG00000188585	ILMN_1763975
ENSG00000025796	ILMN_1763989														0.0176217
ENSG00000266964	ILMN_1764022
ENSG00000274736	ILMN_1764030
ENSG00000173578	ILMN_1764034								0.864526
ENSG00000174944	ILMN_1764036
ENSG00000114999	ILMN_1764043				0.0808206		0.262259	0.801962	0.601212
ENSG00000135625	ILMN_1764052
ENSG00000088926	ILMN_1764061
ENSG00000179912	ILMN_1764091
ENSG00000171097	ILMN_1764096
ENSG00000072756	ILMN_1764098														0.000175699
ENSG00000159403	ILMN_1764109
ENSG00000099869	ILMN_1764120
ENSG00000144061	ILMN_1764127
ENSG00000169992	ILMN_1764158													0.454609
ENSG00000141569	ILMN_1764165
ENSG00000083123	ILMN_1764166
ENSG00000116266	ILMN_1764168	0.847219	0.292932
ENSG00000167588	ILMN_1764175
ENSG00000008083	ILMN_1764177	0.0986636	0.441432	0.0562269		0.941079							0.00187169		0.187275
ENSG00000106993	ILMN_1764185	0.676977	0.465968	0.0469699		0.515782	0.23468						0.0279368		5.49138e-05
ENSG00000164989	ILMN_1764188					0.160844	0.752188
ENSG00000078018	ILMN_1764201						0.000561703								0.987997
ENSG00000141425	ILMN_1764207					0.630817	0.169592						0.86519
ENSG00000149133	ILMN_1764216
ENSG00000153071	ILMN_1764228											0.0261051				0.912211
ENSG00000090581	ILMN_1764230
ENSG00000048540	ILMN_1764231					0.98209
ENSG00000165688	ILMN_1764239
ENSG00000131730	ILMN_1764266																0.820376
ENSG00000122584	ILMN_1764271
ENSG00000165527	ILMN_1764297
ENSG00000187758	ILMN_1764309
ENSG00000102302	ILMN_1764314
ENSG00000241852	ILMN_1764320		0.276384		0.201856			0.0628498	0.589888
ENSG00000177465	ILMN_1764321
ENSG00000130005	ILMN_1764355											0.0324515
ENSG00000111266	ILMN_1764361				0.0217852			0.453406				0.132263
ENSG00000145220	ILMN_1764362
ENSG00000184599	ILMN_1764364
ENSG00000139433	ILMN_1764380
ENSG00000090674	ILMN_1764383
ENSG00000068024	ILMN_1764396
ENSG00000074935	ILMN_1764398
ENSG00000181552	ILMN_1764402
ENSG00000138867	ILMN_1764410											0.673091
ENSG00000100485	ILMN_1764414		0.570081	0.509195		0.871645	0.158197						0.736271
ENSG00000196967	ILMN_1764415					0.388593	0.729018								0.132285		0.877055
ENSG00000168090	ILMN_1764431
ENSG00000196663	ILMN_1764456	0.804229			0.176201			0.887855
ENSG00000106638	ILMN_1764489
ENSG00000152234	ILMN_1764494
ENSG00000254999	ILMN_1764500
ENSG00000101213	ILMN_1764508
ENSG00000176567	ILMN_1764512
ENSG00000105983	ILMN_1764522			0.839338		0.521528							0.627698				0.56936
ENSG00000114062	ILMN_1764549														0.0925149
ENSG00000139914	ILMN_1764557
ENSG00000100060	ILMN_1764577
ENSG00000128309	ILMN_1764596
ENSG00000111241	ILMN_1764605
ENSG00000244122	ILMN_1764607
ENSG00000171813	ILMN_1764609		0.0923642
ENSG00000183269	ILMN_1764613
ENSG00000186566	ILMN_1764617	0.725091			0.373867			0.708477	0.108367
ENSG00000235706	ILMN_1764619
ENSG00000011009	ILMN_1764628		0.440765
ENSG00000104635	ILMN_1764629						0.000301951							0.887746
ENSG00000243775	ILMN_1764650
ENSG00000133636	ILMN_1764690
ENSG00000142065	ILMN_1764694														0.964175
ENSG00000204103	ILMN_1764709			0.110664									0.263086
ENSG00000130173	ILMN_1764714
ENSG00000161016	ILMN_1764721
ENSG00000174705	ILMN_1764723									0.0245184
ENSG00000184916	ILMN_1764729					0.621964	0.730096
ENSG00000144791	ILMN_1764747		0.0433455											0.236736	0.0647928
ENSG00000132329	ILMN_1764754
ENSG00000160953	ILMN_1764764
ENSG00000110002	ILMN_1764769													0.344344	0.429618
ENSG00000154814	ILMN_1764770											0.347801
ENSG00000132780	ILMN_1764778
ENSG00000166111	ILMN_1764780
ENSG00000028137	ILMN_1764788			0.925099	0.663877			0.047617	0.558414				0.421935
ENSG00000126067	ILMN_1764794
ENSG00000155816	ILMN_1764795													0.154238	0.432162
ENSG00000145888	ILMN_1764797
ENSG00000122692	ILMN_1764803
ENSG00000187676	ILMN_1764813													0.436399
ENSG00000068323	ILMN_1764826
ENSG00000178988	ILMN_1764827													0.293045
ENSG00000066629	ILMN_1764829					0.622936
ENSG00000115756	ILMN_1764850
ENSG00000172315	ILMN_1764851
ENSG00000160336	ILMN_1764854
ENSG00000066583	ILMN_1764861		0.565941
ENSG00000185808	ILMN_1764871			0.511263									0.0906595
ENSG00000066044	ILMN_1764873						0.301585
ENSG00000125872	ILMN_1764885
ENSG00000126746	ILMN_1764891														0.437376
ENSG00000128283	ILMN_1764927
ENSG00000065000	ILMN_1764945
ENSG00000155875	ILMN_1764959
ENSG00000159128	ILMN_1764964					0.340014
ENSG00000171988	ILMN_1764970
ENSG00000197249	ILMN_1764980
ENSG00000196890	ILMN_1764986
ENSG00000121903	ILMN_1765000
ENSG00000243477	ILMN_1765001
ENSG00000204612	ILMN_1765014
ENSG00000142173	ILMN_1765017									0.163806
ENSG00000211456	ILMN_1765019	0.242764	0.0428681
ENSG00000100038	ILMN_1765021									0.803273				0.899905			0.75311
ENSG00000196844	ILMN_1765039
ENSG00000172809	ILMN_1765043														0.671813
ENSG00000119929	ILMN_1765044
ENSG00000178974	ILMN_1765060					0.944682									0.0378011
ENSG00000162881	ILMN_1765061
ENSG00000135443	ILMN_1765072
ENSG00000136044	ILMN_1765076					0.13429						0.00884792
ENSG00000182872	ILMN_1765082
ENSG00000089195	ILMN_1765085
ENSG00000131503	ILMN_1765091					0.507301
ENSG00000125815	ILMN_1765103
ENSG00000148832	ILMN_1765116
ENSG00000103642	ILMN_1765132
ENSG00000159110	ILMN_1765146					0.344263
ENSG00000179387	ILMN_1765159					0.0983441									0.0467422
ENSG00000132549	ILMN_1765165						0.769426						0.417535	0.229073			0.019239
ENSG00000076770	ILMN_1765184					0.172441	0.799013								0.340892		0.170008
ENSG00000104826	ILMN_1765187
ENSG00000120899	ILMN_1765189
ENSG00000187105	ILMN_1765198
ENSG00000100380	ILMN_1765204	0.223931					0.7428								0.164093
ENSG00000135821	ILMN_1765208													0.218334
ENSG00000138709	ILMN_1765212														0.007637
ENSG00000134905	ILMN_1765222
ENSG00000184719	ILMN_1765232
ENSG00000122859	ILMN_1765244
ENSG00000100842	ILMN_1765248
ENSG00000197343	ILMN_1765254
ENSG00000124215	ILMN_1765255
ENSG00000100865	ILMN_1765257
ENSG00000204592	ILMN_1765258
ENSG00000137225	ILMN_1765274
ENSG00000175785	ILMN_1765299
ENSG00000184905	ILMN_1765310
ENSG00000077044	ILMN_1765326
ENSG00000182362	ILMN_1765328
ENSG00000134809	ILMN_1765332
ENSG00000007952	ILMN_1765355
ENSG00000134762	ILMN_1765363
ENSG00000007392	ILMN_1765371
ENSG00000101413	ILMN_1765400
ENSG00000085721	ILMN_1765401					0.597178
ENSG00000136738	ILMN_1765409
ENSG00000089050	ILMN_1765417
ENSG00000112293	ILMN_1765419
ENSG00000175513	ILMN_1765427
ENSG00000167360	ILMN_1765445
ENSG00000142227	ILMN_1765446
ENSG00000081026	ILMN_1765451					0.285936								0.859274	0.40564
ENSG00000189171	ILMN_1765459
ENSG00000181754	ILMN_1765460	0.716764
ENSG00000148690	ILMN_1765480
ENSG00000160410	ILMN_1765493
ENSG00000160194	ILMN_1765500
ENSG00000172922	ILMN_1765518									0.305863
ENSG00000085760	ILMN_1765520
ENSG00000115241	ILMN_1765522
ENSG00000078902	ILMN_1765523
ENSG00000274523	ILMN_1765525
ENSG00000204356	ILMN_1765532
ENSG00000168310	ILMN_1765547
ENSG00000215271	ILMN_1765550									0.0429603
ENSG00000162745	ILMN_1765557
ENSG00000170485	ILMN_1765558	0.700913								0.740958
ENSG00000137203	ILMN_1765574				0.893295			0.191103	0.816448
ENSG00000163659	ILMN_1765578						0.1487
ENSG00000072954	ILMN_1765584
ENSG00000267467	ILMN_1765605
ENSG00000015153	ILMN_1765606						0.991825
ENSG00000103546	ILMN_1765607									0.00201901
ENSG00000183313	ILMN_1765613
ENSG00000180155	ILMN_1765614		0.395559
ENSG00000280094	ILMN_1765615
ENSG00000170419	ILMN_1765620
ENSG00000143321	ILMN_1765621		0.765322														0.725554
ENSG00000075213	ILMN_1765641	0.994587	0.191115			0.673868	0.30055
ENSG00000169019	ILMN_1765644														0.31034
ENSG00000270806	ILMN_1765645
ENSG00000126456	ILMN_1765649
ENSG00000174564	ILMN_1765668
ENSG00000155749	ILMN_1765674
ENSG00000174917	ILMN_1765684
ENSG00000138081	ILMN_1765711
ENSG00000170035	ILMN_1765714
ENSG00000184384	ILMN_1765729
ENSG00000173349	ILMN_1765746
ENSG00000161533	ILMN_1765767		0.846146				0.136442
ENSG00000196074	ILMN_1765770
ENSG00000095777	ILMN_1765772														0.824663
ENSG00000151694	ILMN_1765779						0.969388
ENSG00000177992	ILMN_1765791
ENSG00000111674	ILMN_1765796													0.1188
ENSG00000171298	ILMN_1765801
ENSG00000100897	ILMN_1765825											0.661613
ENSG00000108256	ILMN_1765829		0.102311			0.152577									0.00320833	0.49979
ENSG00000065054	ILMN_1765833
ENSG00000102871	ILMN_1765851
ENSG00000135932	ILMN_1765858	0.27762	0.786649				0.116825
ENSG00000147251	ILMN_1765860
ENSG00000105738	ILMN_1765872
ENSG00000138639	ILMN_1765876												0.105452				0.0203926
ENSG00000103005	ILMN_1765880													0.627409
ENSG00000066813	ILMN_1765912						0.603388
ENSG00000181396	ILMN_1765923						0.327928
ENSG00000130948	ILMN_1765954
ENSG00000089199	ILMN_1765966
ENSG00000124003	ILMN_1765971
ENSG00000175189	ILMN_1765986
ENSG00000082482	ILMN_1765990
ENSG00000197587	ILMN_1765993													0.524189
ENSG00000124256	ILMN_1765994																0.374355
ENSG00000146281	ILMN_1766000					0.189118		0.344999							0.16266
ENSG00000134684	ILMN_1766010
ENSG00000114209	ILMN_1766024	0.330208				0.654783							0.742406		0.445933
ENSG00000183644	ILMN_1766038
ENSG00000097033	ILMN_1766045					0.428401								0.101586
ENSG00000165029	ILMN_1766054			0.621266								0.150267	0.118867		0.688326
ENSG00000198203	ILMN_1766079
ENSG00000197891	ILMN_1766083
ENSG00000162924	ILMN_1766085						0.143277								0.21463
ENSG00000188558	ILMN_1766087
ENSG00000130150	ILMN_1766094														0.811603
ENSG00000186795	ILMN_1766103
ENSG00000156531	ILMN_1766110																0.565142
ENSG00000109685	ILMN_1766112	0.114599	0.664269				0.0922391
ENSG00000175895	ILMN_1766115	0.863044		0.492747									0.311268
ENSG00000189283	ILMN_1766123
ENSG00000196365	ILMN_1766125
ENSG00000041988	ILMN_1766128
ENSG00000185414	ILMN_1766154
ENSG00000072952	ILMN_1766157
ENSG00000105556	ILMN_1766159					0.736721				0.660286				0.382338
ENSG00000145335	ILMN_1766165													0.0121735
ENSG00000060982	ILMN_1766169				0.4064		0.373222	0.0248938	0.0271427
ENSG00000159210	ILMN_1766171
ENSG00000116473	ILMN_1766176											0.0235961			0.343288		0.524
ENSG00000189269	ILMN_1766178
ENSG00000128266	ILMN_1766182
ENSG00000103126	ILMN_1766185
ENSG00000167785	ILMN_1766195
ENSG00000138172	ILMN_1766200
ENSG00000149735	ILMN_1766204
ENSG00000086062	ILMN_1766221		0.024359
ENSG00000107929	ILMN_1766222			0.931147
ENSG00000213246	ILMN_1766245														0.749336
ENSG00000181472	ILMN_1766247											0.0288342
ENSG00000146411	ILMN_1766261				0.655389			0.182752
ENSG00000164530	ILMN_1766264
ENSG00000101294	ILMN_1766269
ENSG00000184698	ILMN_1766270
ENSG00000171608	ILMN_1766275					0.70455						0.0143992		0.227138
ENSG00000100124	ILMN_1766309
ENSG00000164399	ILMN_1766320
ENSG00000198125	ILMN_1766334						0.653958
ENSG00000196700	ILMN_1766346				0.0470637			0.593674	0.842004
ENSG00000143614	ILMN_1766359	0.979107												0.054629
ENSG00000122025	ILMN_1766363
ENSG00000163596	ILMN_1766366						0.432426							0.255927
ENSG00000176531	ILMN_1766370											0.0266963
ENSG00000113211	ILMN_1766377
ENSG00000170929	ILMN_1766401
ENSG00000135052	ILMN_1766405
ENSG00000067955	ILMN_1766408			0.526724		0.548547							0.74009	0.937243
ENSG00000182287	ILMN_1766411					0.579296
ENSG00000182896	ILMN_1766422
ENSG00000169891	ILMN_1766425						0.828895	0.278409				0.433744		0.259715
ENSG00000084463	ILMN_1766435		0.630304
ENSG00000230301	ILMN_1766438
ENSG00000128268	ILMN_1766475									0.730065		0.17283
ENSG00000175489	ILMN_1766487
ENSG00000126803	ILMN_1766499
ENSG00000145781	ILMN_1766505															0.030775
ENSG00000114120	ILMN_1766528					0.939461
ENSG00000153094	ILMN_1766541			0.928919		0.709969	0.686634					0.363751	0.168724
ENSG00000196867	ILMN_1766544														0.0998297
ENSG00000163751	ILMN_1766551
ENSG00000254996	ILMN_1766560
ENSG00000254997	ILMN_1766565
ENSG00000277925	ILMN_1766573
ENSG00000070047	ILMN_1766593
ENSG00000197961	ILMN_1766613
ENSG00000102393	ILMN_1766637
ENSG00000171476	ILMN_1766643
ENSG00000129514	ILMN_1766650
ENSG00000124217	ILMN_1766652
ENSG00000148175	ILMN_1766657
ENSG00000127564	ILMN_1766658
ENSG00000169851	ILMN_1766668														0.753109		0.16051
ENSG00000113361	ILMN_1766675
ENSG00000181698	ILMN_1766698
ENSG00000127743	ILMN_1766707
ENSG00000118526	ILMN_1766712
ENSG00000176018	ILMN_1766718			0.320696		0.382585	0.0358035						0.163867	0.726319	0.00175541
ENSG00000135503	ILMN_1766723				0.90615			0.800343	0.0368149
ENSG00000143816	ILMN_1766729				0.092257			0.955451	0.0866731
ENSG00000101425	ILMN_1766736
ENSG00000153250	ILMN_1766753		0.014215		0.00608988		0.241301	0.243518	0.117783					0.433955
ENSG00000125971	ILMN_1766762	0.944573	0.175546
ENSG00000174226	ILMN_1766770
ENSG00000164967	ILMN_1766793
ENSG00000173992	ILMN_1766797
ENSG00000114331	ILMN_1766798					0.653658									0.0399918
ENSG00000128159	ILMN_1766803
ENSG00000166548	ILMN_1766814	0.177012	0.773274			0.0719254
ENSG00000054967	ILMN_1766830
ENSG00000171204	ILMN_1766851
ENSG00000174579	ILMN_1766859
ENSG00000106038	ILMN_1766888
ENSG00000163958	ILMN_1766896
ENSG00000109339	ILMN_1766904			0.0939314			0.0672427						0.20629
ENSG00000166482	ILMN_1766914
ENSG00000005175	ILMN_1766916
ENSG00000164626	ILMN_1766918
ENSG00000140945	ILMN_1766925					0.779103
ENSG00000187372	ILMN_1766950																0.319232
ENSG00000120149	ILMN_1766951						0.0773336
ENSG00000162692	ILMN_1766955
ENSG00000115446	ILMN_1766981
ENSG00000072803	ILMN_1766983			0.244866											0.406398
ENSG00000174325	ILMN_1766986
ENSG00000174429	ILMN_1766991
ENSG00000204264	ILMN_1767006
ENSG00000085185	ILMN_1767015
ENSG00000205744	ILMN_1767020
ENSG00000170967	ILMN_1767032
ENSG00000163737	ILMN_1767037
ENSG00000137834	ILMN_1767068														0.111012
ENSG00000197617	ILMN_1767070
ENSG00000006788	ILMN_1767090
ENSG00000109944	ILMN_1767103
ENSG00000160746	ILMN_1767111									0.471022
ENSG00000138356	ILMN_1767113
ENSG00000006071	ILMN_1767129
ENSG00000115904	ILMN_1767135			0.530169		0.444667	0.159399								0.0110627
ENSG00000186010	ILMN_1767139
ENSG00000137871	ILMN_1767142
ENSG00000152495	ILMN_1767168					0.0422389	0.113707						0.309076		0.312836		0.590226
ENSG00000142961	ILMN_1767171													0.0603954
ENSG00000160191	ILMN_1767176
ENSG00000153815	ILMN_1767182
ENSG00000203710	ILMN_1767193
ENSG00000171453	ILMN_1767219
ENSG00000162779	ILMN_1767230
ENSG00000131080	ILMN_1767233
ENSG00000256574	ILMN_1767244
ENSG00000052749	ILMN_1767253
ENSG00000140943	ILMN_1767256
ENSG00000163006	ILMN_1767260						0.0442615										0.713931
ENSG00000163736	ILMN_1767281
ENSG00000177324	ILMN_1767310
ENSG00000100030	ILMN_1767320			0.000392165			0.0304309							0.256385	0.90695
ENSG00000135960	ILMN_1767322
ENSG00000187840	ILMN_1767324
ENSG00000144040	ILMN_1767337
ENSG00000145242	ILMN_1767342					0.0580901	0.745517							0.758265	0.165999		0.143489
ENSG00000142233	ILMN_1767343
ENSG00000005471	ILMN_1767349
ENSG00000169083	ILMN_1767351		0.48811	0.613522		0.234271				0.400217			0.635959
ENSG00000243646	ILMN_1767360												0.870404
ENSG00000049192	ILMN_1767362		0.54941							0.441224					0.369828	0.552195
ENSG00000149269	ILMN_1767365							0.735464						0.9563
ENSG00000183666	ILMN_1767377
ENSG00000197085	ILMN_1767388
ENSG00000125675	ILMN_1767393		0.605312									0.518243
ENSG00000189108	ILMN_1767413
ENSG00000250506	ILMN_1767414
ENSG00000228695	ILMN_1767415
ENSG00000186184	ILMN_1767422					0.142627
ENSG00000131374	ILMN_1767433						0.204624					0.00748493
ENSG00000171823	ILMN_1767441					0.53516								0.206141
ENSG00000170153	ILMN_1767446						0.0190479							0.44638	0.757532		0.0472722
ENSG00000183722	ILMN_1767448																0.737351
ENSG00000013503	ILMN_1767459
ENSG00000121064	ILMN_1767470
ENSG00000116882	ILMN_1767474
ENSG00000100422	ILMN_1767475
ENSG00000166896	ILMN_1767481						0.0738016
ENSG00000166206	ILMN_1767503						0.434447
ENSG00000140995	ILMN_1767509	0.894639	0.91366
ENSG00000056736	ILMN_1767523									0.43408				0.0834252
ENSG00000047365	ILMN_1767541			0.339299									0.171207
ENSG00000129028	ILMN_1767542						0.503105							0.884801
ENSG00000165507	ILMN_1767556
ENSG00000111615	ILMN_1767579
ENSG00000125124	ILMN_1767612
ENSG00000152219	ILMN_1767642
ENSG00000168928	ILMN_1767643
ENSG00000240764	ILMN_1767649													0.709768
ENSG00000205356	ILMN_1767651					0.134066
ENSG00000151224	ILMN_1767657
ENSG00000179041	ILMN_1767658
ENSG00000172292	ILMN_1767662					0.140793	0.188409								0.00247969
ENSG00000164294	ILMN_1767665	0.680059
ENSG00000105711	ILMN_1767666
ENSG00000100294	ILMN_1767679
ENSG00000166396	ILMN_1767685
ENSG00000166192	ILMN_1767690													0.354007
ENSG00000036828	ILMN_1767711		0.878816
ENSG00000133460	ILMN_1767717
ENSG00000119844	ILMN_1767722
ENSG00000196591	ILMN_1767747											0.424738			0.292736
ENSG00000130590	ILMN_1767801											0.860719
ENSG00000083817	ILMN_1767811
ENSG00000161021	ILMN_1767813					0.903127									0.727353
ENSG00000138613	ILMN_1767816						0.538121
ENSG00000114124	ILMN_1767827						0.201446
ENSG00000183559	ILMN_1767828
ENSG00000113600	ILMN_1767831
ENSG00000111711	ILMN_1767837			0.6169	0.186254	0.364302	0.269434	0.997273	0.688661				0.0831721		0.598383
ENSG00000181638	ILMN_1767839
ENSG00000179520	ILMN_1767842
ENSG00000203880	ILMN_1767848					0.013322
ENSG00000206941	ILMN_1767869
ENSG00000081721	ILMN_1767892				0.689589			0.320802
ENSG00000070501	ILMN_1767894
ENSG00000153012	ILMN_1767900											0.683914
ENSG00000099139	ILMN_1767934
ENSG00000179299	ILMN_1767960
ENSG00000099866	ILMN_1767973
ENSG00000140199	ILMN_1767992
ENSG00000177673	ILMN_1768007
ENSG00000048462	ILMN_1768016
ENSG00000131351	ILMN_1768020
ENSG00000160570	ILMN_1768031
ENSG00000262406	ILMN_1768035
ENSG00000049768	ILMN_1768049
ENSG00000153130	ILMN_1768050		0.179682												0.0350949
ENSG00000127554	ILMN_1768055									0.148893		0.0566446
ENSG00000156110	ILMN_1768062
ENSG00000226288	ILMN_1768064
ENSG00000150873	ILMN_1768071
ENSG00000100722	ILMN_1768076														0.582483
ENSG00000156313	ILMN_1768097
ENSG00000188076	ILMN_1768099
ENSG00000108511	ILMN_1768101											0.324767
ENSG00000091436	ILMN_1768110			0.0792711			0.02455						0.824302	0.294051	0.0538398		0.00992843
ENSG00000106025	ILMN_1768115
ENSG00000119707	ILMN_1768117			0.0675273								0.0645299	0.945197
ENSG00000183977	ILMN_1768120
ENSG00000117395	ILMN_1768127
ENSG00000181761	ILMN_1768161
ENSG00000102390	ILMN_1768176
ENSG00000186283	ILMN_1768181
ENSG00000119314	ILMN_1768197					0.521333	0.424825										0.89928
ENSG00000198960	ILMN_1768226
ENSG00000011465	ILMN_1768227														0.45155
ENSG00000114861	ILMN_1768248	0.334624		0.118439			0.976564								0.701362
ENSG00000144741	ILMN_1768251									0.738814
ENSG00000183087	ILMN_1768260
ENSG00000078795	ILMN_1768262
ENSG00000112305	ILMN_1768271				0.878507	0.271634		0.954732	0.255808					0.385088
ENSG00000104356	ILMN_1768273					0.333106	0.188373
ENSG00000184999	ILMN_1768278
ENSG00000172113	ILMN_1768279				0.964399			0.6297	0.898114
ENSG00000124104	ILMN_1768282
ENSG00000182162	ILMN_1768284
ENSG00000113569	ILMN_1768293				0.0108771			0.038493
ENSG00000157554	ILMN_1768301					0.469069
ENSG00000139970	ILMN_1768357			0.00887181									0.0272866
ENSG00000163930	ILMN_1768363
ENSG00000188042	ILMN_1768391
ENSG00000167088	ILMN_1768393
ENSG00000162704	ILMN_1768394					0.423215
ENSG00000175756	ILMN_1768396
ENSG00000164144	ILMN_1768399			0.933199		0.395108							0.15031
ENSG00000091513	ILMN_1768425
ENSG00000131951	ILMN_1768430
ENSG00000177352	ILMN_1768433
ENSG00000161542	ILMN_1768449
ENSG00000176566	ILMN_1768454
ENSG00000134827	ILMN_1768469
ENSG00000114867	ILMN_1768470		0.123781									0.871279			0.0842667
ENSG00000144560	ILMN_1768480			0.195281									0.800162
ENSG00000153563	ILMN_1768482													0.560253
ENSG00000171303	ILMN_1768483
ENSG00000132604	ILMN_1768488			0.811742			0.642704						0.094678
ENSG00000068354	ILMN_1768491
ENSG00000131724	ILMN_1768505
ENSG00000181085	ILMN_1768506
ENSG00000013288	ILMN_1768510
ENSG00000168418	ILMN_1768511
ENSG00000153956	ILMN_1768533	0.0352645	0.295351									0.40064
ENSG00000134107	ILMN_1768534	0.425022											0.510662		0.616225
ENSG00000177303	ILMN_1768556
ENSG00000196248	ILMN_1768567
ENSG00000133661	ILMN_1768575
ENSG00000140479	ILMN_1768577
ENSG00000104695	ILMN_1768582
ENSG00000132535	ILMN_1768595	0.851729
ENSG00000167613	ILMN_1768598
ENSG00000152056	ILMN_1768610		0.0306736				0.164535										0.93644
ENSG00000177143	ILMN_1768624
ENSG00000129991	ILMN_1768637
ENSG00000101343	ILMN_1768640													0.905757	0.0887083
ENSG00000143179	ILMN_1768662
ENSG00000132872	ILMN_1768705
ENSG00000072042	ILMN_1768719	0.502637		0.745748												0.850213
ENSG00000121570	ILMN_1768721
ENSG00000144451	ILMN_1768732				0.201067
ENSG00000145216	ILMN_1768743
ENSG00000057935	ILMN_1768751									0.246191
ENSG00000121716	ILMN_1768754
ENSG00000205209	ILMN_1768756
ENSG00000006116	ILMN_1768758
ENSG00000168350	ILMN_1768772
ENSG00000269858	ILMN_1768773				0.760377			0.261245
ENSG00000068650	ILMN_1768783			0.190065											0.166008
ENSG00000161057	ILMN_1768784	0.015816
ENSG00000171794	ILMN_1768793
ENSG00000139797	ILMN_1768795
ENSG00000008294	ILMN_1768798					0.236793	0.4452
ENSG00000213762	ILMN_1768809
ENSG00000137726	ILMN_1768812
ENSG00000172578	ILMN_1768814				0.53918			0.785358
ENSG00000120802	ILMN_1768816
ENSG00000141294	ILMN_1768818
ENSG00000104970	ILMN_1768819
ENSG00000140459	ILMN_1768820
ENSG00000214188	ILMN_1768840
ENSG00000179407	ILMN_1768845
ENSG00000070748	ILMN_1768856
ENSG00000132842	ILMN_1768867		0.193133											0.730206
ENSG00000198898	ILMN_1768870	0.795325	0.44293												0.0429917
ENSG00000216937	ILMN_1768877				0.00746844			0.0468805	0.0150422
ENSG00000197849	ILMN_1768894
ENSG00000197110	ILMN_1768900
ENSG00000211460	ILMN_1768913		0.447597
ENSG00000172752	ILMN_1768919
ENSG00000197863	ILMN_1768922
ENSG00000082196	ILMN_1768925
ENSG00000063244	ILMN_1768930
ENSG00000204291	ILMN_1768940				0.0335593			0.516623
ENSG00000168314	ILMN_1768947												0.0228267
ENSG00000110318	ILMN_1768951															0.498793
ENSG00000115884	ILMN_1768953
ENSG00000158423	ILMN_1768954													0.0189222
ENSG00000172575	ILMN_1768958				0.0217178			0.557744	0.0407358
ENSG00000101844	ILMN_1768960					0.0178684								0.351382
ENSG00000011243	ILMN_1768962											0.179019
ENSG00000143815	ILMN_1768969				0.090033		0.688275	0.855675	0.0112691
ENSG00000184260	ILMN_1768973
ENSG00000173401	ILMN_1768975
ENSG00000125975	ILMN_1768979
ENSG00000141505	ILMN_1769013
ENSG00000101181	ILMN_1769014											0.625448
ENSG00000115257	ILMN_1769018
ENSG00000197622	ILMN_1769027
ENSG00000198793	ILMN_1769031													0.692424
ENSG00000166840	ILMN_1769032
ENSG00000140396	ILMN_1769040														0.304611
ENSG00000182489	ILMN_1769071
ENSG00000239264	ILMN_1769082
ENSG00000137509	ILMN_1769091													0.649569
ENSG00000142694	ILMN_1769092
ENSG00000256771	ILMN_1769099
ENSG00000197063	ILMN_1769103					0.29309								0.210353
ENSG00000155329	ILMN_1769104					0.538208											0.835983
ENSG00000232973	ILMN_1769112
ENSG00000184925	ILMN_1769116
ENSG00000184640	ILMN_1769118
ENSG00000172724	ILMN_1769129
ENSG00000165185	ILMN_1769140	0.866275			0.101419									0.378628
ENSG00000159197	ILMN_1769143
ENSG00000177752	ILMN_1769144
ENSG00000177683	ILMN_1769150
ENSG00000138115	ILMN_1769155
ENSG00000063241	ILMN_1769158
ENSG00000175414	ILMN_1769168	0.0903932	0.000831495			0.278645	0.501615			0.338938
ENSG00000087460	ILMN_1769191
ENSG00000187672	ILMN_1769195	0.236219				0.536213	0.0316894
ENSG00000163435	ILMN_1769201
ENSG00000243335	ILMN_1769207					0.107316
ENSG00000116176	ILMN_1769219
ENSG00000140379	ILMN_1769229
ENSG00000139278	ILMN_1769245
ENSG00000149182	ILMN_1769250	0.509814	0.819899
ENSG00000131844	ILMN_1769264				0.294046
ENSG00000164056	ILMN_1769280
ENSG00000139926	ILMN_1769282			0.905342		0.410079							0.18269		0.420719
ENSG00000155158	ILMN_1769290	0.91283	0.354574				0.43327								0.74065
ENSG00000014914	ILMN_1769299	0.430453	0.774025
ENSG00000141391	ILMN_1769306
ENSG00000177398	ILMN_1769316
ENSG00000169714	ILMN_1769319
ENSG00000125522	ILMN_1769358
ENSG00000107105	ILMN_1769369					0.59963
ENSG00000198601	ILMN_1769374
ENSG00000182359	ILMN_1769382
ENSG00000196329	ILMN_1769383
ENSG00000143355	ILMN_1769385					0.606004	0.933715								0.492917		0.0347097
ENSG00000165474	ILMN_1769388						0.900626
ENSG00000168792	ILMN_1769390
ENSG00000187091	ILMN_1769394
ENSG00000078043	ILMN_1769406
ENSG00000137038	ILMN_1769409													0.711974	0.27404
ENSG00000107263	ILMN_1769412																0.147974
ENSG00000155657	ILMN_1769416					0.056012						0.893244
ENSG00000145703	ILMN_1769433						0.577005
ENSG00000176055	ILMN_1769449														0.048677		0.353573
ENSG00000105135	ILMN_1769451
ENSG00000150773	ILMN_1769453																0.541617
ENSG00000186787	ILMN_1769458
ENSG00000160298	ILMN_1769471											0.758701
ENSG00000181555	ILMN_1769473					0.550523				0.177754					0.207295
ENSG00000166862	ILMN_1769492
ENSG00000180233	ILMN_1769503	0.459412	0.0984056				0.608232					0.28317			0.917181
ENSG00000163964	ILMN_1769508					0.32015
ENSG00000253729	ILMN_1769517						0.598618
ENSG00000156587	ILMN_1769520
ENSG00000189136	ILMN_1769540
ENSG00000110107	ILMN_1769545
ENSG00000132669	ILMN_1769546
ENSG00000211452	ILMN_1769547
ENSG00000166750	ILMN_1769550											0.510495			0.332222
ENSG00000113389	ILMN_1769556	0.708124															0.0322597
ENSG00000180481	ILMN_1769559														0.217045
ENSG00000144848	ILMN_1769566
ENSG00000166086	ILMN_1769575
ENSG00000146250	ILMN_1769580
ENSG00000145348	ILMN_1769601		0.391902			0.400319	0.785206
ENSG00000134627	ILMN_1769606
ENSG00000185070	ILMN_1769615						0.761534							0.276441
ENSG00000256043	ILMN_1769633						0.271313
ENSG00000169689	ILMN_1769634
ENSG00000101654	ILMN_1769637	0.762286			0.62753		0.989302	0.916409	0.337092
ENSG00000183060	ILMN_1769658
ENSG00000108774	ILMN_1769665
ENSG00000163785	ILMN_1769671													0.0142817
ENSG00000197343	ILMN_1769673
ENSG00000186226	ILMN_1769684
ENSG00000110881	ILMN_1769694				0.208451			0.829963		0.183989
ENSG00000197858	ILMN_1769702													0.160041
ENSG00000040341	ILMN_1769720													0.520203
ENSG00000189120	ILMN_1769721
ENSG00000122643	ILMN_1769734
ENSG00000174227	ILMN_1769751
ENSG00000142330	ILMN_1769755
ENSG00000165506	ILMN_1769757
ENSG00000187741	ILMN_1769758												0.338184
ENSG00000197641	ILMN_1769759
ENSG00000205111	ILMN_1769769
ENSG00000184489	ILMN_1769779
ENSG00000122188	ILMN_1769782
ENSG00000104219	ILMN_1769783					0.456767
ENSG00000073169	ILMN_1769787
ENSG00000146147	ILMN_1769789	0.950512
ENSG00000144746	ILMN_1769810
ENSG00000137055	ILMN_1769822			0.325916
ENSG00000240563	ILMN_1769839
ENSG00000143452	ILMN_1769849
ENSG00000177839	ILMN_1769859
ENSG00000143398	ILMN_1769869
ENSG00000095383	ILMN_1769876
ENSG00000119912	ILMN_1769883				0.658738			0.900631	0.586256
ENSG00000125900	ILMN_1769886
ENSG00000179242	ILMN_1769891
ENSG00000133265	ILMN_1769902
ENSG00000131019	ILMN_1769910
ENSG00000111371	ILMN_1769911					0.347462	0.169546
ENSG00000169484	ILMN_1769912
ENSG00000166313	ILMN_1769918
ENSG00000198535	ILMN_1769925
ENSG00000113758	ILMN_1769926
ENSG00000116560	ILMN_1769931						0.46709			0.0618306
ENSG00000134317	ILMN_1769934
ENSG00000169727	ILMN_1769960											0.129703
ENSG00000011332	ILMN_1769961					0.521978
ENSG00000186803	ILMN_1769988
ENSG00000148386	ILMN_1769993
ENSG00000131196	ILMN_1769997
ENSG00000072135	ILMN_1770005
ENSG00000117013	ILMN_1770014				0.0448341			0.431666		0.178837
ENSG00000131738	ILMN_1770015
ENSG00000240344	ILMN_1770020					0.0429478
ENSG00000146826	ILMN_1770030					0.343501
ENSG00000144827	ILMN_1770031														0.387201
ENSG00000124160	ILMN_1770035
ENSG00000101680	ILMN_1770038
ENSG00000169684	ILMN_1770044						0.0650889
ENSG00000117543	ILMN_1770048
ENSG00000196296	ILMN_1770052
ENSG00000102054	ILMN_1770053							0.728961
ENSG00000147526	ILMN_1770084	0.324082	0.0889912			0.789125							0.94461		0.515159
ENSG00000159388	ILMN_1770085	0.494424	0.217741					0.727079				0.273738
ENSG00000164172	ILMN_1770087
ENSG00000269313	ILMN_1770102
ENSG00000069345	ILMN_1770127		0.0289603		0.78787			0.107343	0.120309
ENSG00000204683	ILMN_1770130
ENSG00000171148	ILMN_1770141
ENSG00000140873	ILMN_1770152	0.0246972	0.0595748	0.462395									0.034322
ENSG00000109743	ILMN_1770161	0.092474
ENSG00000188295	ILMN_1770172
ENSG00000128159	ILMN_1770203
ENSG00000179409	ILMN_1770206											0.157352
ENSG00000204428	ILMN_1770209
ENSG00000131737	ILMN_1770228
ENSG00000108468	ILMN_1770244											0.280048
ENSG00000115109	ILMN_1770245			0.501533		0.942557							0.485794
ENSG00000253293	ILMN_1770247		0.518874												0.6154
ENSG00000120913	ILMN_1770248
ENSG00000144802	ILMN_1770260						0.439562								0.517143
ENSG00000178338	ILMN_1770266				0.116667			0.762224
ENSG00000082805	ILMN_1770281						0.59068
ENSG00000152942	ILMN_1770282
ENSG00000064666	ILMN_1770290
ENSG00000102554	ILMN_1770293														0.118705
ENSG00000279012	ILMN_1770306
ENSG00000198400	ILMN_1770307	0.578621
ENSG00000100949	ILMN_1770329
ENSG00000159723	ILMN_1770336
ENSG00000169908	ILMN_1770338	0.665853				0.187056	0.0446088
ENSG00000129197	ILMN_1770339
ENSG00000224975	ILMN_1770344
ENSG00000099821	ILMN_1770356
ENSG00000176142	ILMN_1770373						0.0469705
ENSG00000164162	ILMN_1770378
ENSG00000178297	ILMN_1770387
ENSG00000166887	ILMN_1770388													0.0859884
ENSG00000183346	ILMN_1770399														0.693661
ENSG00000187595	ILMN_1770400
ENSG00000168710	ILMN_1770412
ENSG00000164816	ILMN_1770424
ENSG00000103502	ILMN_1770425
ENSG00000105851	ILMN_1770433
ENSG00000181001	ILMN_1770442
ENSG00000129911	ILMN_1770451
ENSG00000188157	ILMN_1770454
ENSG00000154518	ILMN_1770466		0.421675
ENSG00000236362	ILMN_1770467
ENSG00000136153	ILMN_1770479		0.380509				0.968465
ENSG00000109670	ILMN_1770484	0.444269	0.288558			0.912922										0.102212
ENSG00000163885	ILMN_1770493
ENSG00000144045	ILMN_1770502
ENSG00000100290	ILMN_1770505
ENSG00000169139	ILMN_1770515					0.352097
ENSG00000166681	ILMN_1770537
ENSG00000163539	ILMN_1770548					0.755375	0.801754		0.0329416					0.730831
ENSG00000197520	ILMN_1770576
ENSG00000188672	ILMN_1770591
ENSG00000153208	ILMN_1770610
ENSG00000171346	ILMN_1770612
ENSG00000262919	ILMN_1770623
ENSG00000104888	ILMN_1770629
ENSG00000197497	ILMN_1770634
ENSG00000181449	ILMN_1770635
ENSG00000146021	ILMN_1770641		0.642531	0.601964			0.282498					0.0830236	0.208067
ENSG00000147676	ILMN_1770653
ENSG00000167916	ILMN_1770663
ENSG00000148634	ILMN_1770665		0.670609				0.486316								0.943444
ENSG00000112406	ILMN_1770667			0.846956			0.97335						0.809515
ENSG00000106948	ILMN_1770673				0.790471			0.29452
ENSG00000065325	ILMN_1770675
ENSG00000135387	ILMN_1770676	0.502586	0.166286
ENSG00000173894	ILMN_1770678		0.259088			0.102361
ENSG00000129566	ILMN_1770682		0.517339							0.705258
ENSG00000006837	ILMN_1770690
ENSG00000138442	ILMN_1770692
ENSG00000181616	ILMN_1770701
ENSG00000113303	ILMN_1770709
ENSG00000120949	ILMN_1770711
ENSG00000132361	ILMN_1770719
ENSG00000126878	ILMN_1770725
ENSG00000141030	ILMN_1770732
ENSG00000177963	ILMN_1770733		0.338785
ENSG00000165782	ILMN_1770742	0.684113	0.176235
ENSG00000151320	ILMN_1770758					0.315668
ENSG00000172460	ILMN_1770765
ENSG00000117090	ILMN_1770768					0.84648
ENSG00000092009	ILMN_1770772
ENSG00000213722	ILMN_1770787
ENSG00000174348	ILMN_1770800
ENSG00000140299	ILMN_1770803						0.533622							0.671357	0.768441
ENSG00000152684	ILMN_1770811					0.575297
ENSG00000089820	ILMN_1770824				0.0896131			0.912891
ENSG00000183605	ILMN_1770848
ENSG00000176903	ILMN_1770850					0.347524
ENSG00000135702	ILMN_1770853
ENSG00000143858	ILMN_1770857	0.156813			0.031175			0.807545				0.00946761
ENSG00000163462	ILMN_1770865
ENSG00000100811	ILMN_1770892			0.782625	0.54261			0.753775
ENSG00000148082	ILMN_1770905
ENSG00000125841	ILMN_1770911
ENSG00000181458	ILMN_1770922
ENSG00000189337	ILMN_1770927											0.000701486
ENSG00000110871	ILMN_1770936						0.512699
ENSG00000101349	ILMN_1770938
ENSG00000039068	ILMN_1770940		0.874887					0.703675				0.395694
ENSG00000213689	ILMN_1770955
ENSG00000168060	ILMN_1770963
ENSG00000172663	ILMN_1770977
ENSG00000100678	ILMN_1770987													0.815772
ENSG00000092036	ILMN_1771003														0.688522
ENSG00000179676	ILMN_1771012
ENSG00000108389	ILMN_1771019	0.741087		0.316586									0.075065
ENSG00000106105	ILMN_1771026											0.743528
ENSG00000075218	ILMN_1771039
ENSG00000129993	ILMN_1771043		0.189218						0.587799	0.0576331
ENSG00000162244	ILMN_1771051									0.991535
ENSG00000076924	ILMN_1771057
ENSG00000148704	ILMN_1771058
ENSG00000125743	ILMN_1771060
ENSG00000012048	ILMN_1771065						0.045212					0.0948356		0.88278
ENSG00000005187	ILMN_1771084					0.230326
ENSG00000133250	ILMN_1771093
ENSG00000108813	ILMN_1771113									0.00126845
ENSG00000134538	ILMN_1771118
ENSG00000151715	ILMN_1771120
ENSG00000143365	ILMN_1771126				0.888323			0.00417942
ENSG00000155592	ILMN_1771135
ENSG00000103264	ILMN_1771139
ENSG00000144619	ILMN_1771148					0.439779	0.0881819								0.479905
ENSG00000115364	ILMN_1771149
ENSG00000215455	ILMN_1771174
ENSG00000008283	ILMN_1771179	0.323602	0.0269261			0.450477										0.371148
ENSG00000197774	ILMN_1771185	0.0921662
ENSG00000100354	ILMN_1771201	0.996457	0.730089	0.643876		0.415925			0.757675				0.476101	0.0671843	0.961656		0.446678
ENSG00000175387	ILMN_1771203					0.215144	0.0206196								0.827039
ENSG00000177462	ILMN_1771209
ENSG00000117115	ILMN_1771223
ENSG00000154839	ILMN_1771224
ENSG00000101421	ILMN_1771233			0.188113									0.551244
ENSG00000188419	ILMN_1771238														0.84803
ENSG00000176383	ILMN_1771260	0.710482
ENSG00000162520	ILMN_1771261				0.700456	0.336329		0.463412	0.863995
ENSG00000128886	ILMN_1771264
ENSG00000185963	ILMN_1771268														0.0512623		0.159832
ENSG00000136881	ILMN_1771308
ENSG00000196776	ILMN_1771333						0.00135215					0.221296	0.074843		0.761833
ENSG00000165521	ILMN_1771334																0.741998
ENSG00000196636	ILMN_1771348
ENSG00000100341	ILMN_1771364
ENSG00000162734	ILMN_1771376									0.0925755		0.00249623
ENSG00000162654	ILMN_1771385														0.127759
ENSG00000158062	ILMN_1771390																0.996049
ENSG00000179152	ILMN_1771393														0.0349518
ENSG00000204648	ILMN_1771397
ENSG00000088035	ILMN_1771411
ENSG00000130255	ILMN_1771462
ENSG00000182271	ILMN_1771467
ENSG00000116299	ILMN_1771482									0.805331
ENSG00000280236	ILMN_1771488
ENSG00000197536	ILMN_1771494
ENSG00000186334	ILMN_1771509
ENSG00000142875	ILMN_1771523												0.583665
ENSG00000167653	ILMN_1771538
ENSG00000215834	ILMN_1771544
ENSG00000167325	ILMN_1771593
ENSG00000152952	ILMN_1771599														0.180855
ENSG00000184436	ILMN_1771600
ENSG00000176125	ILMN_1771601
ENSG00000125870	ILMN_1771620		0.0343487
ENSG00000130643	ILMN_1771622
ENSG00000108175	ILMN_1771627						0.43332			0.735361
ENSG00000100445	ILMN_1771629
ENSG00000136878	ILMN_1771642
ENSG00000103111	ILMN_1771651
ENSG00000128298	ILMN_1771652
ENSG00000166523	ILMN_1771664
ENSG00000276600	ILMN_1771688
ENSG00000081177	ILMN_1771689					0.783693								0.431816
ENSG00000136161	ILMN_1771695
ENSG00000105053	ILMN_1771697
ENSG00000160307	ILMN_1771710
ENSG00000101417	ILMN_1771728
ENSG00000214435	ILMN_1771732
ENSG00000162980	ILMN_1771738				0.218627		0.20062	0.713103							0.606655
ENSG00000272514	ILMN_1771746			0.370451
ENSG00000182141	ILMN_1771799														0.0843771		0.554856
ENSG00000154229	ILMN_1771800						0.791453
ENSG00000089012	ILMN_1771801
ENSG00000158711	ILMN_1771805	0.760769	0.817671		0.679152	0.901775	0.0772859	0.555601							0.0115358		0.548082
ENSG00000022277	ILMN_1771815
ENSG00000113966	ILMN_1771822
ENSG00000176410	ILMN_1771824
ENSG00000204472	ILMN_1771827											0.660134
ENSG00000137817	ILMN_1771832				0.277417	0.08309		0.801189						0.566805
ENSG00000138750	ILMN_1771835						0.917216								0.554892
ENSG00000175592	ILMN_1771841		0.369799	0.420719									0.47735
ENSG00000176472	ILMN_1771852													0.117125
ENSG00000153066	ILMN_1771862
ENSG00000130244	ILMN_1771870
ENSG00000124459	ILMN_1771884
ENSG00000075188	ILMN_1771903
ENSG00000100209	ILMN_1771921
ENSG00000177239	ILMN_1771957
ENSG00000106571	ILMN_1771962													0.846044
ENSG00000170899	ILMN_1771964
ENSG00000107949	ILMN_1771966			0.286345										0.942338
ENSG00000129353	ILMN_1771987													0.34481
ENSG00000089234	ILMN_1772034					0.0535499
ENSG00000127954	ILMN_1772036			0.313022									0.696417		0.910086
ENSG00000125779	ILMN_1772058
ENSG00000186088	ILMN_1772064
ENSG00000221910	ILMN_1772073
ENSG00000167646	ILMN_1772074
ENSG00000255837	ILMN_1772091														0.252331
ENSG00000160201	ILMN_1772113						0.000854806
ENSG00000278540	ILMN_1772123
ENSG00000088812	ILMN_1772124					0.997261				0.322502				0.165907
ENSG00000115590	ILMN_1772131
ENSG00000110955	ILMN_1772132
ENSG00000198075	ILMN_1772148
ENSG00000198597	ILMN_1772155
ENSG00000023318	ILMN_1772156			0.0286606			0.115993						0.0429425
ENSG00000099725	ILMN_1772163
ENSG00000112249	ILMN_1772177				0.70363		0.196471	0.243906	0.0952201						0.00865113	0.662315
ENSG00000177489	ILMN_1772179
ENSG00000101986	ILMN_1772189
ENSG00000160868	ILMN_1772206
ENSG00000168071	ILMN_1772208
ENSG00000108255	ILMN_1772214
ENSG00000182872	ILMN_1772216
ENSG00000231389	ILMN_1772218				0.0649252			0.110865
ENSG00000120457	ILMN_1772224
ENSG00000186635	ILMN_1772233
ENSG00000104549	ILMN_1772241
ENSG00000072315	ILMN_1772242
ENSG00000109118	ILMN_1772253									0.68077			0.594516
ENSG00000090863	ILMN_1772261											0.618106
ENSG00000115183	ILMN_1772278			0.593762									0.835915		0.792636
ENSG00000145247	ILMN_1772286
ENSG00000133048	ILMN_1772289					0.947639
ENSG00000136371	ILMN_1772302
ENSG00000131668	ILMN_1772312
ENSG00000164828	ILMN_1772316
ENSG00000093167	ILMN_1772329		0.157389
ENSG00000162511	ILMN_1772359
ENSG00000131828	ILMN_1772369															0.365927
ENSG00000076928	ILMN_1772370
ENSG00000198885	ILMN_1772383
ENSG00000137462	ILMN_1772387																0.562147
ENSG00000115042	ILMN_1772409	0.323214
ENSG00000139438	ILMN_1772446									0.252426			0.824195
ENSG00000171720	ILMN_1772455
ENSG00000077327	ILMN_1772458
ENSG00000186468	ILMN_1772459
ENSG00000125731	ILMN_1772466
ENSG00000214617	ILMN_1772482
ENSG00000109381	ILMN_1772486						0.520612								0.969061		0.491512
ENSG00000064607	ILMN_1772487
ENSG00000165525	ILMN_1772489														0.0188216
ENSG00000169020	ILMN_1772506
ENSG00000181291	ILMN_1772514									0.57765
ENSG00000120254	ILMN_1772521
ENSG00000198081	ILMN_1772522
ENSG00000146385	ILMN_1772523
ENSG00000123395	ILMN_1772527
ENSG00000080293	ILMN_1772537
ENSG00000166454	ILMN_1772540														0.374601	0.954151
ENSG00000184999	ILMN_1772557
ENSG00000183250	ILMN_1772575
ENSG00000278522	ILMN_1772582
ENSG00000120262	ILMN_1772588																0.939457
ENSG00000137218	ILMN_1772605									0.156726
ENSG00000136859	ILMN_1772612
ENSG00000140262	ILMN_1772614											0.0379393		0.0263224	0.0319296
ENSG00000168824	ILMN_1772627	0.266977	0.382388			0.523444
ENSG00000121053	ILMN_1772631
ENSG00000149499	ILMN_1772644
ENSG00000006530	ILMN_1772645
ENSG00000111596	ILMN_1772651				0.766291	0.865669		0.244863	0.108987
ENSG00000144031	ILMN_1772660
ENSG00000169860	ILMN_1772667
ENSG00000138684	ILMN_1772674
ENSG00000080802	ILMN_1772677			0.695147									0.799888		0.0792662	0.51865
ENSG00000127084	ILMN_1772686
ENSG00000106785	ILMN_1772689
ENSG00000087263	ILMN_1772690								0.165504
ENSG00000100697	ILMN_1772692	0.545769	0.101921	0.580074	0.445344		0.916508	0.500464	0.416881				0.758643		0.0144102
ENSG00000151353	ILMN_1772700
ENSG00000263465	ILMN_1772702
ENSG00000155100	ILMN_1772703					0.455777	0.656938								0.0009128
ENSG00000166275	ILMN_1772706
ENSG00000160087	ILMN_1772712
ENSG00000165733	ILMN_1772713						0.102479
ENSG00000198522	ILMN_1772719														0.349363
ENSG00000090263	ILMN_1772722
ENSG00000119737	ILMN_1772727
ENSG00000063854	ILMN_1772731
ENSG00000142892	ILMN_1772743														0.903936
ENSG00000166046	ILMN_1772780						0.184259
ENSG00000089177	ILMN_1772786		0.312446			0.24893	0.0986811							0.50881
ENSG00000221957	ILMN_1772787
ENSG00000105550	ILMN_1772789
ENSG00000173212	ILMN_1772790						0.00248558
ENSG00000264364	ILMN_1772796	0.307068	0.0116839	0.00571644						0.015209			0.327137
ENSG00000128989	ILMN_1772798		0.37787		0.936571		0.301918	0.924786						0.269707
ENSG00000004939	ILMN_1772809
ENSG00000087095	ILMN_1772814				0.306964		0.722755	0.576556	0.0629205
ENSG00000100324	ILMN_1772817											0.187239		0.475961
ENSG00000111186	ILMN_1772824														0.329338
ENSG00000132793	ILMN_1772834
ENSG00000184209	ILMN_1772845
ENSG00000205634	ILMN_1772848
ENSG00000186918	ILMN_1772876													0.27961
ENSG00000175143	ILMN_1772882
ENSG00000147003	ILMN_1772894														0.288452
ENSG00000180447	ILMN_1772910
ENSG00000276380	ILMN_1772925
ENSG00000154723	ILMN_1772929
ENSG00000173681	ILMN_1772943	0.492694		0.841863		0.664873							0.652023
ENSG00000196792	ILMN_1772946													0.522617	0.234464
ENSG00000070526	ILMN_1772951
ENSG00000100350	ILMN_1772957
ENSG00000101460	ILMN_1772958
ENSG00000090470	ILMN_1772959
ENSG00000108700	ILMN_1772964														0.782255
ENSG00000165810	ILMN_1772976
ENSG00000063245	ILMN_1772981
ENSG00000033100	ILMN_1772991
ENSG00000170323	ILMN_1773006
ENSG00000205436	ILMN_1773017
ENSG00000107874	ILMN_1773018
ENSG00000231925	ILMN_1773031
ENSG00000114790	ILMN_1773042												0.00272019
ENSG00000155970	ILMN_1773048
ENSG00000020181	ILMN_1773059					0.0783016											0.338904
ENSG00000173093	ILMN_1773060
ENSG00000141447	ILMN_1773063									0.0680984		0.252294
ENSG00000168564	ILMN_1773066													0.680679
ENSG00000107537	ILMN_1773073
ENSG00000168542	ILMN_1773079				0.167618			0.75053	0.136292
ENSG00000104904	ILMN_1773080
ENSG00000231852	ILMN_1773082
ENSG00000180229	ILMN_1773095
ENSG00000121753	ILMN_1773109											0.256702
ENSG00000242689	ILMN_1773113
ENSG00000171189	ILMN_1773114
ENSG00000183337	ILMN_1773117					0.0199935									0.91737
ENSG00000162063	ILMN_1773119	0.439235	0.895007		0.419196	0.497618		0.783276	0.199165
ENSG00000138185	ILMN_1773125	0.738456	0.253107											0.828274
ENSG00000203780	ILMN_1773126
ENSG00000120458	ILMN_1773148
ENSG00000100906	ILMN_1773154
ENSG00000170255	ILMN_1773156
ENSG00000180846	ILMN_1773163
ENSG00000171772	ILMN_1773168
ENSG00000103540	ILMN_1773200
ENSG00000152207	ILMN_1773204
ENSG00000184845	ILMN_1773210
ENSG00000119689	ILMN_1773228								0.620097					0.801429
ENSG00000173578	ILMN_1773238								0.864526
ENSG00000167769	ILMN_1773243
ENSG00000119725	ILMN_1773247
ENSG00000164283	ILMN_1773262
ENSG00000136546	ILMN_1773271											0.275123
ENSG00000181518	ILMN_1773278
ENSG00000111783	ILMN_1773289														0.36359
ENSG00000117407	ILMN_1773295						0.0639742
ENSG00000177432	ILMN_1773307					0.0563719
ENSG00000130383	ILMN_1773310
ENSG00000132849	ILMN_1773312	0.0694337
ENSG00000173915	ILMN_1773313
ENSG00000188800	ILMN_1773333
ENSG00000107984	ILMN_1773337
ENSG00000141527	ILMN_1773347											0.0334307
ENSG00000271503	ILMN_1773352
ENSG00000179583	ILMN_1773363									0.900853				0.674958
ENSG00000175581	ILMN_1773369													0.683472
ENSG00000092929	ILMN_1773380
ENSG00000102445	ILMN_1773388		0.759218			0.379634						0.0121415
ENSG00000100979	ILMN_1773389
ENSG00000135437	ILMN_1773395
ENSG00000182831	ILMN_1773407	0.710174	0.189424											0.919359
ENSG00000088387	ILMN_1773413
ENSG00000107104	ILMN_1773427		0.667567				0.131081
ENSG00000176887	ILMN_1773459					0.175492	0.1762
ENSG00000166444	ILMN_1773470									0.571734
ENSG00000112531	ILMN_1773485			0.920235		0.491927	0.760841						0.692368		0.0697874
ENSG00000265354	ILMN_1773493
ENSG00000165623	ILMN_1773497
ENSG00000114316	ILMN_1773505
ENSG00000179826	ILMN_1773546			0.0127525
ENSG00000123728	ILMN_1773561	0.465911	0.151213	0.230061		0.805187	0.476438						0.551092
ENSG00000130702	ILMN_1773567
ENSG00000085719	ILMN_1773576					0.809452
ENSG00000112337	ILMN_1773586
ENSG00000137709	ILMN_1773613
ENSG00000139613	ILMN_1773620	0.55846								0.408631		0.753033
ENSG00000108786	ILMN_1773623
ENSG00000177058	ILMN_1773643		0.628993		0.698804			0.149229
ENSG00000173540	ILMN_1773645		0.382962							0.513192
ENSG00000173114	ILMN_1773650
ENSG00000153923	ILMN_1773681
ENSG00000167645	ILMN_1773687
ENSG00000174136	ILMN_1773696
ENSG00000143436	ILMN_1773716
ENSG00000204131	ILMN_1773735
ENSG00000066455	ILMN_1773741
ENSG00000128590	ILMN_1773742
ENSG00000174775	ILMN_1773751
ENSG00000140992	ILMN_1773758													0.401157	0.338235
ENSG00000128050	ILMN_1773760
ENSG00000149480	ILMN_1773763
ENSG00000103254	ILMN_1773780
ENSG00000140682	ILMN_1773801
ENSG00000137166	ILMN_1773809									0.887506
ENSG00000272573	ILMN_1773814
ENSG00000245680	ILMN_1773835													0.997372
ENSG00000077380	ILMN_1773847
ENSG00000132286	ILMN_1773850		0.61623
ENSG00000169169	ILMN_1773855													0.955693
ENSG00000044574	ILMN_1773865													0.059176
ENSG00000169249	ILMN_1773868
ENSG00000179172	ILMN_1773881
ENSG00000178028	ILMN_1773885
ENSG00000152944	ILMN_1773886																0.207123
ENSG00000117758	ILMN_1773901						0.0448141
ENSG00000266412	ILMN_1773906
ENSG00000106536	ILMN_1773914				0.908467		0.00031858	0.257933
ENSG00000121380	ILMN_1773925
ENSG00000221949	ILMN_1773927					0.91122
ENSG00000134851	ILMN_1773935				0.0146201
ENSG00000143147	ILMN_1773940
ENSG00000117069	ILMN_1773959													0.295274
ENSG00000060558	ILMN_1773963
ENSG00000184897	ILMN_1773964
ENSG00000142864	ILMN_1773968	0.0440312	0.0306786	0.00867519			0.0662142						0.89038		0.00830436
ENSG00000129048	ILMN_1773992
ENSG00000152977	ILMN_1774005	0.365017	0.124811			0.269907	0.687396
ENSG00000188818	ILMN_1774020
ENSG00000075407	ILMN_1774027
ENSG00000066855	ILMN_1774028
ENSG00000005022	ILMN_1774062														0.185965
ENSG00000116406	ILMN_1774063				0.392375	0.856994	0.140532	0.175005							0.100096		0.889969
ENSG00000244187	ILMN_1774066
ENSG00000204936	ILMN_1774071
ENSG00000204231	ILMN_1774074
ENSG00000162645	ILMN_1774077						0.200693
ENSG00000170855	ILMN_1774083	0.200965
ENSG00000122565	ILMN_1774086					0.751052
ENSG00000066926	ILMN_1774091						0.765561						0.579775
ENSG00000106069	ILMN_1774110
ENSG00000144681	ILMN_1774127					0.201454						0.89578
ENSG00000171533	ILMN_1774132					0.774815
ENSG00000141867	ILMN_1774134
ENSG00000176170	ILMN_1774153
ENSG00000185305	ILMN_1774161														0.41204
ENSG00000167118	ILMN_1774196
ENSG00000091879	ILMN_1774207						0.516562								0.125111
ENSG00000112309	ILMN_1774208						0.407638			0.865212
ENSG00000188167	ILMN_1774211				0.944186			0.790073	0.558236
ENSG00000172073	ILMN_1774219
ENSG00000099960	ILMN_1774229
ENSG00000101074	ILMN_1774238
ENSG00000198183	ILMN_1774250
ENSG00000204920	ILMN_1774251
ENSG00000007038	ILMN_1774256
ENSG00000185513	ILMN_1774258			0.15479									0.765926
ENSG00000128923	ILMN_1774259		0.572203	0.933594									0.685749		0.236295
ENSG00000125170	ILMN_1774261
ENSG00000182600	ILMN_1774265
ENSG00000173153	ILMN_1774272	0.148389	0.444764
ENSG00000111696	ILMN_1774281	0.491446	0.526682
ENSG00000243649	ILMN_1774287
ENSG00000179314	ILMN_1774330
ENSG00000146066	ILMN_1774334															0.758651
ENSG00000100479	ILMN_1774336
ENSG00000243064	ILMN_1774344
ENSG00000164591	ILMN_1774350
ENSG00000177595	ILMN_1774358
ENSG00000163016	ILMN_1774369
ENSG00000104361	ILMN_1774373
ENSG00000120798	ILMN_1774382													0.183905
ENSG00000174306	ILMN_1774387	0.204204	0.0841193				0.790439			0.297898				0.187553
ENSG00000159708	ILMN_1774389	0.805484										0.338768		0.314759
ENSG00000144381	ILMN_1774410
ENSG00000012822	ILMN_1774427
ENSG00000125821	ILMN_1774432
ENSG00000133805	ILMN_1774447
ENSG00000176927	ILMN_1774480
ENSG00000163357	ILMN_1774491
ENSG00000174996	ILMN_1774493
ENSG00000100201	ILMN_1774513						0.365733			0.764177
ENSG00000170412	ILMN_1774528
ENSG00000133030	ILMN_1774547						0.820794
ENSG00000079335	ILMN_1774557	0.40917	0.870205	0.56942		0.151279	0.97381						0.927541	0.999954	0.428664
ENSG00000146049	ILMN_1774565
ENSG00000138085	ILMN_1774584
ENSG00000196954	ILMN_1774585
ENSG00000119508	ILMN_1774586											0.508997		0.725746	0.539316
ENSG00000160051	ILMN_1774589
ENSG00000168000	ILMN_1774596
ENSG00000163520	ILMN_1774602
ENSG00000127838	ILMN_1774604				0.589671	0.412425		0.588643
ENSG00000138386	ILMN_1774617													0.40578
ENSG00000125835	ILMN_1774661									0.225287
ENSG00000162892	ILMN_1774685													0.314079
ENSG00000104723	ILMN_1774689					0.720838
ENSG00000206181	ILMN_1774705
ENSG00000123353	ILMN_1774708
ENSG00000182334	ILMN_1774715
ENSG00000138028	ILMN_1774722
ENSG00000185338	ILMN_1774733					0.719384			0.20856
ENSG00000167986	ILMN_1774735
ENSG00000157227	ILMN_1774739														0.599798
ENSG00000138823	ILMN_1774742					0.719185	0.633042
ENSG00000278195	ILMN_1774749
ENSG00000162714	ILMN_1774757
ENSG00000185019	ILMN_1774784
ENSG00000163389	ILMN_1774800
ENSG00000065923	ILMN_1774806
ENSG00000184194	ILMN_1774813
ENSG00000109475	ILMN_1774823	0.0117568
ENSG00000165060	ILMN_1774826			0.0190861
ENSG00000028203	ILMN_1774828		0.967051		0.472654			0.70267						0.611561
ENSG00000106397	ILMN_1774836
ENSG00000122965	ILMN_1774839
ENSG00000162889	ILMN_1774844													0.877712
ENSG00000148356	ILMN_1774856
ENSG00000147679	ILMN_1774860
ENSG00000164756	ILMN_1774869	0.00683726	0.090348			0.404746
ENSG00000136689	ILMN_1774874
ENSG00000001497	ILMN_1774890			0.0104325									0.0553348
ENSG00000102886	ILMN_1774901
ENSG00000079335	ILMN_1774930	0.40917	0.870205	0.56942		0.151279	0.97381						0.927541	0.999954	0.428664
ENSG00000117448	ILMN_1774938
ENSG00000185737	ILMN_1774945					0.645495
ENSG00000137449	ILMN_1774948	0.502265	0.883314		0.0321592	0.783457		0.960736	0.348888				0.708681	0.68837	0.983109
ENSG00000185808	ILMN_1774949			0.511263									0.0906595
ENSG00000206680	ILMN_1774973
ENSG00000103351	ILMN_1774974		0.871944
ENSG00000167617	ILMN_1774982
ENSG00000112115	ILMN_1774983
ENSG00000130731	ILMN_1774990
ENSG00000153094	ILMN_1774997			0.928919		0.709969	0.686634					0.363751	0.168724
ENSG00000184156	ILMN_1775004						0.273782								0.745478		0.140271
ENSG00000010292	ILMN_1775008	0.0110717	0.246051							0.916482		0.0615406
ENSG00000115761	ILMN_1775011						0.123575
ENSG00000138686	ILMN_1775012														0.0414542
ENSG00000149573	ILMN_1775016														0.95607
ENSG00000121542	ILMN_1775036					0.308883
ENSG00000123977	ILMN_1775042
ENSG00000181092	ILMN_1775045
ENSG00000176490	ILMN_1775048									0.758816				0.995844
ENSG00000067606	ILMN_1775050
ENSG00000113712	ILMN_1775058					0.433634	0.0766914					0.362841
ENSG00000189350	ILMN_1775062					0.288281				0.809466				0.964424
ENSG00000198039	ILMN_1775073																0.704494
ENSG00000130640	ILMN_1775074
ENSG00000167840	ILMN_1775085											0.729006
ENSG00000185960	ILMN_1775093
ENSG00000197157	ILMN_1775111
ENSG00000168032	ILMN_1775114
ENSG00000267909	ILMN_1775121
ENSG00000179564	ILMN_1775136
ENSG00000269699	ILMN_1775138
ENSG00000115252	ILMN_1775163											0.354024			0.0171724
ENSG00000187193	ILMN_1775170	0.857062	0.481551
ENSG00000171475	ILMN_1775171			0.0929686									0.757636	0.148917	0.518528
ENSG00000140986	ILMN_1775175											0.718388
ENSG00000104687	ILMN_1775182						0.067959
ENSG00000141570	ILMN_1775183					0.531828
ENSG00000029363	ILMN_1775192						0.8507			0.578526
ENSG00000086619	ILMN_1775211															0.958464	0.178382
ENSG00000164867	ILMN_1775224
ENSG00000144218	ILMN_1775235					0.540839									0.822209
ENSG00000187268	ILMN_1775240			0.00946346		0.253904							0.655972	0.983063	0.871557
ENSG00000163421	ILMN_1775257						0.32178								0.700361
ENSG00000138411	ILMN_1775268			0.276325			0.795242						0.712625		0.0706538
ENSG00000255302	ILMN_1775269
ENSG00000187527	ILMN_1775285
ENSG00000255346	ILMN_1775298
ENSG00000132002	ILMN_1775304
ENSG00000067225	ILMN_1775327													0.141764
ENSG00000148824	ILMN_1775328
ENSG00000188549	ILMN_1775330
ENSG00000184205	ILMN_1775336	0.351601	0.901572										0.654763
ENSG00000154548	ILMN_1775345
ENSG00000183960	ILMN_1775348
ENSG00000048471	ILMN_1775357					0.175708
ENSG00000213906	ILMN_1775359
ENSG00000166091	ILMN_1775373
ENSG00000088826	ILMN_1775380
ENSG00000122644	ILMN_1775405					0.6954
ENSG00000141316	ILMN_1775408
ENSG00000119965	ILMN_1775423
ENSG00000196652	ILMN_1775428																0.307659
ENSG00000121904	ILMN_1775432
ENSG00000138639	ILMN_1775441												0.105452				0.0203926
ENSG00000070087	ILMN_1775448					0.467676							0.76981	0.277919
ENSG00000152464	ILMN_1775466
ENSG00000123096	ILMN_1775486						0.840368
ENSG00000185262	ILMN_1775498
ENSG00000125538	ILMN_1775501
ENSG00000083799	ILMN_1775508		0.682096	0.974137			0.776942						0.00213103
ENSG00000103021	ILMN_1775520													0.568986
ENSG00000179222	ILMN_1775522
ENSG00000167757	ILMN_1775529
ENSG00000185880	ILMN_1775537
ENSG00000162894	ILMN_1775542
ENSG00000172382	ILMN_1775549
ENSG00000163399	ILMN_1775566														0.697662
ENSG00000124490	ILMN_1775569
ENSG00000204131	ILMN_1775570
ENSG00000156162	ILMN_1775573						0.161518								0.00088186
ENSG00000177646	ILMN_1775579				0.515211			0.298013
ENSG00000178750	ILMN_1775587
ENSG00000283706	ILMN_1775615
ENSG00000180772	ILMN_1775634
ENSG00000154655	ILMN_1775646
ENSG00000180259	ILMN_1775658
ENSG00000156521	ILMN_1775677
ENSG00000125804	ILMN_1775686
ENSG00000075151	ILMN_1775692
ENSG00000007255	ILMN_1775703
ENSG00000059804	ILMN_1775708	0.80377	0.826421	0.759103
ENSG00000183629	ILMN_1775716
ENSG00000095370	ILMN_1775734
ENSG00000158806	ILMN_1775736
ENSG00000101542	ILMN_1775739
ENSG00000133135	ILMN_1775742																0.597149
ENSG00000133639	ILMN_1775743			0.595035			0.348308						0.954986				0.799076
ENSG00000182180	ILMN_1775744
ENSG00000119402	ILMN_1775753						0.529339					0.0158334		0.57014
ENSG00000213281	ILMN_1775759				0.278457			0.142526	0.10848						0.0288648
ENSG00000167721	ILMN_1775761
ENSG00000114353	ILMN_1775762					0.00803893
ENSG00000049247	ILMN_1775780
ENSG00000112964	ILMN_1775814		0.617847		0.20901			0.0855878	0.0917824
ENSG00000100311	ILMN_1775822
ENSG00000186866	ILMN_1775823
ENSG00000112378	ILMN_1775829													0.0330053
ENSG00000168955	ILMN_1775830					0.702336
ENSG00000151276	ILMN_1775853						0.307725
ENSG00000197312	ILMN_1775861				0.900151	0.350347	0.799846	0.594347	0.999864			0.321123	0.568843			0.0313929
ENSG00000224586	ILMN_1775871
ENSG00000186965	ILMN_1775879
ENSG00000163207	ILMN_1775883
ENSG00000100410	ILMN_1775901
ENSG00000278588	ILMN_1775925
ENSG00000132122	ILMN_1775926														0.493245
ENSG00000187021	ILMN_1775930
ENSG00000044524	ILMN_1775931	0.65885			0.581532	0.709545		0.573231						0.852806	0.760222
ENSG00000167986	ILMN_1775937
ENSG00000087365	ILMN_1775939
ENSG00000100916	ILMN_1775943
ENSG00000204335	ILMN_1775956	0.071226					0.907401
ENSG00000055732	ILMN_1775962											0.529659
ENSG00000119698	ILMN_1775965
ENSG00000070748	ILMN_1775997
ENSG00000137343	ILMN_1775999													0.850674
ENSG00000255150	ILMN_1776000
ENSG00000198856	ILMN_1776005
ENSG00000106682	ILMN_1776021
ENSG00000173960	ILMN_1776038
ENSG00000178149	ILMN_1776054
ENSG00000115484	ILMN_1776073													0.5886
ENSG00000101346	ILMN_1776076											0.147219
ENSG00000168066	ILMN_1776077
ENSG00000142408	ILMN_1776079
ENSG00000178605	ILMN_1776080
ENSG00000109065	ILMN_1776088
ENSG00000127125	ILMN_1776094
ENSG00000101843	ILMN_1776102
ENSG00000168653	ILMN_1776104
ENSG00000146733	ILMN_1776105
ENSG00000173545	ILMN_1776109	0.185859	0.0581981
ENSG00000100652	ILMN_1776112
ENSG00000167914	ILMN_1776115
ENSG00000124574	ILMN_1776119					0.229158			0.550319
ENSG00000196872	ILMN_1776121					0.79149
ENSG00000158428	ILMN_1776122
ENSG00000040531	ILMN_1776132
ENSG00000198471	ILMN_1776146
ENSG00000159079	ILMN_1776147																0.159239
ENSG00000183801	ILMN_1776151													0.782382
ENSG00000164252	ILMN_1776153														0.0908318
ENSG00000136152	ILMN_1776154						0.278734								0.0229073
ENSG00000108387	ILMN_1776157
ENSG00000186496	ILMN_1776164														0.342904
ENSG00000103035	ILMN_1776173
ENSG00000023445	ILMN_1776181														0.316428
ENSG00000101460	ILMN_1776188
ENSG00000154620	ILMN_1776195
ENSG00000174136	ILMN_1776213
ENSG00000166948	ILMN_1776214
ENSG00000169446	ILMN_1776216												0.302183
ENSG00000079393	ILMN_1776240
ENSG00000164325	ILMN_1776263
ENSG00000182187	ILMN_1776266
ENSG00000128973	ILMN_1776267
ENSG00000133317	ILMN_1776283
ENSG00000144674	ILMN_1776297				0.448242	0.991283		0.715987
ENSG00000129749	ILMN_1776314	0.725646	0.589951											0.114982
ENSG00000160714	ILMN_1776325	0.235882	0.624225
ENSG00000154114	ILMN_1776333	0.808857		0.631152			0.367038						0.118427
ENSG00000115652	ILMN_1776334
ENSG00000188428	ILMN_1776352
ENSG00000145362	ILMN_1776363
ENSG00000127445	ILMN_1776375
ENSG00000169126	ILMN_1776395
ENSG00000172239	ILMN_1776398
ENSG00000243489	ILMN_1776412
ENSG00000164543	ILMN_1776428																0.970836
ENSG00000185477	ILMN_1776435	0.256216	0.218637			0.901127	0.74148								0.32871		0.646964
ENSG00000169717	ILMN_1776442
ENSG00000102699	ILMN_1776464
ENSG00000172273	ILMN_1776480											0.6671
ENSG00000152382	ILMN_1776487
ENSG00000125319	ILMN_1776490
ENSG00000129422	ILMN_1776493
ENSG00000154889	ILMN_1776515
ENSG00000137825	ILMN_1776516
ENSG00000076864	ILMN_1776519
ENSG00000169241	ILMN_1776522
ENSG00000080189	ILMN_1776542
ENSG00000162613	ILMN_1776552
ENSG00000165985	ILMN_1776576	0.953423	0.609488													0.931177
ENSG00000136982	ILMN_1776577					0.143581
ENSG00000067992	ILMN_1776582													0.620877
ENSG00000148335	ILMN_1776598
ENSG00000258818	ILMN_1776602						0.242302
ENSG00000133619	ILMN_1776631
ENSG00000117400	ILMN_1776640
ENSG00000188906	ILMN_1776649	0.62036	0.0955765			0.967704							0.374069	0.39469
ENSG00000047634	ILMN_1776653					0.60928									0.229962
ENSG00000138686	ILMN_1776656														0.0414542
ENSG00000163873	ILMN_1776666
ENSG00000168061	ILMN_1776674
ENSG00000179144	ILMN_1776678
ENSG00000102125	ILMN_1776679																0.582457
ENSG00000136147	ILMN_1776723
ENSG00000187123	ILMN_1776724															0.0802391
ENSG00000160710	ILMN_1776777
ENSG00000173200	ILMN_1776778					0.870199
ENSG00000164463	ILMN_1776788		0.646143				0.381466							0.797547	0.408664
ENSG00000275714	ILMN_1776845
ENSG00000221996	ILMN_1776846
ENSG00000157077	ILMN_1776848			0.135029									0.0477465
ENSG00000077009	ILMN_1776850
ENSG00000184811	ILMN_1776852
ENSG00000240583	ILMN_1776857
ENSG00000105865	ILMN_1776858			0.361882			0.268219						0.37322
ENSG00000173805	ILMN_1776861						0.744608
ENSG00000198830	ILMN_1776879
ENSG00000101883	ILMN_1776888
ENSG00000148483	ILMN_1776905						0.193553						0.898811	0.832739
ENSG00000176092	ILMN_1776916
ENSG00000005001	ILMN_1776925
ENSG00000132854	ILMN_1776936
ENSG00000156738	ILMN_1776939
ENSG00000101335	ILMN_1776953
ENSG00000169223	ILMN_1776963
ENSG00000154099	ILMN_1776967
ENSG00000135775	ILMN_1776993
ENSG00000140403	ILMN_1776998									1.05459e-05				0.365508
ENSG00000243232	ILMN_1777024
ENSG00000143627	ILMN_1777031
ENSG00000170949	ILMN_1777049
ENSG00000116761	ILMN_1777060					0.510059
ENSG00000196290	ILMN_1777066
ENSG00000007174	ILMN_1777074
ENSG00000197938	ILMN_1777084
ENSG00000180979	ILMN_1777106													0.0933692
ENSG00000124257	ILMN_1777113
ENSG00000104299	ILMN_1777118
ENSG00000168056	ILMN_1777121	0.11072	0.0029773							0.801481
ENSG00000102901	ILMN_1777129	0.577886	0.552958											0.947667
ENSG00000198042	ILMN_1777139
ENSG00000130299	ILMN_1777156
ENSG00000160305	ILMN_1777164							0.395391	0.856185
ENSG00000149474	ILMN_1777168
ENSG00000112146	ILMN_1777180												0.800105
ENSG00000157766	ILMN_1777182
ENSG00000197766	ILMN_1777190
ENSG00000147117	ILMN_1777194
ENSG00000134443	ILMN_1777199													0.897203
ENSG00000144445	ILMN_1777214											0.000646455			0.904901
ENSG00000165280	ILMN_1777220						0.202055
ENSG00000007968	ILMN_1777233			0.0146075	0.594521			0.653719	0.725746				0.572945
ENSG00000090612	ILMN_1777250					0.992955								0.31662
ENSG00000078114	ILMN_1777251	0.116485	0.450559			0.906878								0.318515	0.825103
ENSG00000146776	ILMN_1777260	0.708778	0.702347	0.721264		0.135904				0.867069			0.916869	0.265003
ENSG00000196937	ILMN_1777261
ENSG00000106511	ILMN_1777263		0.936294	0.0265305		0.00748542							0.0807361
ENSG00000169379	ILMN_1777301						0.0829117								0.498148
ENSG00000166997	ILMN_1777314									0.726948
ENSG00000165118	ILMN_1777318
ENSG00000176853	ILMN_1777322	0.437895	0.128275				0.00971529
ENSG00000115415	ILMN_1777325
ENSG00000110367	ILMN_1777340			0.0351324									0.943871
ENSG00000124126	ILMN_1777342
ENSG00000110700	ILMN_1777344
ENSG00000204176	ILMN_1777362
ENSG00000104412	ILMN_1777366
ENSG00000188243	ILMN_1777378															0.0203094
ENSG00000163132	ILMN_1777397														0.0657981
ENSG00000158373	ILMN_1777405
ENSG00000018625	ILMN_1777411			0.518194									0.403119
ENSG00000205777	ILMN_1777424					0.756036
ENSG00000162398	ILMN_1777437
ENSG00000187621	ILMN_1777439
ENSG00000162236	ILMN_1777444
ENSG00000096872	ILMN_1777449
ENSG00000204710	ILMN_1777476
ENSG00000166446	ILMN_1777479														0.79565
ENSG00000155008	ILMN_1777483						0.213498
ENSG00000022976	ILMN_1777487
ENSG00000213859	ILMN_1777513									0.161137
ENSG00000139626	ILMN_1777519
ENSG00000182890	ILMN_1777521
ENSG00000117308	ILMN_1777523				0.707735			0.14762
ENSG00000124641	ILMN_1777526						0.773069				0.0691564
ENSG00000136937	ILMN_1777528
ENSG00000167755	ILMN_1777541
ENSG00000089048	ILMN_1777555					0.830282
ENSG00000167780	ILMN_1777556
ENSG00000204267	ILMN_1777565													0.211058
ENSG00000221944	ILMN_1777579
ENSG00000065427	ILMN_1777584																0.00598462
ENSG00000241935	ILMN_1777591
ENSG00000187621	ILMN_1777614
ENSG00000171790	ILMN_1777637
ENSG00000221989	ILMN_1777638
ENSG00000185133	ILMN_1777644
ENSG00000149742	ILMN_1777657											0.804687
ENSG00000151692	ILMN_1777660													0.122808
ENSG00000077097	ILMN_1777663						0.386786
ENSG00000172940	ILMN_1777665
ENSG00000143382	ILMN_1777683									0.198339
ENSG00000196503	ILMN_1777691
ENSG00000221954	ILMN_1777706
ENSG00000186648	ILMN_1777708
ENSG00000101367	ILMN_1777721	0.487135		0.830418					0.00594111				0.0383637
ENSG00000149657	ILMN_1777725
ENSG00000090686	ILMN_1777726			0.820351		0.115784							0.759946
ENSG00000107104	ILMN_1777727		0.667567				0.131081
ENSG00000130193	ILMN_1777740									0.241887		0.17216
ENSG00000234545	ILMN_1777745	0.0710871	0.0192117
ENSG00000261308	ILMN_1777759
ENSG00000139637	ILMN_1777765
ENSG00000130175	ILMN_1777794
ENSG00000079557	ILMN_1777797
ENSG00000106608	ILMN_1777811
ENSG00000134250	ILMN_1777845				0.321936
ENSG00000048140	ILMN_1777881
ENSG00000185158	ILMN_1777895
ENSG00000116871	ILMN_1777906											0.135594
ENSG00000132964	ILMN_1777913		0.111883				0.290593
ENSG00000135823	ILMN_1777915			0.0152355			0.804671						0.802199
ENSG00000233316	ILMN_1777917
ENSG00000139714	ILMN_1777934
ENSG00000184148	ILMN_1777949
ENSG00000117477	ILMN_1777963
ENSG00000144741	ILMN_1777976									0.738814
ENSG00000100324	ILMN_1777980											0.187239		0.475961
ENSG00000158773	ILMN_1777982	0.182184	0.930119
ENSG00000163219	ILMN_1777998											0.421688
ENSG00000008517	ILMN_1778010
ENSG00000148296	ILMN_1778032
ENSG00000183304	ILMN_1778039
ENSG00000112473	ILMN_1778053
ENSG00000196954	ILMN_1778059
ENSG00000198855	ILMN_1778064	0.937975	0.30351	0.229374									0.0132755
ENSG00000007952	ILMN_1778077
ENSG00000215305	ILMN_1778078
ENSG00000117054	ILMN_1778104
ENSG00000183166	ILMN_1778121				0.956069			0.741099		0.692122				0.274227
ENSG00000172375	ILMN_1778132
ENSG00000154144	ILMN_1778134	0.529468	0.586149
ENSG00000141497	ILMN_1778136
ENSG00000100351	ILMN_1778143	0.483397
ENSG00000211584	ILMN_1778144											0.386169
ENSG00000132436	ILMN_1778152
ENSG00000059769	ILMN_1778161														0.0637906
ENSG00000062598	ILMN_1778168
ENSG00000147853	ILMN_1778173						0.057242							0.790917
ENSG00000010244	ILMN_1778177						0.319136								0.0111841
ENSG00000143374	ILMN_1778187
ENSG00000078900	ILMN_1778188
ENSG00000102805	ILMN_1778203											0.516992
ENSG00000130413	ILMN_1778213	0.051841	0.46864	0.0214335									0.359825
ENSG00000012232	ILMN_1778226		0.292024
ENSG00000179295	ILMN_1778236						0.991481								0.066351
ENSG00000115414	ILMN_1778237					0.619238
ENSG00000108651	ILMN_1778238														0.0204181
ENSG00000145990	ILMN_1778240						0.653372
ENSG00000198668	ILMN_1778242				0.00839423		0.549665	0.655053	0.106132
ENSG00000197122	ILMN_1778253
ENSG00000179115	ILMN_1778255													0.880906
ENSG00000182732	ILMN_1778267
ENSG00000186038	ILMN_1778277
ENSG00000138468	ILMN_1778294														0.912513
ENSG00000131503	ILMN_1778304					0.507301
ENSG00000081052	ILMN_1778308														0.914157	0.981802
ENSG00000146909	ILMN_1778316														0.0261084
ENSG00000176834	ILMN_1778318			0.139412									0.00561742
ENSG00000161249	ILMN_1778319
ENSG00000160326	ILMN_1778321
ENSG00000120327	ILMN_1778327
ENSG00000125966	ILMN_1778333
ENSG00000275410	ILMN_1778337
ENSG00000133135	ILMN_1778338																0.597149
ENSG00000164978	ILMN_1778347
ENSG00000091262	ILMN_1778352		0.880887
ENSG00000142182	ILMN_1778357
ENSG00000124406	ILMN_1778358					0.423078	0.572084							0.466119
ENSG00000100994	ILMN_1778360									0.571744
ENSG00000137944	ILMN_1778371
ENSG00000172270	ILMN_1778374
ENSG00000113719	ILMN_1778377
ENSG00000234745	ILMN_1778401
ENSG00000175497	ILMN_1778425
ENSG00000096060	ILMN_1778444												0.996795		0.947538
ENSG00000150782	ILMN_1778457
ENSG00000160218	ILMN_1778464		0.8903
ENSG00000160050	ILMN_1778478
ENSG00000164253	ILMN_1778488				0.341648		0.410635	0.159282
ENSG00000185231	ILMN_1778521
ENSG00000119138	ILMN_1778523					0.500831									0.9187
ENSG00000186265	ILMN_1778536	0.090846	0.0563413											0.786721	0.612106
ENSG00000258873	ILMN_1778553
ENSG00000065883	ILMN_1778557						0.677454
ENSG00000166526	ILMN_1778560			0.281035									0.351784
ENSG00000166483	ILMN_1778561	0.676122	0.659401													0.269344
ENSG00000154764	ILMN_1778575
ENSG00000175470	ILMN_1778587		0.769918
ENSG00000170290	ILMN_1778595
ENSG00000079263	ILMN_1778599
ENSG00000146729	ILMN_1778611
ENSG00000085231	ILMN_1778617
ENSG00000068985	ILMN_1778623
ENSG00000026508	ILMN_1778625						0.808242
ENSG00000258366	ILMN_1778629
ENSG00000205884	ILMN_1778631
ENSG00000136059	ILMN_1778650
ENSG00000171659	ILMN_1778660
ENSG00000160305	ILMN_1778662							0.395391	0.856185
ENSG00000149591	ILMN_1778668
ENSG00000147533	ILMN_1778673
ENSG00000124532	ILMN_1778677				0.0424831			0.649165	0.0348997							0.658581
ENSG00000164330	ILMN_1778681	0.504709
ENSG00000185924	ILMN_1778683											0.00798911			0.400425
ENSG00000158019	ILMN_1778684
ENSG00000140519	ILMN_1778687
ENSG00000116001	ILMN_1778691					0.583407
ENSG00000073921	ILMN_1778709					0.161819	0.522439						0.0359916	0.912963
ENSG00000006634	ILMN_1778717					0.116507	0.399379
ENSG00000160593	ILMN_1778723
ENSG00000169154	ILMN_1778726
ENSG00000154719	ILMN_1778730
ENSG00000091482	ILMN_1778743
ENSG00000255690	ILMN_1778755
ENSG00000196502	ILMN_1778756
ENSG00000154473	ILMN_1778764														0.363899
ENSG00000114019	ILMN_1778788					0.814786	0.817698					0.459005
ENSG00000035687	ILMN_1778796
ENSG00000086666	ILMN_1778803
ENSG00000101188	ILMN_1778831											0.399084
ENSG00000115875	ILMN_1778836					0.605578									0.477009
ENSG00000198797	ILMN_1778844
ENSG00000166801	ILMN_1778845
ENSG00000198718	ILMN_1778876	0.927434	0.242323	0.825709									0.832227	0.452424
ENSG00000251247	ILMN_1778886														0.855264
ENSG00000165501	ILMN_1778890
ENSG00000167139	ILMN_1778897
ENSG00000134058	ILMN_1778917													0.0857048
ENSG00000115252	ILMN_1778924											0.354024			0.0171724
ENSG00000275410	ILMN_1778941
ENSG00000130349	ILMN_1778951
ENSG00000101846	ILMN_1778956					0.679339								0.0559293
ENSG00000112782	ILMN_1778964
ENSG00000011600	ILMN_1778977
ENSG00000164169	ILMN_1778985																0.900392
ENSG00000147862	ILMN_1778991					0.82569									0.693486
ENSG00000198909	ILMN_1779010	0.623252	0.912051
ENSG00000189241	ILMN_1779014													0.197601
ENSG00000181444	ILMN_1779015
ENSG00000170044	ILMN_1779031
ENSG00000172890	ILMN_1779034
ENSG00000116703	ILMN_1779037
ENSG00000115274	ILMN_1779040
ENSG00000130433	ILMN_1779043
ENSG00000125861	ILMN_1779047
ENSG00000184005	ILMN_1779061															0.189131
ENSG00000174996	ILMN_1779064
ENSG00000100336	ILMN_1779070											0.597782
ENSG00000149557	ILMN_1779071
ENSG00000111911	ILMN_1779076
ENSG00000176200	ILMN_1779078
ENSG00000092067	ILMN_1779095
ENSG00000204310	ILMN_1779109
ENSG00000171617	ILMN_1779147						0.194988
ENSG00000121621	ILMN_1779153
ENSG00000087884	ILMN_1779163
ENSG00000141258	ILMN_1779171						0.223259
ENSG00000161265	ILMN_1779177		0.00943811
ENSG00000006042	ILMN_1779182
ENSG00000174177	ILMN_1779184
ENSG00000100014	ILMN_1779185
ENSG00000137760	ILMN_1779190
ENSG00000114354	ILMN_1779213
ENSG00000149311	ILMN_1779214														0.0147252
ENSG00000170279	ILMN_1779225
ENSG00000170558	ILMN_1779228						0.22939
ENSG00000124875	ILMN_1779234
ENSG00000103316	ILMN_1779241
ENSG00000132274	ILMN_1779252
ENSG00000118690	ILMN_1779256
ENSG00000101017	ILMN_1779257		0.0250288
ENSG00000183527	ILMN_1779264
ENSG00000168175	ILMN_1779279	0.925626	0.460021					0.104531							0.177312		0.0376266
ENSG00000168582	ILMN_1779304
ENSG00000145649	ILMN_1779324
ENSG00000174099	ILMN_1779333											0.442379
ENSG00000074317	ILMN_1779343
ENSG00000136895	ILMN_1779347
ENSG00000091127	ILMN_1779353
ENSG00000141510	ILMN_1779356				0.596104			0.0200588	0.0147235
ENSG00000131089	ILMN_1779370
ENSG00000277224	ILMN_1779373
ENSG00000101935	ILMN_1779374	0.00215703	0.0607975	0.0280939			0.18429						0.24181	0.645915
ENSG00000082701	ILMN_1779376	0.814354	0.925921											0.0105107	0.839705
ENSG00000065665	ILMN_1779381					0.310881
ENSG00000058335	ILMN_1779386														0.142608
ENSG00000077312	ILMN_1779399																0.151586
ENSG00000187446	ILMN_1779401													0.080087
ENSG00000179950	ILMN_1779404
ENSG00000181733	ILMN_1779406
ENSG00000101558	ILMN_1779410					0.676318
ENSG00000171561	ILMN_1779412
ENSG00000175356	ILMN_1779416
ENSG00000120333	ILMN_1779423
ENSG00000177875	ILMN_1779428
ENSG00000115468	ILMN_1779448											3.68026e-08
ENSG00000172350	ILMN_1779470	0.596932	0.501208											0.52974
ENSG00000205944	ILMN_1779475
ENSG00000189030	ILMN_1779481
ENSG00000155744	ILMN_1779486					0.0453462	0.481896					0.422892					0.906534
ENSG00000080298	ILMN_1779488	0.583073	0.219411			0.652649	0.883254								0.030542
ENSG00000198742	ILMN_1779492	0.581598	0.0342998
ENSG00000176136	ILMN_1779501
ENSG00000221838	ILMN_1779512											0.664184
ENSG00000139631	ILMN_1779515					0.565351
ENSG00000165105	ILMN_1779517		0.325448				0.446065
ENSG00000197937	ILMN_1779522				0.6835			0.778137	0.765631								0.431505
ENSG00000060566	ILMN_1779524
ENSG00000133103	ILMN_1779530	0.84353													0.0777587
ENSG00000088970	ILMN_1779536
ENSG00000184155	ILMN_1779555
ENSG00000183087	ILMN_1779558
ENSG00000166402	ILMN_1779579																0.567667
ENSG00000011260	ILMN_1779584
ENSG00000187288	ILMN_1779597
ENSG00000133059	ILMN_1779600					0.978484
ENSG00000163541	ILMN_1779616	0.115547
ENSG00000160218	ILMN_1779632		0.8903
ENSG00000163636	ILMN_1779633
ENSG00000146243	ILMN_1779639					0.303866
ENSG00000181218	ILMN_1779648
ENSG00000188917	ILMN_1779663
ENSG00000148584	ILMN_1779670
ENSG00000144724	ILMN_1779674			0.474401			0.546688						0.863317		0.976128		0.245666
ENSG00000083223	ILMN_1779677																0.336417
ENSG00000108684	ILMN_1779685
ENSG00000275356	ILMN_1779698
ENSG00000143514	ILMN_1779706											0.262441
ENSG00000143476	ILMN_1779711
ENSG00000188186	ILMN_1779735
ENSG00000187730	ILMN_1779742
ENSG00000153157	ILMN_1779743
ENSG00000164898	ILMN_1779751												0.959297
ENSG00000183251	ILMN_1779758
ENSG00000188368	ILMN_1779778
ENSG00000168802	ILMN_1779780
ENSG00000166984	ILMN_1779785
ENSG00000116141	ILMN_1779800					0.584729									0.375185
ENSG00000166595	ILMN_1779813
ENSG00000116731	ILMN_1779825											0.19051
ENSG00000134109	ILMN_1779828
ENSG00000182196	ILMN_1779835
ENSG00000137713	ILMN_1779841		0.0943725			0.379243	0.212317							0.652139
ENSG00000132357	ILMN_1779854
ENSG00000025423	ILMN_1779855
ENSG00000136826	ILMN_1779857													0.44013
ENSG00000185448	ILMN_1779861
ENSG00000154096	ILMN_1779875
ENSG00000198944	ILMN_1779882
ENSG00000132405	ILMN_1779886
ENSG00000155719	ILMN_1779890
ENSG00000169418	ILMN_1779897
ENSG00000198825	ILMN_1779917						0.0354085
ENSG00000107736	ILMN_1779934
ENSG00000106013	ILMN_1779951														0.224307
ENSG00000106992	ILMN_1779965
ENSG00000157800	ILMN_1779979
ENSG00000159640	ILMN_1779984		0.950929							0.825035
ENSG00000111087	ILMN_1779989
ENSG00000071127	ILMN_1780036					0.339917
ENSG00000176547	ILMN_1780041
ENSG00000171680	ILMN_1780047
ENSG00000102032	ILMN_1780057
ENSG00000143753	ILMN_1780058
ENSG00000142748	ILMN_1780060
ENSG00000196381	ILMN_1780103				0.00326929
ENSG00000134242	ILMN_1780108									0.00911015
ENSG00000139946	ILMN_1780132
ENSG00000133872	ILMN_1780141														0.667174
ENSG00000198182	ILMN_1780146
ENSG00000213339	ILMN_1780153
ENSG00000189058	ILMN_1780170
ENSG00000125531	ILMN_1780172
ENSG00000162885	ILMN_1780188
ENSG00000087191	ILMN_1780189
ENSG00000162065	ILMN_1780197
ENSG00000011083	ILMN_1780222
ENSG00000100417	ILMN_1780236
ENSG00000167755	ILMN_1780255
ENSG00000143443	ILMN_1780268
ENSG00000171695	ILMN_1780283
ENSG00000102908	ILMN_1780291				0.454679	0.176308	0.942329	0.226252	0.535381	0.716513		0.997368		0.838309	0.408837
ENSG00000204410	ILMN_1780292	0.517448
ENSG00000118894	ILMN_1780298
ENSG00000132613	ILMN_1780299									0.0435468
ENSG00000197102	ILMN_1780302
ENSG00000100523	ILMN_1780306				0.327689		0.960512	0.0231321	0.193597
ENSG00000169972	ILMN_1780315
ENSG00000198443	ILMN_1780326
ENSG00000123700	ILMN_1780334		0.732277											0.409762	0.938468
ENSG00000101353	ILMN_1780356
ENSG00000204314	ILMN_1780357
ENSG00000125245	ILMN_1780368
ENSG00000009790	ILMN_1780397
ENSG00000240432	ILMN_1780411
ENSG00000183032	ILMN_1780417						0.526427
ENSG00000212933	ILMN_1780422
ENSG00000138175	ILMN_1780444	0.632283	0.239415
ENSG00000156017	ILMN_1780460	0.0780716				0.52739			0.0166237
ENSG00000258227	ILMN_1780465															0.601516
ENSG00000087085	ILMN_1780485
ENSG00000099625	ILMN_1780504
ENSG00000138379	ILMN_1780516
ENSG00000169413	ILMN_1780533
ENSG00000099985	ILMN_1780546
ENSG00000120907	ILMN_1780551
ENSG00000196535	ILMN_1780560		0.240283		0.998412			0.203724		0.238301				0.0798464
ENSG00000132693	ILMN_1780575
ENSG00000148123	ILMN_1780576
ENSG00000112149	ILMN_1780582
ENSG00000033800	ILMN_1780598
ENSG00000174837	ILMN_1780601
ENSG00000170088	ILMN_1780618														0.353837
ENSG00000168453	ILMN_1780625														0.674788
ENSG00000205126	ILMN_1780630
ENSG00000203786	ILMN_1780649
ENSG00000170917	ILMN_1780659
ENSG00000168427	ILMN_1780663
ENSG00000164087	ILMN_1780667											0.296536
ENSG00000126822	ILMN_1780671											0.0282139
ENSG00000203857	ILMN_1780693
ENSG00000166140	ILMN_1780698
ENSG00000168286	ILMN_1780699
ENSG00000100461	ILMN_1780756													0.4922
ENSG00000068654	ILMN_1780758	0.265779	0.00841256			0.516805	0.456888
ENSG00000186513	ILMN_1780762
ENSG00000129422	ILMN_1780763
ENSG00000188229	ILMN_1780769
ENSG00000274211	ILMN_1780783
ENSG00000188611	ILMN_1780786
ENSG00000163530	ILMN_1780790
ENSG00000170379	ILMN_1780798	0.661895				0.364653								0.926181
ENSG00000136960	ILMN_1780799
ENSG00000196912	ILMN_1780806
ENSG00000059758	ILMN_1780824	0.26188	0.0206997				0.827569					0.12436			0.0554268
ENSG00000126458	ILMN_1780825
ENSG00000177106	ILMN_1780827
ENSG00000111181	ILMN_1780831
ENSG00000221843	ILMN_1780840
ENSG00000137040	ILMN_1780842														0.000704728
ENSG00000143258	ILMN_1780887				0.0188399			0.670038
ENSG00000169604	ILMN_1780894	0.304901															0.000813493
ENSG00000027075	ILMN_1780898
ENSG00000078304	ILMN_1780913		0.96759
ENSG00000149150	ILMN_1780924
ENSG00000172732	ILMN_1780937
ENSG00000112640	ILMN_1780940
ENSG00000172464	ILMN_1780952
ENSG00000064490	ILMN_1780987
ENSG00000256453	ILMN_1780991
ENSG00000143971	ILMN_1780996
ENSG00000184557	ILMN_1781001					0.536575
ENSG00000163947	ILMN_1781010														0.271707
ENSG00000203757	ILMN_1781025
ENSG00000171045	ILMN_1781027													0.512857
ENSG00000132950	ILMN_1781028
ENSG00000175029	ILMN_1781031
ENSG00000122958	ILMN_1781039													0.487579
ENSG00000137731	ILMN_1781045
ENSG00000177047	ILMN_1781057
ENSG00000157152	ILMN_1781060
ENSG00000100987	ILMN_1781066
ENSG00000110786	ILMN_1781073
ENSG00000168944	ILMN_1781077					0.198482	0.809044					0.623903
ENSG00000035720	ILMN_1781085
ENSG00000144224	ILMN_1781097
ENSG00000148719	ILMN_1781098
ENSG00000240682	ILMN_1781099													0.958971
ENSG00000100483	ILMN_1781102					0.833664									0.766998
ENSG00000076984	ILMN_1781104									0.255236
ENSG00000105849	ILMN_1781121					0.3886							0.117857	0.799428
ENSG00000115145	ILMN_1781135														0.47734
ENSG00000111291	ILMN_1781145
ENSG00000146926	ILMN_1781148
ENSG00000241644	ILMN_1781149
ENSG00000114098	ILMN_1781151	0.662433			0.599637		0.390129	0.474438
ENSG00000254087	ILMN_1781155					0.483796
ENSG00000048052	ILMN_1781173					0.0628217	0.252182								0.0209329		0.0293954
ENSG00000135315	ILMN_1781174
ENSG00000172780	ILMN_1781182						0.607718					0.60941
ENSG00000134571	ILMN_1781184
ENSG00000132825	ILMN_1781198
ENSG00000010810	ILMN_1781207					0.659688	0.685392						0.830012
ENSG00000163806	ILMN_1781221														0.563298
ENSG00000235989	ILMN_1781225
ENSG00000144659	ILMN_1781231
ENSG00000101997	ILMN_1781234
ENSG00000167941	ILMN_1781242
ENSG00000143768	ILMN_1781256
ENSG00000259384	ILMN_1781261
ENSG00000162542	ILMN_1781276									0.198914
ENSG00000205678	ILMN_1781280														0.150528		0.697342
ENSG00000108641	ILMN_1781281
ENSG00000120129	ILMN_1781285				0.288433			0.614337									0.930192
ENSG00000067560	ILMN_1781290
ENSG00000002016	ILMN_1781345
ENSG00000157514	ILMN_1781356
ENSG00000135698	ILMN_1781360
ENSG00000115267	ILMN_1781373						0.938538
ENSG00000143367	ILMN_1781374											0.0927537
ENSG00000160949	ILMN_1781383
ENSG00000070540	ILMN_1781386				0.040963			0.340168
ENSG00000154330	ILMN_1781388
ENSG00000163218	ILMN_1781389
ENSG00000158815	ILMN_1781390
ENSG00000179915	ILMN_1781398						0.0678501								0.499109		0.0453066
ENSG00000003989	ILMN_1781400	0.987993	0.252394
ENSG00000165879	ILMN_1781416		0.268811
ENSG00000149196	ILMN_1781419	0.546761
ENSG00000106415	ILMN_1781431					0.537648				0.654274							0.865398
ENSG00000101146	ILMN_1781454
ENSG00000143155	ILMN_1781457
ENSG00000188770	ILMN_1781459
ENSG00000084070	ILMN_1781468								0.172247
ENSG00000143776	ILMN_1781472
ENSG00000101945	ILMN_1781479
ENSG00000118946	ILMN_1781514	0.582431	0.844557			0.834501									0.0567975		0.98218
ENSG00000092201	ILMN_1781516									0.287274
ENSG00000182333	ILMN_1781517
ENSG00000117751	ILMN_1781526
ENSG00000103876	ILMN_1781536						0.91045
ENSG00000165097	ILMN_1781537						0.417731
ENSG00000064225	ILMN_1781560			0.478924									0.881974
ENSG00000140406	ILMN_1781565
ENSG00000164713	ILMN_1781580
ENSG00000164081	ILMN_1781623
ENSG00000182326	ILMN_1781626			0.395009									0.486161
ENSG00000148291	ILMN_1781628
ENSG00000179403	ILMN_1781636
ENSG00000184508	ILMN_1781638
ENSG00000168515	ILMN_1781656
ENSG00000152266	ILMN_1781669
ENSG00000109458	ILMN_1781672						0.797417							0.0617786	0.738981
ENSG00000185960	ILMN_1781679
ENSG00000132676	ILMN_1781680
ENSG00000115993	ILMN_1781691
ENSG00000115604	ILMN_1781700
ENSG00000197302	ILMN_1781720					0.508537	0.413327
ENSG00000125485	ILMN_1781721
ENSG00000144847	ILMN_1781735									0.279366
ENSG00000179083	ILMN_1781742					0.304419	0.000674005								0.000968716
ENSG00000188959	ILMN_1781745
ENSG00000038532	ILMN_1781752									0.0313217	0.971201
ENSG00000001561	ILMN_1781761		0.27237				0.347095								0.331486
ENSG00000126945	ILMN_1781764						0.651241
ENSG00000129048	ILMN_1781769
ENSG00000186825	ILMN_1781774
ENSG00000130962	ILMN_1781791	0.867377				0.691197									0.108489
ENSG00000100632	ILMN_1781795
ENSG00000179943	ILMN_1781803
ENSG00000119508	ILMN_1781812											0.508997		0.725746	0.539316
ENSG00000185033	ILMN_1781814		0.0133289
ENSG00000124177	ILMN_1781816	0.711976	0.273216							0.999826		0.856078			0.21238
ENSG00000138801	ILMN_1781819														0.0562241
ENSG00000117560	ILMN_1781824
ENSG00000152430	ILMN_1781833
ENSG00000170382	ILMN_1781841
ENSG00000135226	ILMN_1781859
ENSG00000265241	ILMN_1781870																0.186897
ENSG00000187242	ILMN_1781884
ENSG00000205810	ILMN_1781897
ENSG00000134453	ILMN_1781906			0.656942			0.0111267						0.488919
ENSG00000072571	ILMN_1781942						0.233743
ENSG00000101447	ILMN_1781943
ENSG00000196876	ILMN_1781951	0.181159	0.47862		0.802479	0.406518		0.0732108
ENSG00000008394	ILMN_1781952			0.693245									0.0349114
ENSG00000184792	ILMN_1781966
ENSG00000100280	ILMN_1781983					0.00813021						0.103997
ENSG00000184076	ILMN_1781986
ENSG00000164885	ILMN_1781987
ENSG00000198585	ILMN_1781996						0.578494					0.62783
ENSG00000033050	ILMN_1781999		0.00333942
ENSG00000109705	ILMN_1782004
ENSG00000162746	ILMN_1782015
ENSG00000181135	ILMN_1782021											0.459647
ENSG00000116539	ILMN_1782032	0.147955	0.0809825											0.235071			0.0905222
ENSG00000198205	ILMN_1782034
ENSG00000125675	ILMN_1782043		0.605312									0.518243
ENSG00000004478	ILMN_1782045
ENSG00000221869	ILMN_1782050				0.305939		0.774475	0.170407
ENSG00000143515	ILMN_1782057					0.682816									0.706132
ENSG00000182606	ILMN_1782069		0.289548
ENSG00000135838	ILMN_1782070													0.0110847
ENSG00000044524	ILMN_1782076	0.65885			0.581532	0.709545		0.573231						0.852806	0.760222
ENSG00000180787	ILMN_1782079
ENSG00000134146	ILMN_1782085		0.338079												0.850774		0.250198
ENSG00000131471	ILMN_1782086
ENSG00000120727	ILMN_1782094
ENSG00000125898	ILMN_1782095
ENSG00000128602	ILMN_1782098
ENSG00000173276	ILMN_1782110						0.530568
ENSG00000100426	ILMN_1782129						0.502431
ENSG00000158055	ILMN_1782141				0.416241			0.0094498		0.671064
ENSG00000189171	ILMN_1782142
ENSG00000122565	ILMN_1782173					0.751052
ENSG00000081051	ILMN_1782204
ENSG00000136051	ILMN_1782222	0.920354	0.775359	0.795645			0.0680786						0.389757		0.183821		0.682341
ENSG00000154438	ILMN_1782246						0.584105
ENSG00000108773	ILMN_1782247
ENSG00000171402	ILMN_1782271
ENSG00000078177	ILMN_1782273					0.705205	0.355129								0.207856	0.604922
ENSG00000188937	ILMN_1782274
ENSG00000171631	ILMN_1782275											0.387315
ENSG00000161298	ILMN_1782284														0.0848224
ENSG00000185896	ILMN_1782292
ENSG00000133107	ILMN_1782295	0.81548					0.349327										0.0385878
ENSG00000153234	ILMN_1782305					0.114871									0.792186
ENSG00000275126	ILMN_1782329
ENSG00000151650	ILMN_1782352					0.906566
ENSG00000284832	ILMN_1782385
ENSG00000159166	ILMN_1782389
ENSG00000068489	ILMN_1782403
ENSG00000170561	ILMN_1782412
ENSG00000127920	ILMN_1782419
ENSG00000152078	ILMN_1782429					0.120058
ENSG00000117519	ILMN_1782439						0.180714							0.4587
ENSG00000138769	ILMN_1782441
ENSG00000119820	ILMN_1782444		0.294011										0.364162		0.470078	0.203021
ENSG00000091039	ILMN_1782459					0.231004	0.147296								0.877311		0.319889
ENSG00000136104	ILMN_1782488
ENSG00000156469	ILMN_1782504
ENSG00000165275	ILMN_1782513
ENSG00000026025	ILMN_1782538					0.725647								0.034888
ENSG00000181856	ILMN_1782545
ENSG00000133740	ILMN_1782551				0.00311531			0.410338	0.178435
ENSG00000124343	ILMN_1782558
ENSG00000114013	ILMN_1782560				0.765966			0.443918	0.758493
ENSG00000061918	ILMN_1782567					0.636325
ENSG00000132305	ILMN_1782579	0.0919725
ENSG00000164086	ILMN_1782581
ENSG00000131142	ILMN_1782596
ENSG00000101972	ILMN_1782609					0.081293									0.998468
ENSG00000171159	ILMN_1782618
ENSG00000112306	ILMN_1782621
ENSG00000183336	ILMN_1782633
ENSG00000139131	ILMN_1782635
ENSG00000158077	ILMN_1782651
ENSG00000063438	ILMN_1782679												0.883699
ENSG00000185875	ILMN_1782688
ENSG00000203878	ILMN_1782691
ENSG00000177455	ILMN_1782704													0.374247
ENSG00000206073	ILMN_1782716
ENSG00000184293	ILMN_1782729											0.860163
ENSG00000142528	ILMN_1782730				0.260572			0.55151
ENSG00000178789	ILMN_1782741
ENSG00000050426	ILMN_1782743
ENSG00000080839	ILMN_1782745						0.694734
ENSG00000184922	ILMN_1782748	0.507007
ENSG00000125848	ILMN_1782750														0.524604
ENSG00000250571	ILMN_1782751
ENSG00000101951	ILMN_1782754
ENSG00000137727	ILMN_1782761	0.244441	0.519489	0.111079					0.526373						0.00856233
ENSG00000060138	ILMN_1782788					0.445439
ENSG00000136699	ILMN_1782795
ENSG00000112559	ILMN_1782798
ENSG00000184378	ILMN_1782810
ENSG00000228716	ILMN_1782813
ENSG00000063169	ILMN_1782829													0.829151
ENSG00000070182	ILMN_1782845									0.123594
ENSG00000231925	ILMN_1782851
ENSG00000165863	ILMN_1782861
ENSG00000168143	ILMN_1782863
ENSG00000101346	ILMN_1782870											0.147219
ENSG00000186047	ILMN_1782881	0.744099	0.632463											0.254244
ENSG00000075415	ILMN_1782890
ENSG00000135387	ILMN_1782897	0.502586	0.166286
ENSG00000184588	ILMN_1782922												0.867867	0.589839	0.922327
ENSG00000112394	ILMN_1782938				0.440546	0.663894	0.275404	0.637248	0.715209
ENSG00000163631	ILMN_1782939
ENSG00000170075	ILMN_1782944											0.597183
ENSG00000123342	ILMN_1782953													0.136673
ENSG00000078140	ILMN_1782954	0.143166	0.0643985	0.0189645		0.33409	0.199982								0.0319415
ENSG00000112541	ILMN_1782955						0.590922								0.652564	0.665708
ENSG00000221983	ILMN_1782977
ENSG00000130035	ILMN_1782978													0.689621
ENSG00000102967	ILMN_1782993
ENSG00000205765	ILMN_1783023				0.580563			0.932049	0.840697						0.00914639
ENSG00000146263	ILMN_1783075				0.416235		0.0911017	0.535115						0.234496	0.925273
ENSG00000163681	ILMN_1783120
ENSG00000203943	ILMN_1783131
ENSG00000129824	ILMN_1783142
ENSG00000107736	ILMN_1783149
ENSG00000204424	ILMN_1783158
ENSG00000136848	ILMN_1783161											0.91782
ENSG00000166342	ILMN_1783168
ENSG00000071243	ILMN_1783170				0.429251		0.396372	0.0517818	0.0909901						0.0195597		0.234018
ENSG00000166147	ILMN_1783182				0.0644302	0.0611317		0.245606						0.279683
ENSG00000125285	ILMN_1783185
ENSG00000144619	ILMN_1783204					0.439779	0.0881819								0.479905
ENSG00000176925	ILMN_1783225
ENSG00000163479	ILMN_1783226
ENSG00000021300	ILMN_1783231
ENSG00000127863	ILMN_1783244						0.968013					0.202967
ENSG00000148655	ILMN_1783247													0.0184399
ENSG00000105953	ILMN_1783266
ENSG00000162614	ILMN_1783276
ENSG00000171793	ILMN_1783285				0.885044	0.677119		0.469157	0.631517
ENSG00000189334	ILMN_1783287
ENSG00000186919	ILMN_1783329	0.7521	0.842097
ENSG00000103121	ILMN_1783333
ENSG00000148734	ILMN_1783336													0.980462
ENSG00000242612	ILMN_1783337
ENSG00000170959	ILMN_1783383														0.249406
ENSG00000112763	ILMN_1783392							0.307321
ENSG00000128272	ILMN_1783394
ENSG00000134644	ILMN_1783424
ENSG00000107404	ILMN_1783444	0.812805	0.44434
ENSG00000135720	ILMN_1783448	0.347873	0.0826021	0.68642						0.384245			0.373632
ENSG00000152782	ILMN_1783497
ENSG00000170178	ILMN_1783500
ENSG00000213995	ILMN_1783546
ENSG00000143178	ILMN_1783563			0.219908			0.427005						0.525001
ENSG00000140506	ILMN_1783566
ENSG00000186889	ILMN_1783583
ENSG00000181374	ILMN_1783593
ENSG00000102547	ILMN_1783598						0.770372										0.0291401
ENSG00000005483	ILMN_1783606				0.249976			0.374578
ENSG00000119969	ILMN_1783610				0.571279			0.52372	0.256007					0.295181	0.156168
ENSG00000134326	ILMN_1783621
ENSG00000153113	ILMN_1783627			0.975522
ENSG00000111775	ILMN_1783636
ENSG00000150261	ILMN_1783643
ENSG00000276231	ILMN_1783645
ENSG00000184650	ILMN_1783656
ENSG00000120328	ILMN_1783671
ENSG00000196660	ILMN_1783672
ENSG00000177981	ILMN_1783675
ENSG00000149548	ILMN_1783676
ENSG00000130312	ILMN_1783681
ENSG00000136628	ILMN_1783695
ENSG00000159256	ILMN_1783702														0.000477125
ENSG00000128487	ILMN_1783707									0.0445804		0.888075
ENSG00000155876	ILMN_1783709		0.959966
ENSG00000103550	ILMN_1783712
ENSG00000136270	ILMN_1783728
ENSG00000117862	ILMN_1783753
ENSG00000149452	ILMN_1783756
ENSG00000168903	ILMN_1783795
ENSG00000141013	ILMN_1783798
ENSG00000183837	ILMN_1783805
ENSG00000047579	ILMN_1783806
ENSG00000168434	ILMN_1783815
ENSG00000023516	ILMN_1783818	0.72544	0.963867										0.2556
ENSG00000236362	ILMN_1783832
ENSG00000008056	ILMN_1783837
ENSG00000116691	ILMN_1783843
ENSG00000173166	ILMN_1783846														0.147001
ENSG00000197948	ILMN_1783847	0.0484374	0.00748772							0.323576
ENSG00000135535	ILMN_1783852		0.439224		0.436922			0.979201
ENSG00000184719	ILMN_1783873
ENSG00000139800	ILMN_1783881			0.069476									0.369008		0.967282
ENSG00000132356	ILMN_1783889			0.953118									0.727951	0.298903
ENSG00000102021	ILMN_1783905
ENSG00000237172	ILMN_1783908						0.260336
ENSG00000142173	ILMN_1783909									0.163806
ENSG00000175104	ILMN_1783910						0.935943					0.679044
ENSG00000011028	ILMN_1783946
ENSG00000053254	ILMN_1783954									0.378896				0.689581
ENSG00000104043	ILMN_1783956				0.792417			0.765738
ENSG00000113492	ILMN_1783963
ENSG00000203795	ILMN_1783969
ENSG00000185332	ILMN_1783973
ENSG00000119723	ILMN_1783985		0.959031
ENSG00000164002	ILMN_1783996
ENSG00000172345	ILMN_1783998													0.302499
ENSG00000104980	ILMN_1784031
ENSG00000129910	ILMN_1784036
ENSG00000184677	ILMN_1784037	0.910445											0.604414
ENSG00000131400	ILMN_1784040
ENSG00000103742	ILMN_1784083				0.311699			0.306254	0.448511
ENSG00000142611	ILMN_1784094
ENSG00000197969	ILMN_1784099		0.860937			0.659631								0.875712	0.0017805
ENSG00000103042	ILMN_1784105		0.664056			0.0426573				0.563006
ENSG00000117266	ILMN_1784110
ENSG00000090971	ILMN_1784113
ENSG00000072134	ILMN_1784116
ENSG00000152969	ILMN_1784141
ENSG00000106692	ILMN_1784156			0.118821	0.545592		0.486177	0.503861	0.242732				0.516294
ENSG00000154265	ILMN_1784176		0.493496												0.257944
ENSG00000138002	ILMN_1784178		0.192906
ENSG00000111644	ILMN_1784203
ENSG00000057757	ILMN_1784207
ENSG00000186925	ILMN_1784216
ENSG00000129194	ILMN_1784217
ENSG00000174243	ILMN_1784218
ENSG00000187778	ILMN_1784227													0.421651
ENSG00000144015	ILMN_1784230
ENSG00000265808	ILMN_1784238
ENSG00000166503	ILMN_1784256					0.725582				0.135537
ENSG00000161955	ILMN_1784264
ENSG00000157426	ILMN_1784269
ENSG00000158488	ILMN_1784272
ENSG00000006611	ILMN_1784283
ENSG00000125356	ILMN_1784286
ENSG00000069702	ILMN_1784287	0.498067										0.00664472
ENSG00000106524	ILMN_1784292	0.0603838
ENSG00000128510	ILMN_1784294				0.838631			0.784325	0.604919
ENSG00000123144	ILMN_1784299
ENSG00000127824	ILMN_1784300	0.764209	0.829241
ENSG00000204022	ILMN_1784302
ENSG00000204961	ILMN_1784316
ENSG00000155849	ILMN_1784320					0.766898				0.0198732				0.685024
ENSG00000275043	ILMN_1784328
ENSG00000138593	ILMN_1784333			0.465268									0.176768	0.613183			0.311744
ENSG00000136280	ILMN_1784352
ENSG00000175764	ILMN_1784356
ENSG00000172345	ILMN_1784364													0.302499
ENSG00000122180	ILMN_1784365
ENSG00000144381	ILMN_1784367
ENSG00000163840	ILMN_1784380
ENSG00000168386	ILMN_1784407
ENSG00000153560	ILMN_1784410
ENSG00000078814	ILMN_1784427
ENSG00000147799	ILMN_1784436
ENSG00000138193	ILMN_1784447	0.58114
ENSG00000150093	ILMN_1784454					0.809282
ENSG00000149968	ILMN_1784459
ENSG00000132182	ILMN_1784467
ENSG00000171680	ILMN_1784477
ENSG00000144061	ILMN_1784478
ENSG00000197616	ILMN_1784515
ENSG00000156042	ILMN_1784516
ENSG00000136888	ILMN_1784523				0.274852			0.0348224
ENSG00000169436	ILMN_1784532
ENSG00000131871	ILMN_1784534					0.540259	0.668353
ENSG00000170852	ILMN_1784540	0.207589	0.317365										0.205619	0.678913
ENSG00000169439	ILMN_1784553
ENSG00000164631	ILMN_1784577			0.625327			0.551341						0.0365805				0.491676
ENSG00000176809	ILMN_1784578
ENSG00000085276	ILMN_1784582														0.213284	0.0133358
ENSG00000151360	ILMN_1784583
ENSG00000135249	ILMN_1784584											0.0301704
ENSG00000133812	ILMN_1784595			0.632768									0.261859
ENSG00000124762	ILMN_1784602			0.585493	0.0514444			0.949233					0.239508			0.916386
ENSG00000110852	ILMN_1784608																0.393612
ENSG00000168748	ILMN_1784626
ENSG00000143776	ILMN_1784627
ENSG00000176595	ILMN_1784630
ENSG00000196811	ILMN_1784633
ENSG00000170906	ILMN_1784641													0.851137
ENSG00000198951	ILMN_1784651
ENSG00000160606	ILMN_1784655
ENSG00000135048	ILMN_1784661		0.61497				0.843221
ENSG00000185630	ILMN_1784678				0.575738		0.268346	0.0793097	0.300762					0.745172
ENSG00000102287	ILMN_1784706
ENSG00000113552	ILMN_1784709					0.527003
ENSG00000105372	ILMN_1784717
ENSG00000125910	ILMN_1784737
ENSG00000183087	ILMN_1784749
ENSG00000120727	ILMN_1784753
ENSG00000097021	ILMN_1784756
ENSG00000160294	ILMN_1784766
ENSG00000078589	ILMN_1784774
ENSG00000079432	ILMN_1784780
ENSG00000112981	ILMN_1784783
ENSG00000144524	ILMN_1784785									0.540884
ENSG00000273079	ILMN_1784792	0.262685	0.271361		0.000487492		0.554637	0.15565	0.0289723			0.0587802		0.948492	0.361115	0.165152
ENSG00000213186	ILMN_1784799			0.633363		0.0968759									0.275451	0.105499
ENSG00000009694	ILMN_1784817					0.798709									0.115678
ENSG00000124818	ILMN_1784818
ENSG00000049769	ILMN_1784822														0.115924
ENSG00000205409	ILMN_1784834
ENSG00000137504	ILMN_1784847
ENSG00000133119	ILMN_1784860
ENSG00000135218	ILMN_1784863
ENSG00000159398	ILMN_1784870
ENSG00000169710	ILMN_1784871	0.615061	0.237315							0.179146						0.0118834
ENSG00000204577	ILMN_1784884
ENSG00000166863	ILMN_1784889
ENSG00000135336	ILMN_1784946
ENSG00000134668	ILMN_1784948		0.0276005		0.00380312			0.989664		0.224769		0.0293572		0.536883
ENSG00000095203	ILMN_1784967		0.669031				0.204671
ENSG00000129932	ILMN_1784977
ENSG00000163704	ILMN_1784985
ENSG00000100365	ILMN_1785005
ENSG00000132958	ILMN_1785010
ENSG00000108219	ILMN_1785060					0.719711	0.75863					0.0120743		0.68528
ENSG00000133216	ILMN_1785061					0.900432
ENSG00000171130	ILMN_1785095													0.328191
ENSG00000101888	ILMN_1785107					0.315403								0.565373
ENSG00000146085	ILMN_1785113
ENSG00000198798	ILMN_1785114
ENSG00000133816	ILMN_1785141
ENSG00000169918	ILMN_1785146
ENSG00000122557	ILMN_1785158													0.421697
ENSG00000159685	ILMN_1785161
ENSG00000184867	ILMN_1785170		0.568003
ENSG00000133789	ILMN_1785175
ENSG00000135392	ILMN_1785177
ENSG00000184787	ILMN_1785179
ENSG00000096092	ILMN_1785191
ENSG00000109851	ILMN_1785197
ENSG00000148229	ILMN_1785198													0.22562
ENSG00000138378	ILMN_1785202		0.0127424
ENSG00000109919	ILMN_1785218						0.733204
ENSG00000225697	ILMN_1785252													0.736182
ENSG00000102024	ILMN_1785265	0.123804			0.116897			0.325938				0.149804
ENSG00000046651	ILMN_1785266
ENSG00000116815	ILMN_1785268											0.171346
ENSG00000164692	ILMN_1785272				0.0052875		0.00388794	0.652578	0.0096452					0.0121108
ENSG00000119711	ILMN_1785284						0.139913
ENSG00000139826	ILMN_1785285					0.865439	0.608973								0.0388483
ENSG00000171150	ILMN_1785286			0.276412			0.771621						0.822788		0.0853177
ENSG00000206052	ILMN_1785290						0.108702						0.515375		0.913533
ENSG00000146955	ILMN_1785297
ENSG00000100714	ILMN_1785324
ENSG00000130147	ILMN_1785330	0.356085								0.839508
ENSG00000140650	ILMN_1785336
ENSG00000139572	ILMN_1785345
ENSG00000184014	ILMN_1785356
ENSG00000278129	ILMN_1785379
ENSG00000110436	ILMN_1785380	0.00226353	0.117045			0.755832	0.350386
ENSG00000164010	ILMN_1785387
ENSG00000148848	ILMN_1785393			0.477733		0.945437							0.883594
ENSG00000049323	ILMN_1785402			0.393928											0.108867
ENSG00000137440	ILMN_1785404
ENSG00000101194	ILMN_1785405
ENSG00000186310	ILMN_1785406						0.139083						0.992746
ENSG00000064270	ILMN_1785413
ENSG00000099204	ILMN_1785424
ENSG00000131018	ILMN_1785427
ENSG00000007312	ILMN_1785439
ENSG00000186007	ILMN_1785444
ENSG00000172497	ILMN_1785474
ENSG00000149634	ILMN_1785476
ENSG00000157554	ILMN_1785486					0.469069
ENSG00000145725	ILMN_1785520	0.752392				0.0318425	0.648986			0.427377				0.644826	0.110358	0.0729335
ENSG00000240053	ILMN_1785527
ENSG00000214021	ILMN_1785535
ENSG00000158014	ILMN_1785549											0.215015
ENSG00000196468	ILMN_1785564
ENSG00000157303	ILMN_1785570
ENSG00000115317	ILMN_1785574									0.200037					0.991691
ENSG00000134046	ILMN_1785587				0.000274947			0.114306	0.0729242					0.581935
ENSG00000079393	ILMN_1785592
ENSG00000078808	ILMN_1785605
ENSG00000183963	ILMN_1785618
ENSG00000169925	ILMN_1785635				0.031239	0.347389	0.59514	0.695043						0.490693
ENSG00000087460	ILMN_1785637
ENSG00000125843	ILMN_1785644	0.912137	0.719391
ENSG00000109099	ILMN_1785646
ENSG00000197591	ILMN_1785650
ENSG00000176256	ILMN_1785655
ENSG00000182934	ILMN_1785660		0.177404
ENSG00000107362	ILMN_1785661
ENSG00000132972	ILMN_1785676
ENSG00000087494	ILMN_1785699						0.00629327
ENSG00000163380	ILMN_1785703
ENSG00000129559	ILMN_1785711
ENSG00000008735	ILMN_1785731		0.786726
ENSG00000123610	ILMN_1785732						0.915648								0.719997
ENSG00000174945	ILMN_1785742
ENSG00000125304	ILMN_1785765		0.0213722				0.292002
ENSG00000065989	ILMN_1785768													0.433222	0.87297
ENSG00000084676	ILMN_1785785			0.646056			0.596443						0.721881		0.299398		0.509223
ENSG00000164024	ILMN_1785795						0.497236								0.0103559
ENSG00000111802	ILMN_1785821
ENSG00000177054	ILMN_1785831																0.250009
ENSG00000173559	ILMN_1785852			0.414392	0.990583		0.0170515	0.78251	0.525915			0.392318	0.411542
ENSG00000184304	ILMN_1785891						0.728405									0.374441
ENSG00000127241	ILMN_1785892				0.427693			0.570463	0.925556
ENSG00000230366	ILMN_1785896
ENSG00000159189	ILMN_1785902
ENSG00000094804	ILMN_1785914
ENSG00000172888	ILMN_1785926					0.949799									0.0190263
ENSG00000177025	ILMN_1785933
ENSG00000162971	ILMN_1785955
ENSG00000185278	ILMN_1785960	0.581873		0.944739	0.0188111		0.655529	0.613571	0.0265079			0.895092	0.566567	0.537225	0.015481
ENSG00000113712	ILMN_1785988					0.433634	0.0766914					0.362841
ENSG00000187823	ILMN_1786004
ENSG00000102974	ILMN_1786015						0.858633					0.192839
ENSG00000131778	ILMN_1786016
ENSG00000131791	ILMN_1786021	0.597808	0.662989				0.199749								0.443638
ENSG00000100413	ILMN_1786024									0.814494
ENSG00000167191	ILMN_1786034
ENSG00000092978	ILMN_1786036				0.262085			0.191144	0.423352								0.912046
ENSG00000170633	ILMN_1786039
ENSG00000102048	ILMN_1786041
ENSG00000188467	ILMN_1786045
ENSG00000132906	ILMN_1786046
ENSG00000089050	ILMN_1786050
ENSG00000276043	ILMN_1786065
ENSG00000198947	ILMN_1786069				0.263032	0.978209		0.0560011	0.148786						0.734094
ENSG00000152595	ILMN_1786072
ENSG00000196263	ILMN_1786079
ENSG00000164270	ILMN_1786080
ENSG00000166228	ILMN_1786105
ENSG00000149016	ILMN_1786108
ENSG00000221946	ILMN_1786118
ENSG00000145386	ILMN_1786125			0.262065			0.700213
ENSG00000167397	ILMN_1786139
ENSG00000259363	ILMN_1786168
ENSG00000104894	ILMN_1786176
ENSG00000155438	ILMN_1786189
ENSG00000072062	ILMN_1786195
ENSG00000175745	ILMN_1786197
ENSG00000103657	ILMN_1786211
ENSG00000166526	ILMN_1786215			0.281035									0.351784
ENSG00000115353	ILMN_1786239
ENSG00000080845	ILMN_1786254				0.505338	0.990906		0.0668081	0.739168
ENSG00000108829	ILMN_1786259													0.84791
ENSG00000178586	ILMN_1786267
ENSG00000197982	ILMN_1786273
ENSG00000115421	ILMN_1786275						0.47127
ENSG00000109794	ILMN_1786278
ENSG00000158691	ILMN_1786281
ENSG00000276175	ILMN_1786303
ENSG00000106336	ILMN_1786304									0.768334		0.545053
ENSG00000165028	ILMN_1786308
ENSG00000110921	ILMN_1786310
ENSG00000196549	ILMN_1786319	0.79739										0.0111292			0.351406
ENSG00000153885	ILMN_1786326									0.212536
ENSG00000198876	ILMN_1786328													0.720682
ENSG00000140279	ILMN_1786335
ENSG00000158941	ILMN_1786345
ENSG00000083312	ILMN_1786347	0.316608				0.0710181									0.00122883
ENSG00000198515	ILMN_1786353
ENSG00000186635	ILMN_1786357
ENSG00000278023	ILMN_1786361
ENSG00000164190	ILMN_1786377						0.777506								0.0351148
ENSG00000127561	ILMN_1786379					0.444346
ENSG00000086159	ILMN_1786381
ENSG00000125352	ILMN_1786388
ENSG00000074755	ILMN_1786396																0.613187
ENSG00000126246	ILMN_1786426
ENSG00000139679	ILMN_1786429
ENSG00000107949	ILMN_1786433			0.286345										0.942338
ENSG00000175445	ILMN_1786444
ENSG00000167196	ILMN_1786469				0.0480149			0.0611974
ENSG00000162757	ILMN_1786470
ENSG00000133121	ILMN_1786498		0.885675	0.708741	0.00517795			0.810712	0.64054						0.891142
ENSG00000185888	ILMN_1786524
ENSG00000100528	ILMN_1786532
ENSG00000135503	ILMN_1786544				0.90615			0.800343	0.0368149
ENSG00000173389	ILMN_1786570
ENSG00000187955	ILMN_1786598
ENSG00000126003	ILMN_1786601				0.0355772	0.176569		0.929146	0.00295197	0.110794				0.656122
ENSG00000103522	ILMN_1786609											0.174684
ENSG00000100911	ILMN_1786612											0.821797
ENSG00000184302	ILMN_1786631
ENSG00000105227	ILMN_1786648									0.958987
ENSG00000163170	ILMN_1786658														0.446781
ENSG00000112031	ILMN_1786684
ENSG00000189007	ILMN_1786688						0.678529							0.595789	0.101014
ENSG00000100505	ILMN_1786697		0.535708			0.86604
ENSG00000161671	ILMN_1786707
ENSG00000167792	ILMN_1786718
ENSG00000007062	ILMN_1786720
ENSG00000161642	ILMN_1786722									0.0891281
ENSG00000100664	ILMN_1786734	0.861886										0.0896871					0.34489
ENSG00000134825	ILMN_1786759		0.917281
ENSG00000168807	ILMN_1786766		0.139897			0.475584						0.217922			0.298687
ENSG00000230445	ILMN_1786771
ENSG00000036565	ILMN_1786785
ENSG00000162636	ILMN_1786789
ENSG00000125498	ILMN_1786810
ENSG00000108622	ILMN_1786823
ENSG00000183943	ILMN_1786834						0.0200918					0.103758
ENSG00000174943	ILMN_1786843
ENSG00000125780	ILMN_1786847
ENSG00000247315	ILMN_1786852
ENSG00000211450	ILMN_1786872
ENSG00000225830	ILMN_1786882				0.923678			0.568942	0.391097						0.929992
ENSG00000003756	ILMN_1786893
ENSG00000102781	ILMN_1786895		0.63369		0.794457			0.544003
ENSG00000116337	ILMN_1786899
ENSG00000197683	ILMN_1786908
ENSG00000073614	ILMN_1786920													0.728433
ENSG00000255307	ILMN_1786946
ENSG00000107518	ILMN_1786966
ENSG00000031698	ILMN_1786972
ENSG00000124209	ILMN_1786976					0.552338	0.531446								0.0205278		0.00413813
ENSG00000137100	ILMN_1786984
ENSG00000148826	ILMN_1786989
ENSG00000177551	ILMN_1787013			0.257863		0.707839							0.0466317		0.00901903
ENSG00000132432	ILMN_1787026
ENSG00000132466	ILMN_1787064		0.00419911			0.97716
ENSG00000276234	ILMN_1787081
ENSG00000145451	ILMN_1787085			0.3824									0.621212	0.623783	0.293836
ENSG00000018408	ILMN_1787115											0.0137711
ENSG00000167703	ILMN_1787127											0.0321233
ENSG00000157890	ILMN_1787179
ENSG00000145194	ILMN_1787185
ENSG00000136999	ILMN_1787186			0.350743									0.904465
ENSG00000118257	ILMN_1787190											0.117243			0.877932
ENSG00000167600	ILMN_1787193		0.541527														0.88379
ENSG00000166268	ILMN_1787199
ENSG00000124762	ILMN_1787212			0.585493	0.0514444			0.949233					0.239508			0.916386
ENSG00000054967	ILMN_1787237
ENSG00000184990	ILMN_1787248
ENSG00000100592	ILMN_1787251			0.319821									0.138851
ENSG00000143630	ILMN_1787256
ENSG00000112164	ILMN_1787257
ENSG00000178222	ILMN_1787259		0.28739													0.852476
ENSG00000187238	ILMN_1787260
ENSG00000165655	ILMN_1787265						0.936851
ENSG00000164266	ILMN_1787266
ENSG00000066923	ILMN_1787275
ENSG00000127423	ILMN_1787280					0.706396
ENSG00000205643	ILMN_1787288
ENSG00000164287	ILMN_1787292
ENSG00000166908	ILMN_1787308													0.18703
ENSG00000124074	ILMN_1787324											0.855165
ENSG00000201302	ILMN_1787326
ENSG00000134285	ILMN_1787345
ENSG00000138472	ILMN_1787360
ENSG00000198026	ILMN_1787366											0.233194
ENSG00000003509	ILMN_1787370
ENSG00000148700	ILMN_1787378														0.656608
ENSG00000163515	ILMN_1787379
ENSG00000160323	ILMN_1787386
ENSG00000186364	ILMN_1787408
ENSG00000242372	ILMN_1787410
ENSG00000233276	ILMN_1787412
ENSG00000104497	ILMN_1787415	0.632234	0.147199		0.8815	0.348778		0.350895	0.771011						0.0369648
ENSG00000186723	ILMN_1787434
ENSG00000159588	ILMN_1787441
ENSG00000020633	ILMN_1787461			0.783136									0.45136
ENSG00000138092	ILMN_1787477			0.428842									0.958286
ENSG00000130589	ILMN_1787509									0.925691
ENSG00000138050	ILMN_1787511		0.496252				0.0420831
ENSG00000133627	ILMN_1787513
ENSG00000182472	ILMN_1787514
ENSG00000148180	ILMN_1787518
ENSG00000187699	ILMN_1787526
ENSG00000171860	ILMN_1787529													0.0741025
ENSG00000188629	ILMN_1787539
ENSG00000111671	ILMN_1787541
ENSG00000142798	ILMN_1787548
ENSG00000015520	ILMN_1787556
ENSG00000102804	ILMN_1787567
ENSG00000186510	ILMN_1787576
ENSG00000126890	ILMN_1787578
ENSG00000136936	ILMN_1787591
ENSG00000169255	ILMN_1787595						0.0642171
ENSG00000140526	ILMN_1787618	0.709623	0.721317													0.886092
ENSG00000198932	ILMN_1787627						0.811159
ENSG00000157224	ILMN_1787657	0.519522	0.0505041		0.0122424			0.0883767	0.0285243							0.883191	0.479698
ENSG00000003987	ILMN_1787658
ENSG00000102934	ILMN_1787673												0.0820246				0.0634106
ENSG00000131871	ILMN_1787680					0.540259	0.668353
ENSG00000078328	ILMN_1787689				0.634955	0.85901		0.5881						0.467626	0.233566
ENSG00000179862	ILMN_1787691
ENSG00000147416	ILMN_1787705		0.0574601			0.211381
ENSG00000130304	ILMN_1787718
ENSG00000064012	ILMN_1787749						0.660018
ENSG00000091972	ILMN_1787750
ENSG00000119285	ILMN_1787762
ENSG00000104081	ILMN_1787794
ENSG00000182923	ILMN_1787808						0.0567314							0.174589
ENSG00000198743	ILMN_1787813	0.912009	0.243199			0.705281								0.41863
ENSG00000101255	ILMN_1787815
ENSG00000181781	ILMN_1787831
ENSG00000119471	ILMN_1787843		0.0170287												0.0106224
ENSG00000074842	ILMN_1787844
ENSG00000196578	ILMN_1787849
ENSG00000082258	ILMN_1787877	0.793906	0.658942			0.405998	0.982786		0.185363					0.868452
ENSG00000213465	ILMN_1787879	0.561181	0.562061
ENSG00000275074	ILMN_1787885
ENSG00000163739	ILMN_1787897
ENSG00000173157	ILMN_1787908
ENSG00000188677	ILMN_1787919					0.0525414
ENSG00000177666	ILMN_1787923
ENSG00000153292	ILMN_1787932
ENSG00000185774	ILMN_1787948					0.0784922											0.581438
ENSG00000134419	ILMN_1787949												0.144106
ENSG00000128581	ILMN_1787951
ENSG00000117122	ILMN_1787981
ENSG00000072401	ILMN_1787988			0.880831		0.440143	0.341319						0.558231		0.599644
ENSG00000112062	ILMN_1788002
ENSG00000178209	ILMN_1788005													0.635729
ENSG00000196684	ILMN_1788017
ENSG00000196569	ILMN_1788019
ENSG00000145996	ILMN_1788022
ENSG00000126226	ILMN_1788024
ENSG00000186075	ILMN_1788040
ENSG00000115840	ILMN_1788053			0.950869									0.0507426
ENSG00000180628	ILMN_1788059	0.779894	0.724558			0.182486							0.0495954	0.0701657	0.426826
ENSG00000140623	ILMN_1788061
ENSG00000141985	ILMN_1788062
ENSG00000097021	ILMN_1788078
ENSG00000167778	ILMN_1788095	0.814493	0.548532
ENSG00000138039	ILMN_1788098
ENSG00000130520	ILMN_1788099
ENSG00000095752	ILMN_1788107											0.0253185
ENSG00000239264	ILMN_1788108
ENSG00000124391	ILMN_1788109
ENSG00000213901	ILMN_1788118	0.0103984					0.675965					0.0132383
ENSG00000182793	ILMN_1788122
ENSG00000095596	ILMN_1788131
ENSG00000114670	ILMN_1788149						0.895627
ENSG00000112425	ILMN_1788156
ENSG00000170759	ILMN_1788160	0.489579	0.34258				0.187235								0.241875
ENSG00000112742	ILMN_1788166
ENSG00000143545	ILMN_1788180
ENSG00000176194	ILMN_1788184
ENSG00000126947	ILMN_1788192
ENSG00000005302	ILMN_1788196
ENSG00000164683	ILMN_1788203															0.567033
ENSG00000120451	ILMN_1788211
ENSG00000181274	ILMN_1788213
ENSG00000130363	ILMN_1788223			0.124168			0.411272						0.661662		0.141437
ENSG00000078579	ILMN_1788232
ENSG00000139344	ILMN_1788239						0.0154061			0.392902
ENSG00000198885	ILMN_1788240
ENSG00000182195	ILMN_1788250						0.892252
ENSG00000184602	ILMN_1788251			0.79608
ENSG00000166143	ILMN_1788267
ENSG00000134265	ILMN_1788268		0.580709			0.882483								0.150798
ENSG00000103187	ILMN_1788283					0.0277185				0.819845
ENSG00000197753	ILMN_1788291
ENSG00000176927	ILMN_1788305
ENSG00000127511	ILMN_1788315
ENSG00000198894	ILMN_1788347											0.136436
ENSG00000047849	ILMN_1788351											0.00720899
ENSG00000166452	ILMN_1788356						0.771734
ENSG00000076242	ILMN_1788363
ENSG00000196739	ILMN_1788377				0.646226			0.777462	0.541183			0.724611
ENSG00000106771	ILMN_1788384		0.155258			0.26455						0.0199943			0.261524
ENSG00000102595	ILMN_1788387															0.024744
ENSG00000104967	ILMN_1788388									0.934687				0.559174
ENSG00000170703	ILMN_1788394
ENSG00000050030	ILMN_1788400
ENSG00000149090	ILMN_1788410
ENSG00000124249	ILMN_1788421
ENSG00000125257	ILMN_1788457
ENSG00000123505	ILMN_1788462													0.872791	0.0564778	0.473305
ENSG00000134884	ILMN_1788468
ENSG00000135074	ILMN_1788481					0.0334073
ENSG00000277775	ILMN_1788489
ENSG00000130772	ILMN_1788528			0.782296
ENSG00000153531	ILMN_1788530
ENSG00000137078	ILMN_1788531
ENSG00000104490	ILMN_1788538					0.407082
ENSG00000023909	ILMN_1788547						0.370832								0.954898
ENSG00000132471	ILMN_1788604
ENSG00000198242	ILMN_1788607
ENSG00000070367	ILMN_1788625	0.419207	0.906073	0.292305			0.451362						0.901038		0.217814
ENSG00000154240	ILMN_1788629
ENSG00000179600	ILMN_1788650
ENSG00000205755	ILMN_1788655
ENSG00000184611	ILMN_1788664
ENSG00000146247	ILMN_1788689					0.376114	0.927474								0.670651		0.702757
ENSG00000140548	ILMN_1788700				0.779906			0.933098	0.50403
ENSG00000164985	ILMN_1788701						0.00278238
ENSG00000060237	ILMN_1788711			0.366762									0.434344
ENSG00000108231	ILMN_1788728					0.85525
ENSG00000163792	ILMN_1788729
ENSG00000236301	ILMN_1788756
ENSG00000171587	ILMN_1788759
ENSG00000172331	ILMN_1788764
ENSG00000130368	ILMN_1788769
ENSG00000077498	ILMN_1788774
ENSG00000138758	ILMN_1788778																0.832349
ENSG00000065308	ILMN_1788783													0.0277003
ENSG00000101958	ILMN_1788786
ENSG00000102349	ILMN_1788793				0.18128	0.183749		0.00869299
ENSG00000131979	ILMN_1788802
ENSG00000205085	ILMN_1788806
ENSG00000111300	ILMN_1788810	0.205891	0.0267354			0.552707	0.153435							0.41281	0.000262534
ENSG00000117215	ILMN_1788811
ENSG00000270885	ILMN_1788813
ENSG00000168769	ILMN_1788818				0.118313		0.524717	0.576453				0.926529			0.0469673
ENSG00000101752	ILMN_1788832	0.905018	0.137378		0.331114	0.37963	0.28884	0.495472	0.181189			0.330123			0.0109106		0.296784
ENSG00000100721	ILMN_1788841
ENSG00000176198	ILMN_1788855
ENSG00000196136	ILMN_1788874
ENSG00000171160	ILMN_1788878											0.832961
ENSG00000198846	ILMN_1788886					0.924832	0.141966							0.688378	0.21346
ENSG00000277893	ILMN_1788895
ENSG00000150967	ILMN_1788928											0.0410959
ENSG00000107099	ILMN_1788931											0.379463		0.027799
ENSG00000167741	ILMN_1788942
ENSG00000107438	ILMN_1788955
ENSG00000221914	ILMN_1788961								0.0592243						0.0323228
ENSG00000131931	ILMN_1788988														0.467328
ENSG00000157593	ILMN_1789001
ENSG00000080618	ILMN_1789003
ENSG00000130208	ILMN_1789007
ENSG00000108639	ILMN_1789011
ENSG00000129351	ILMN_1789018
ENSG00000158079	ILMN_1789027					0.0851232
ENSG00000165300	ILMN_1789040						0.170295
ENSG00000158286	ILMN_1789058
ENSG00000196505	ILMN_1789059				0.626253			0.464532	0.167409					0.901039	0.505146
ENSG00000204389	ILMN_1789074
ENSG00000204843	ILMN_1789089	0.139657	0.63609
ENSG00000101004	ILMN_1789094
ENSG00000204217	ILMN_1789095			0.0165839										0.778083	0.768136
ENSG00000163959	ILMN_1789096
ENSG00000100207	ILMN_1789103
ENSG00000197429	ILMN_1789106
ENSG00000167619	ILMN_1789112
ENSG00000142731	ILMN_1789123
ENSG00000137976	ILMN_1789130
ENSG00000140264	ILMN_1789136
ENSG00000214193	ILMN_1789140
ENSG00000181541	ILMN_1789162													0.408308
ENSG00000105251	ILMN_1789166
ENSG00000103319	ILMN_1789171				0.658324			0.908856	0.410581
ENSG00000008018	ILMN_1789176
ENSG00000107960	ILMN_1789186
ENSG00000198467	ILMN_1789196				0.419228			0.705273
ENSG00000164114	ILMN_1789224						0.817742					0.192963			0.0956775
ENSG00000167987	ILMN_1789233		0.15992
ENSG00000167965	ILMN_1789240
ENSG00000184056	ILMN_1789243	0.151872	0.0968024									0.475327
ENSG00000005513	ILMN_1789244
ENSG00000147419	ILMN_1789266
ENSG00000269190	ILMN_1789274					0.377776
ENSG00000078304	ILMN_1789283		0.96759
ENSG00000197503	ILMN_1789323
ENSG00000120896	ILMN_1789338
ENSG00000158864	ILMN_1789342
ENSG00000160803	ILMN_1789349					0.802502								0.452484
ENSG00000152455	ILMN_1789351					0.644529				0.152994
ENSG00000064195	ILMN_1789357									4.43765e-06				0.638836
ENSG00000197483	ILMN_1789358
ENSG00000107593	ILMN_1789361
ENSG00000198556	ILMN_1789364
ENSG00000165661	ILMN_1789384						0.907194
ENSG00000175538	ILMN_1789387				0.154934			0.359531	0.0810193
ENSG00000175294	ILMN_1789394
ENSG00000186564	ILMN_1789400														0.92981
ENSG00000183597	ILMN_1789405
ENSG00000099984	ILMN_1789418
ENSG00000180104	ILMN_1789419
ENSG00000213047	ILMN_1789436	0.434064				0.84813	0.534413								0.803363
ENSG00000124449	ILMN_1789446
ENSG00000160199	ILMN_1789449
ENSG00000204590	ILMN_1789457						0.940178
ENSG00000266964	ILMN_1789463
ENSG00000164300	ILMN_1789464
ENSG00000187650	ILMN_1789467
ENSG00000099904	ILMN_1789492
ENSG00000179698	ILMN_1789500
ENSG00000076716	ILMN_1789502				0.0362017		0.0504439	0.501846	0.397516
ENSG00000169410	ILMN_1789504
ENSG00000150995	ILMN_1789505		0.491507	0.315359		0.633325	0.728277						0.540639		0.120844
ENSG00000060718	ILMN_1789507				0.245436		0.440219	0.0020853
ENSG00000119041	ILMN_1789508
ENSG00000168439	ILMN_1789510
ENSG00000117682	ILMN_1789535
ENSG00000072832	ILMN_1789541
ENSG00000104427	ILMN_1789558
ENSG00000102316	ILMN_1789567
ENSG00000188910	ILMN_1789575
ENSG00000110844	ILMN_1789593
ENSG00000139083	ILMN_1789596									0.209401
ENSG00000158747	ILMN_1789599													0.220548
ENSG00000136243	ILMN_1789616						0.519819										0.266575
ENSG00000151422	ILMN_1789618														0.895551	0.386917
ENSG00000198467	ILMN_1789624				0.419228			0.705273
ENSG00000168389	ILMN_1789638
ENSG00000122176	ILMN_1789639
ENSG00000118777	ILMN_1789641						0.172137								0.318043
ENSG00000101152	ILMN_1789642		0.0523895
ENSG00000096996	ILMN_1789645
ENSG00000079689	ILMN_1789648
ENSG00000108187	ILMN_1789653						0.985634
ENSG00000161807	ILMN_1789666
ENSG00000260903	ILMN_1789691
ENSG00000072518	ILMN_1789692
ENSG00000011454	ILMN_1789696
ENSG00000114480	ILMN_1789702
ENSG00000240849	ILMN_1789732
ENSG00000105270	ILMN_1789733									0.572824
ENSG00000147124	ILMN_1789750						0.503991										0.855464
ENSG00000118855	ILMN_1789751
ENSG00000198355	ILMN_1789781
ENSG00000163545	ILMN_1789793
ENSG00000176239	ILMN_1789826
ENSG00000197969	ILMN_1789828		0.860937			0.659631								0.875712	0.0017805
ENSG00000003402	ILMN_1789830									0.104224
ENSG00000077235	ILMN_1789839
ENSG00000115221	ILMN_1789846				0.775486		0.945798	0.551044
ENSG00000118965	ILMN_1789879												0.997029
ENSG00000125650	ILMN_1789887
ENSG00000007372	ILMN_1789905						0.694147							0.632993	0.518222
ENSG00000197226	ILMN_1789909
ENSG00000130768	ILMN_1789913	0.56784
ENSG00000174407	ILMN_1789950
ENSG00000146278	ILMN_1789955														0.120173
ENSG00000124198	ILMN_1789990						0.257422								0.0245712
ENSG00000144583	ILMN_1789991					0.916237
ENSG00000168487	ILMN_1789994		0.00924311											0.669477
ENSG00000162695	ILMN_1789999				0.947699				0.550571
ENSG00000155016	ILMN_1790008			0.120379									0.653297
ENSG00000120057	ILMN_1790026
ENSG00000171631	ILMN_1790029											0.387315
ENSG00000196970	ILMN_1790043
ENSG00000154124	ILMN_1790062
ENSG00000239605	ILMN_1790070
ENSG00000007237	ILMN_1790080				0.617831			0.0323187	0.637892	0.793247				0.74806	0.0335028
ENSG00000106809	ILMN_1790098						0.450267
ENSG00000165490	ILMN_1790100
ENSG00000116030	ILMN_1790105
ENSG00000123560	ILMN_1790106
ENSG00000161277	ILMN_1790109
ENSG00000101189	ILMN_1790136
ENSG00000019991	ILMN_1790149					0.113402									0.857029
ENSG00000056487	ILMN_1790154
ENSG00000197165	ILMN_1790159
ENSG00000157404	ILMN_1790160			0.240172
ENSG00000176834	ILMN_1790197			0.139412									0.00561742
ENSG00000143793	ILMN_1790202
ENSG00000141759	ILMN_1790218
ENSG00000204866	ILMN_1790227
ENSG00000140564	ILMN_1790228
ENSG00000197841	ILMN_1790230
ENSG00000279761	ILMN_1790238
ENSG00000277203	ILMN_1790249
ENSG00000126337	ILMN_1790252
ENSG00000006128	ILMN_1790270
ENSG00000100934	ILMN_1790311					0.908118	0.293726					0.00257262			0.0386221
ENSG00000105792	ILMN_1790315						0.872293
ENSG00000167964	ILMN_1790317
ENSG00000203797	ILMN_1790329
ENSG00000167157	ILMN_1790338
ENSG00000188001	ILMN_1790350	0.12898	0.190967												0.017073
ENSG00000119227	ILMN_1790352									0.247799
ENSG00000137955	ILMN_1790354
ENSG00000113360	ILMN_1790410											0.194303
ENSG00000187244	ILMN_1790455									0.183674
ENSG00000105732	ILMN_1790460
ENSG00000137288	ILMN_1790461
ENSG00000155287	ILMN_1790472
ENSG00000130037	ILMN_1790508
ENSG00000102221	ILMN_1790518					0.429525
ENSG00000139329	ILMN_1790529
ENSG00000165338	ILMN_1790530				0.530786	0.688721		0.885795							0.648627
ENSG00000112419	ILMN_1790533	0.384919	0.555578	0.861481	0.926435	0.96985		0.786424					0.348027		0.288154
ENSG00000034152	ILMN_1790534
ENSG00000175643	ILMN_1790537				0.542652				0.985341
ENSG00000140391	ILMN_1790549
ENSG00000135205	ILMN_1790555									0.124834			0.960241
ENSG00000136697	ILMN_1790556
ENSG00000158161	ILMN_1790562			0.335171	0.803555			0.711716	0.597606
ENSG00000010165	ILMN_1790575										0.196055
ENSG00000110660	ILMN_1790577							0.507977
ENSG00000116819	ILMN_1790595
ENSG00000123472	ILMN_1790603				0.986854			0.393358	0.584284
ENSG00000122565	ILMN_1790625					0.751052
ENSG00000173715	ILMN_1790637
ENSG00000002746	ILMN_1790645					0.650421								0.382755
ENSG00000133393	ILMN_1790650						0.0400527								0.017855
ENSG00000163938	ILMN_1790659
ENSG00000156973	ILMN_1790680
ENSG00000103196	ILMN_1790689
ENSG00000115523	ILMN_1790692
ENSG00000144451	ILMN_1790704				0.201067
ENSG00000206474	ILMN_1790706
ENSG00000113558	ILMN_1790710			0.623123	0.262933								0.18914	0.742173
ENSG00000163263	ILMN_1790713
ENSG00000183629	ILMN_1790740
ENSG00000070423	ILMN_1790741
ENSG00000169327	ILMN_1790744
ENSG00000239900	ILMN_1790757
ENSG00000133110	ILMN_1790761
ENSG00000240694	ILMN_1790778
ENSG00000167536	ILMN_1790781
ENSG00000175221	ILMN_1790782	0.672574
ENSG00000186448	ILMN_1790784					0.450327
ENSG00000127325	ILMN_1790794											0.684905
ENSG00000160948	ILMN_1790797
ENSG00000071242	ILMN_1790801					0.387597
ENSG00000154767	ILMN_1790807								0.728822			0.145731
ENSG00000138622	ILMN_1790810											0.28206
ENSG00000154237	ILMN_1790832	0.0234903	0.365277		0.268712			0.0420795
ENSG00000179873	ILMN_1790843														0.417052
ENSG00000189129	ILMN_1790859
ENSG00000150540	ILMN_1790881											0.452879			0.124564
ENSG00000100433	ILMN_1790885			0.34454									0.922363
ENSG00000136026	ILMN_1790891					0.219448								0.487398
ENSG00000263639	ILMN_1790906
ENSG00000116044	ILMN_1790909											0.924861			0.126864
ENSG00000010295	ILMN_1790917	0.266479
ENSG00000130856	ILMN_1790918														0.929076		0.902944
ENSG00000105700	ILMN_1790951					0.643249						0.877079
ENSG00000105254	ILMN_1790953
ENSG00000187994	ILMN_1790962
ENSG00000101290	ILMN_1790973
ENSG00000197548	ILMN_1790978													0.859042
ENSG00000086758	ILMN_1790987									0.316388						0.21213
ENSG00000232382	ILMN_1790988
ENSG00000145604	ILMN_1791002					0.942186			0.297592							0.828717
ENSG00000135541	ILMN_1791006						0.67625								0.000905289
ENSG00000181965	ILMN_1791030
ENSG00000137815	ILMN_1791039									0.466518
ENSG00000204315	ILMN_1791052
ENSG00000159110	ILMN_1791057					0.344263
ENSG00000107140	ILMN_1791067
ENSG00000163795	ILMN_1791069
ENSG00000168939	ILMN_1791078														0.0555275
ENSG00000134283	ILMN_1791093					0.401621
ENSG00000186910	ILMN_1791095
ENSG00000081019	ILMN_1791097	0.758105	0.0081581											0.76664
ENSG00000258588	ILMN_1791099
ENSG00000068097	ILMN_1791106
ENSG00000188517	ILMN_1791112					0.281455
ENSG00000184258	ILMN_1791114
ENSG00000184012	ILMN_1791123															0.265023
ENSG00000090238	ILMN_1791147
ENSG00000182196	ILMN_1791149
ENSG00000172428	ILMN_1791171
ENSG00000146376	ILMN_1791186	0.647658	0.734767
ENSG00000196208	ILMN_1791188
ENSG00000030304	ILMN_1791190
ENSG00000198732	ILMN_1791202			0.436194						0.0117486			0.0736079
ENSG00000188033	ILMN_1791206
ENSG00000147443	ILMN_1791211
ENSG00000143093	ILMN_1791217	0.194559	0.026791			0.236255				0.751231
ENSG00000168237	ILMN_1791222
ENSG00000167693	ILMN_1791226
ENSG00000198369	ILMN_1791232				0.975022			0.857593	0.875168
ENSG00000160224	ILMN_1791236
ENSG00000158813	ILMN_1791250	0.503774	0.608793	0.000167731								0.0169069	0.482813	0.935034
ENSG00000161040	ILMN_1791253
ENSG00000040731	ILMN_1791270
ENSG00000152137	ILMN_1791280
ENSG00000183690	ILMN_1791302
ENSG00000148057	ILMN_1791306
ENSG00000198648	ILMN_1791328				0.0683122	0.470514
ENSG00000132704	ILMN_1791329		0.142321
ENSG00000241837	ILMN_1791332
ENSG00000162772	ILMN_1791346
ENSG00000171772	ILMN_1791356
ENSG00000167771	ILMN_1791366									1.30963e-05							3.96336e-05
ENSG00000167014	ILMN_1791376
ENSG00000142409	ILMN_1791388
ENSG00000107669	ILMN_1791400						0.760298
ENSG00000085760	ILMN_1791403
ENSG00000135424	ILMN_1791409				0.228601			0.45357	0.805212
ENSG00000108799	ILMN_1791436	0.730065	0.792191						0.711935
ENSG00000214309	ILMN_1791438
ENSG00000107562	ILMN_1791447						0.0235182							0.286049
ENSG00000189403	ILMN_1791466
ENSG00000113448	ILMN_1791483					0.00539682	0.627114							0.235769	0.213291
ENSG00000196277	ILMN_1791500	0.0848937	0.359978
ENSG00000166664	ILMN_1791501
ENSG00000132972	ILMN_1791505
ENSG00000271447	ILMN_1791508
ENSG00000002933	ILMN_1791511
ENSG00000174586	ILMN_1791519
ENSG00000197713	ILMN_1791523
ENSG00000094975	ILMN_1791524		0.234583
ENSG00000158525	ILMN_1791530
ENSG00000103089	ILMN_1791531
ENSG00000173805	ILMN_1791533						0.744608
ENSG00000108244	ILMN_1791545
ENSG00000021574	ILMN_1791547					0.154916											0.139536
ENSG00000166037	ILMN_1791568
ENSG00000114554	ILMN_1791569					0.430101								0.182332
ENSG00000143889	ILMN_1791575								0.255654						0.0505205
ENSG00000131873	ILMN_1791576
ENSG00000089356	ILMN_1791580
ENSG00000174339	ILMN_1791587
ENSG00000170456	ILMN_1791593						0.170291		0.0249536						0.599669
ENSG00000130592	ILMN_1791623
ENSG00000178093	ILMN_1791637
ENSG00000101440	ILMN_1791647
ENSG00000185261	ILMN_1791650													0.609684
ENSG00000134160	ILMN_1791653					0.691312						0.0746153
ENSG00000107938	ILMN_1791656		0.724108				0.983931
ENSG00000198650	ILMN_1791678				0.687412			0.805512
ENSG00000187957	ILMN_1791679
ENSG00000163217	ILMN_1791688
ENSG00000080503	ILMN_1791702
ENSG00000140274	ILMN_1791711
ENSG00000187026	ILMN_1791721
ENSG00000258947	ILMN_1791726
ENSG00000148339	ILMN_1791728
ENSG00000205560	ILMN_1791754
ENSG00000169245	ILMN_1791759		0.108672
ENSG00000139613	ILMN_1791770	0.55846								0.408631		0.753033
ENSG00000101336	ILMN_1791771
ENSG00000172150	ILMN_1791773
ENSG00000244411	ILMN_1791777
ENSG00000078237	ILMN_1791792
ENSG00000156103	ILMN_1791796	0.214313	0.283928			0.545334	0.624681								0.233704		0.040675
ENSG00000169957	ILMN_1791820
ENSG00000132698	ILMN_1791826
ENSG00000248383	ILMN_1791833
ENSG00000144214	ILMN_1791838
ENSG00000017797	ILMN_1791840			0.0271742									0.458091
ENSG00000035664	ILMN_1791847											0.0902235
ENSG00000129595	ILMN_1791867								0.940469
ENSG00000166685	ILMN_1791873	0.182855	0.118257										0.793704
ENSG00000174365	ILMN_1791884
ENSG00000204420	ILMN_1791889
ENSG00000262655	ILMN_1791890
ENSG00000147654	ILMN_1791896														0.0051612
ENSG00000131759	ILMN_1791902
ENSG00000167131	ILMN_1791905	0.177245	0.115945											0.769618
ENSG00000149577	ILMN_1791912		0.576257			0.350907
ENSG00000278570	ILMN_1791916
ENSG00000235568	ILMN_1791925									0.734099
ENSG00000149231	ILMN_1791933
ENSG00000137338	ILMN_1791949																0.0112521
ENSG00000198390	ILMN_1791951
ENSG00000171777	ILMN_1791955
ENSG00000112514	ILMN_1791980
ENSG00000116183	ILMN_1792002		0.806644									0.0604282			0.826299
ENSG00000089723	ILMN_1792012											0.13119
ENSG00000273769	ILMN_1792031
ENSG00000145113	ILMN_1792039
ENSG00000109771	ILMN_1792057						0.545175
ENSG00000196371	ILMN_1792072					0.731621	0.409596								0.192358
ENSG00000012124	ILMN_1792075											0.156974
ENSG00000124496	ILMN_1792076			0.302047									0.897725	0.58582
ENSG00000124226	ILMN_1792078
ENSG00000179397	ILMN_1792088
ENSG00000033030	ILMN_1792092
ENSG00000165548	ILMN_1792094									0.159588
ENSG00000049167	ILMN_1792107														0.863847
ENSG00000120029	ILMN_1792110					0.686299
ENSG00000177301	ILMN_1792125	0.590322
ENSG00000102100	ILMN_1792135
ENSG00000213231	ILMN_1792144
ENSG00000012779	ILMN_1792150
ENSG00000159625	ILMN_1792152
ENSG00000117308	ILMN_1792168				0.707735			0.14762
ENSG00000125788	ILMN_1792172
ENSG00000137822	ILMN_1792173
ENSG00000171148	ILMN_1792176
ENSG00000139988	ILMN_1792182
ENSG00000095981	ILMN_1792186
ENSG00000108788	ILMN_1792207														0.146179
ENSG00000213865	ILMN_1792242					0.681658
ENSG00000255223	ILMN_1792254
ENSG00000121068	ILMN_1792256													0.579187
ENSG00000146833	ILMN_1792265												0.934793
ENSG00000151893	ILMN_1792270	0.443184	0.471522
ENSG00000181982	ILMN_1792276											0.138031
ENSG00000148688	ILMN_1792283													0.416689
ENSG00000150676	ILMN_1792296
ENSG00000091128	ILMN_1792301
ENSG00000171467	ILMN_1792305				0.789651	0.958044		0.699072	0.636866
ENSG00000138107	ILMN_1792314					0.0396826
ENSG00000139155	ILMN_1792317													0.795375	0.783906	0.0600204
ENSG00000140287	ILMN_1792323
ENSG00000173889	ILMN_1792353	0.810275				0.414058	0.0355297					0.961603		0.268913	0.0161722		0.110899
ENSG00000151640	ILMN_1792356
ENSG00000167749	ILMN_1792363
ENSG00000116396	ILMN_1792382	0.0480271	0.141089
ENSG00000176732	ILMN_1792383
ENSG00000130956	ILMN_1792384			0.195728	0.0692009			0.818595	0.0352563				0.0615892
ENSG00000141622	ILMN_1792389	0.224707	0.526061	0.97855	0.0524687	0.237495		0.118171					0.203705
ENSG00000171209	ILMN_1792400
ENSG00000169903	ILMN_1792404
ENSG00000126016	ILMN_1792409	0.97255	0.352586		0.449824		0.0009515	0.921881	0.860087					0.112294	0.910905
ENSG00000144647	ILMN_1792415
ENSG00000165694	ILMN_1792419											0.371555					0.639474
ENSG00000158427	ILMN_1792433
ENSG00000118007	ILMN_1792435					0.982687										0.0101005	0.000250728
ENSG00000157322	ILMN_1792437											0.209858
ENSG00000155754	ILMN_1792449														0.627212
ENSG00000249992	ILMN_1792455																0.196607
ENSG00000163001	ILMN_1792456
ENSG00000204472	ILMN_1792473											0.660134
ENSG00000163466	ILMN_1792489
ENSG00000124942	ILMN_1792495
ENSG00000173744	ILMN_1792497	0.479191	0.975627	0.0338141			0.497373						0.131167	0.867025	0.675891
ENSG00000144837	ILMN_1792506
ENSG00000116209	ILMN_1792508
ENSG00000079950	ILMN_1792518					0.333531	0.951728				0.970707	0.902171			0.521716		0.344236
ENSG00000173762	ILMN_1792538
ENSG00000169083	ILMN_1792540		0.48811	0.613522		0.234271				0.400217			0.635959
ENSG00000184313	ILMN_1792551	0.0726595	0.0166274							0.5448		0.224341
ENSG00000171403	ILMN_1792568
ENSG00000198844	ILMN_1792571				0.240867		0.322892	0.649673
ENSG00000119541	ILMN_1792587
ENSG00000213139	ILMN_1792597
ENSG00000122136	ILMN_1792607
ENSG00000118200	ILMN_1792660			0.975637			0.576653								0.0469394
ENSG00000159267	ILMN_1792669
ENSG00000133641	ILMN_1792671
ENSG00000144231	ILMN_1792672				0.198782			0.283519	0.0393681
ENSG00000161638	ILMN_1792679			0.374699		0.146716											0.168003
ENSG00000110104	ILMN_1792681
ENSG00000140563	ILMN_1792682					0.529282	0.985126	0.0309938							0.167166
ENSG00000180573	ILMN_1792689
ENSG00000167657	ILMN_1792710
ENSG00000205208	ILMN_1792712
ENSG00000182134	ILMN_1792726						0.00826159					0.243609
ENSG00000170608	ILMN_1792733
ENSG00000124749	ILMN_1792736
ENSG00000242110	ILMN_1792741
ENSG00000007216	ILMN_1792744
ENSG00000021826	ILMN_1792748
ENSG00000185340	ILMN_1792777											0.199342
ENSG00000267206	ILMN_1792800
ENSG00000165091	ILMN_1792812
ENSG00000188976	ILMN_1792820
ENSG00000177479	ILMN_1792825	0.141591
ENSG00000144021	ILMN_1792837
ENSG00000148297	ILMN_1792860
ENSG00000109861	ILMN_1792885				0.21717			0.934686	0.904495
ENSG00000070444	ILMN_1792910	0.238436	0.0969909		0.0899006	0.920439		0.396801		0.550558
ENSG00000112096	ILMN_1792922			0.950967		0.777761	0.79055						0.627853		0.0184121
ENSG00000163155	ILMN_1792931
ENSG00000145283	ILMN_1792933
ENSG00000171320	ILMN_1792947			0.361298									0.541892		0.0365395
ENSG00000178764	ILMN_1792951
ENSG00000167378	ILMN_1792955				0.726501			0.897375				0.842569
ENSG00000197584	ILMN_1792959
ENSG00000160214	ILMN_1792960
ENSG00000171291	ILMN_1792972
ENSG00000170961	ILMN_1792978		0.278279		0.666251			0.440348									0.000396876
ENSG00000035928	ILMN_1792986
ENSG00000166261	ILMN_1792990				0.677118			0.500733	0.591774
ENSG00000134138	ILMN_1792995				0.0748021	0.238712		0.193753
ENSG00000156642	ILMN_1792997			0.824016									0.579215
ENSG00000171984	ILMN_1793002											0.245899
ENSG00000166863	ILMN_1793006
ENSG00000115297	ILMN_1793016
ENSG00000145214	ILMN_1793017
ENSG00000137463	ILMN_1793025
ENSG00000106344	ILMN_1793033						0.271835			0.0495859				0.372729
ENSG00000185761	ILMN_1793040
ENSG00000106331	ILMN_1793101
ENSG00000106052	ILMN_1793118		0.280289
ENSG00000163354	ILMN_1793123
ENSG00000147419	ILMN_1793146
ENSG00000196944	ILMN_1793151
ENSG00000186335	ILMN_1793182
ENSG00000103253	ILMN_1793201
ENSG00000100335	ILMN_1793203
ENSG00000039600	ILMN_1793213
ENSG00000159131	ILMN_1793220
ENSG00000169282	ILMN_1793236		0.182425										0.819904
ENSG00000145545	ILMN_1793241													0.247546
ENSG00000142698	ILMN_1793263
ENSG00000105755	ILMN_1793267
ENSG00000126870	ILMN_1793290																0.243532
ENSG00000160193	ILMN_1793302
ENSG00000197816	ILMN_1793347									0.433929		0.697255
ENSG00000173542	ILMN_1793349
ENSG00000166783	ILMN_1793371			0.934218			0.531193						0.413897	0.225106			0.144204
ENSG00000183775	ILMN_1793378		0.875711			0.200673	0.938054		0.191256			0.698582		0.473711	0.454813		0.504746
ENSG00000162434	ILMN_1793384					0.575488
ENSG00000184634	ILMN_1793386
ENSG00000177476	ILMN_1793403
ENSG00000172164	ILMN_1793410														0.0775562		0.00117208
ENSG00000084733	ILMN_1793433	0.109268	0.332056												0.539299
ENSG00000132623	ILMN_1793466
ENSG00000186480	ILMN_1793474			0.0793064									0.906008
ENSG00000170955	ILMN_1793476
ENSG00000160339	ILMN_1793504
ENSG00000241127	ILMN_1793508									0.191789
ENSG00000141564	ILMN_1793514
ENSG00000111344	ILMN_1793517
ENSG00000111725	ILMN_1793522
ENSG00000268089	ILMN_1793523
ENSG00000169550	ILMN_1793537									0.384025
ENSG00000159208	ILMN_1793543
ENSG00000088179	ILMN_1793549	0.354422	0.225489	0.190323		0.469043	0.745362					0.119601	0.984489
ENSG00000111860	ILMN_1793559	0.284361	0.0384002		0.143644	0.223885		0.700127							0.113825
ENSG00000204843	ILMN_1793563	0.139657	0.63609
ENSG00000184224	ILMN_1793570
ENSG00000136866	ILMN_1793578														0.0287071		0.000781245
ENSG00000151376	ILMN_1793615
ENSG00000137075	ILMN_1793616	0.192582		0.699956	0.803137		0.102475	0.0919982					0.570085		0.287201
ENSG00000155256	ILMN_1793621
ENSG00000140093	ILMN_1793628
ENSG00000114923	ILMN_1793630	0.381401	0.516526
ENSG00000186501	ILMN_1793632
ENSG00000278619	ILMN_1793643
ENSG00000177889	ILMN_1793651															0.0400721
ENSG00000183785	ILMN_1793659
ENSG00000177045	ILMN_1793672									0.316657
ENSG00000196214	ILMN_1793673
ENSG00000123243	ILMN_1793695						0.402431
ENSG00000116521	ILMN_1793712
ENSG00000187766	ILMN_1793716
ENSG00000144559	ILMN_1793724
ENSG00000167173	ILMN_1793729				0.455531			0.504794	0.690752	0.12985		0.554406
ENSG00000164935	ILMN_1793730													0.121499
ENSG00000145982	ILMN_1793732
ENSG00000138463	ILMN_1793743
ENSG00000105993	ILMN_1793770
ENSG00000143183	ILMN_1793829
ENSG00000102871	ILMN_1793831
ENSG00000115290	ILMN_1793832
ENSG00000240225	ILMN_1793841
ENSG00000136560	ILMN_1793849					0.387411	0.539685			0.00242838							0.0415239
ENSG00000111275	ILMN_1793859		0.817178
ENSG00000196083	ILMN_1793870						0.620119
ENSG00000206075	ILMN_1793888
ENSG00000129055	ILMN_1793894
ENSG00000119950	ILMN_1793915						0.182639
ENSG00000162687	ILMN_1793919		0.50193				0.104482								0.323429
ENSG00000042781	ILMN_1793928
ENSG00000130545	ILMN_1793932
ENSG00000241878	ILMN_1793934		0.271562
ENSG00000159322	ILMN_1793959
ENSG00000181752	ILMN_1793962
ENSG00000253767	ILMN_1793965													0.520709
ENSG00000178096	ILMN_1793966
ENSG00000176697	ILMN_1793988	0.155044
ENSG00000115738	ILMN_1793990									0.0592586					0.568802
ENSG00000175040	ILMN_1794011					0.0281662
ENSG00000197019	ILMN_1794017
ENSG00000197872	ILMN_1794038					0.856663
ENSG00000128654	ILMN_1794046														0.83452
ENSG00000105186	ILMN_1794063
ENSG00000111783	ILMN_1794068														0.36359
ENSG00000198720	ILMN_1794070		0.501031							0.746792		0.622289
ENSG00000109956	ILMN_1794072
ENSG00000119950	ILMN_1794074						0.182639
ENSG00000105063	ILMN_1794085			0.238486									0.582721		0.491922
ENSG00000168830	ILMN_1794095
ENSG00000149557	ILMN_1794106
ENSG00000141026	ILMN_1794108
ENSG00000214324	ILMN_1794112
ENSG00000105679	ILMN_1794117
ENSG00000196152	ILMN_1794122
ENSG00000110717	ILMN_1794132
ENSG00000176994	ILMN_1794147
ENSG00000157540	ILMN_1794156		0.0622159			0.175839	0.507555							0.402684
ENSG00000156959	ILMN_1794162
ENSG00000163157	ILMN_1794163
ENSG00000142657	ILMN_1794165
ENSG00000005812	ILMN_1794187														0.335416
ENSG00000260916	ILMN_1794190														0.589058		0.424498
ENSG00000184185	ILMN_1794200					0.22933						0.0879929
ENSG00000248487	ILMN_1794213
ENSG00000145217	ILMN_1794225
ENSG00000171222	ILMN_1794230
ENSG00000174792	ILMN_1794239		0.0716175
ENSG00000089094	ILMN_1794260
ENSG00000101448	ILMN_1794266
ENSG00000156113	ILMN_1794282					0.296476				0.828288				0.340798		0.574029
ENSG00000125868	ILMN_1794294
ENSG00000145494	ILMN_1794303
ENSG00000048028	ILMN_1794306			0.487533									0.870636
ENSG00000080802	ILMN_1794324			0.695147									0.799888		0.0792662	0.51865
ENSG00000143190	ILMN_1794333	0.312375	0.508127		0.0104553	0.251412	0.0182097	0.611031	0.139638	0.0813566		0.210974		0.905567	0.788871	0.000316242
ENSG00000093217	ILMN_1794349
ENSG00000141946	ILMN_1794353
ENSG00000172543	ILMN_1794364
ENSG00000082684	ILMN_1794370	0.196548	0.589836									0.85373	0.681824
ENSG00000118702	ILMN_1794372
ENSG00000132326	ILMN_1794374					0.138887						0.0508522
ENSG00000178522	ILMN_1794384						0.261807
ENSG00000147168	ILMN_1794386
ENSG00000215301	ILMN_1794392		0.18431	0.361442			0.0497709					0.185507			0.172809
ENSG00000163788	ILMN_1794399	0.638783	0.294149
ENSG00000011478	ILMN_1794468
ENSG00000185722	ILMN_1794470			0.397014	0.732548			0.921245					0.190927	0.489053		0.515128
ENSG00000077684	ILMN_1794473			0.0458388			0.641395						0.424137	0.313578	0.261985
ENSG00000182013	ILMN_1794490
ENSG00000197757	ILMN_1794492
ENSG00000103044	ILMN_1794501			0.428506									0.441512
ENSG00000127922	ILMN_1794505
ENSG00000144843	ILMN_1794512						0.859091
ENSG00000171435	ILMN_1794514			0.898472					0.441253	0.549113		0.529877	0.0901164	0.199965	0.722237
ENSG00000132507	ILMN_1794522
ENSG00000149201	ILMN_1794534	0.493004	0.147081
ENSG00000138160	ILMN_1794539					0.492604
ENSG00000164458	ILMN_1794551
ENSG00000172020	ILMN_1794552			0.873759									0.326571
ENSG00000127774	ILMN_1794560
ENSG00000127334	ILMN_1794588	0.289834		0.709066	0.604826		0.263117	0.446492
ENSG00000183695	ILMN_1794589
ENSG00000068831	ILMN_1794594
ENSG00000130005	ILMN_1794595											0.0324515
ENSG00000196345	ILMN_1794597
ENSG00000151967	ILMN_1794598
ENSG00000100028	ILMN_1794599
ENSG00000182179	ILMN_1794612
ENSG00000146469	ILMN_1794638
ENSG00000197114	ILMN_1794643
ENSG00000176920	ILMN_1794659
ENSG00000134760	ILMN_1794662
ENSG00000212122	ILMN_1794666
ENSG00000186354	ILMN_1794672													0.865321
ENSG00000141524	ILMN_1794677		0.451342
ENSG00000124334	ILMN_1794686
ENSG00000088305	ILMN_1794692
ENSG00000218109	ILMN_1794703
ENSG00000142102	ILMN_1794707
ENSG00000108523	ILMN_1794726
ENSG00000171431	ILMN_1794729
ENSG00000177697	ILMN_1794740
ENSG00000037280	ILMN_1794741
ENSG00000197921	ILMN_1794742
ENSG00000155622	ILMN_1794761
ENSG00000181009	ILMN_1794767
ENSG00000179526	ILMN_1794780
ENSG00000160293	ILMN_1794781
ENSG00000160179	ILMN_1794782																0.226967
ENSG00000124479	ILMN_1794803		0.354468
ENSG00000080644	ILMN_1794816
ENSG00000162624	ILMN_1794818
ENSG00000188171	ILMN_1794823
ENSG00000072210	ILMN_1794825			0.658391									0.272691
ENSG00000135324	ILMN_1794829						0.33548
ENSG00000006638	ILMN_1794840
ENSG00000105198	ILMN_1794842
ENSG00000151365	ILMN_1794844
ENSG00000128594	ILMN_1794846														0.227124
ENSG00000162545	ILMN_1794863					0.639418
ENSG00000138678	ILMN_1794875								0.0756792
ENSG00000171877	ILMN_1794885				0.395925			0.81601	0.582245
ENSG00000139209	ILMN_1794890						0.065733							0.667791			0.0101353
ENSG00000167863	ILMN_1794912
ENSG00000165886	ILMN_1794914																0.494931
ENSG00000172689	ILMN_1794921
ENSG00000172348	ILMN_1794949
ENSG00000243978	ILMN_1794950
ENSG00000139540	ILMN_1794951
ENSG00000122507	ILMN_1794956
ENSG00000183780	ILMN_1794959
ENSG00000198691	ILMN_1794965
ENSG00000184708	ILMN_1794967				0.643335			0.459646	0.494833			0.336249
ENSG00000168904	ILMN_1794968											0.332276
ENSG00000162972	ILMN_1795007																0.0743806
ENSG00000127529	ILMN_1795018
ENSG00000152910	ILMN_1795021
ENSG00000086102	ILMN_1795025
ENSG00000160767	ILMN_1795026
ENSG00000160233	ILMN_1795055
ENSG00000180011	ILMN_1795063						0.500171			0.0471245
ENSG00000161180	ILMN_1795085
ENSG00000122971	ILMN_1795104
ENSG00000124467	ILMN_1795106
ENSG00000072858	ILMN_1795118
ENSG00000109063	ILMN_1795119
ENSG00000120685	ILMN_1795128					0.575411
ENSG00000171643	ILMN_1795139
ENSG00000000938	ILMN_1795158
ENSG00000160801	ILMN_1795166
ENSG00000185985	ILMN_1795170															0.0290259
ENSG00000148215	ILMN_1795178
ENSG00000137628	ILMN_1795181
ENSG00000129538	ILMN_1795183
ENSG00000165376	ILMN_1795190
ENSG00000197475	ILMN_1795204
ENSG00000132153	ILMN_1795218	0.174765	0.193213
ENSG00000107372	ILMN_1795228					0.62342
ENSG00000129450	ILMN_1795236						0.0807894
ENSG00000189079	ILMN_1795247	0.315551												0.62022	0.808791
ENSG00000178279	ILMN_1795250
ENSG00000152583	ILMN_1795251
ENSG00000072422	ILMN_1795255						0.303178			0.615599
ENSG00000167701	ILMN_1795257
ENSG00000183798	ILMN_1795266									0.561089
ENSG00000116990	ILMN_1795270
ENSG00000145390	ILMN_1795275						0.221126										0.0671955
ENSG00000043143	ILMN_1795285						0.042461					0.111115
ENSG00000204439	ILMN_1795286
ENSG00000164850	ILMN_1795298			0.471637									0.428603
ENSG00000183111	ILMN_1795300											0.31091
ENSG00000171222	ILMN_1795317
ENSG00000163017	ILMN_1795325				0.725347			0.698834	0.526734					0.705482
ENSG00000165983	ILMN_1795336
ENSG00000100027	ILMN_1795338
ENSG00000120802	ILMN_1795340
ENSG00000136450	ILMN_1795341																0.843233
ENSG00000115648	ILMN_1795342						0.678113
ENSG00000173905	ILMN_1795344														0.156173
ENSG00000241794	ILMN_1795359
ENSG00000156990	ILMN_1795383
ENSG00000168348	ILMN_1795388
ENSG00000141556	ILMN_1795400
ENSG00000121067	ILMN_1795404
ENSG00000115649	ILMN_1795419													0.924139
ENSG00000103091	ILMN_1795428
ENSG00000035403	ILMN_1795429	0.247432	0.186726											0.115883
ENSG00000083844	ILMN_1795435
ENSG00000112769	ILMN_1795442
ENSG00000124657	ILMN_1795448
ENSG00000111605	ILMN_1795454		0.00849672			0.103337	0.0391173						0.346423
ENSG00000133131	ILMN_1795463	0.605413	0.551989
ENSG00000226979	ILMN_1795464
ENSG00000096088	ILMN_1795484
ENSG00000134899	ILMN_1795495
ENSG00000196782	ILMN_1795499			0.948122									0.306154
ENSG00000171444	ILMN_1795503						0.20448										0.408112
ENSG00000154262	ILMN_1795507
ENSG00000172771	ILMN_1795514
ENSG00000138614	ILMN_1795524															0.0138092
ENSG00000183049	ILMN_1795561															0.158089
ENSG00000119977	ILMN_1795563					0.203523
ENSG00000168005	ILMN_1795564
ENSG00000090539	ILMN_1795582	0.151818	0.625113
ENSG00000051180	ILMN_1795609
ENSG00000170430	ILMN_1795639
ENSG00000234186	ILMN_1795662
ENSG00000064652	ILMN_1795666						0.281935
ENSG00000197768	ILMN_1795673
ENSG00000186141	ILMN_1795678
ENSG00000104435	ILMN_1795679									0.00175502					0.100206
ENSG00000239857	ILMN_1795703
ENSG00000170871	ILMN_1795704
ENSG00000115596	ILMN_1795706
ENSG00000159455	ILMN_1795711
ENSG00000188641	ILMN_1795715
ENSG00000160588	ILMN_1795739	0.84229				0.812132
ENSG00000155962	ILMN_1795754						0.501816
ENSG00000149970	ILMN_1795756		0.221613			0.577368	0.142962								0.662126		0.807556
ENSG00000115956	ILMN_1795762
ENSG00000072682	ILMN_1795778				0.0271354	0.994537		0.886046
ENSG00000134248	ILMN_1795779
ENSG00000153531	ILMN_1795788
ENSG00000100628	ILMN_1795811					0.800168
ENSG00000166938	ILMN_1795822	0.741063	0.099179									0.60626					0.988413
ENSG00000159720	ILMN_1795826			0.944201									0.0938067
ENSG00000182362	ILMN_1795836
ENSG00000154274	ILMN_1795838					0.604114
ENSG00000143653	ILMN_1795839	0.768033
ENSG00000132518	ILMN_1795842
ENSG00000082293	ILMN_1795843
ENSG00000124302	ILMN_1795845
ENSG00000078304	ILMN_1795846		0.96759
ENSG00000105173	ILMN_1795852	0.150849	0.849116
ENSG00000127418	ILMN_1795865	0.928672
ENSG00000241119	ILMN_1795872
ENSG00000169727	ILMN_1795876											0.129703
ENSG00000215717	ILMN_1795893		0.22331
ENSG00000174282	ILMN_1795905			0.138595						0.823981		0.00659713	0.358136	0.656262
ENSG00000166228	ILMN_1795906
ENSG00000198677	ILMN_1795911
ENSG00000133612	ILMN_1795918	0.421756	0.891926
ENSG00000171180	ILMN_1795920
ENSG00000198783	ILMN_1795922
ENSG00000171522	ILMN_1795930
ENSG00000147457	ILMN_1795933
ENSG00000221972	ILMN_1795936
ENSG00000092820	ILMN_1795937
ENSG00000262246	ILMN_1795949
ENSG00000140961	ILMN_1795963
ENSG00000159459	ILMN_1795964			0.583379			0.796824					0.17236		0.357904	0.00098654
ENSG00000156398	ILMN_1795976		0.479227
ENSG00000166262	ILMN_1795984
ENSG00000100220	ILMN_1795991					0.079216
ENSG00000100968	ILMN_1796018
ENSG00000166326	ILMN_1796063
ENSG00000141668	ILMN_1796069
ENSG00000176912	ILMN_1796074
ENSG00000006715	ILMN_1796075					0.717882	0.494074								0.336877
ENSG00000163214	ILMN_1796082	0.0105291	0.00123159				0.263964
ENSG00000138032	ILMN_1796085						0.429622
ENSG00000148156	ILMN_1796088
ENSG00000119919	ILMN_1796089
ENSG00000165076	ILMN_1796092
ENSG00000135218	ILMN_1796094
ENSG00000161013	ILMN_1796106						0.348789
ENSG00000137177	ILMN_1796108														0.33107
ENSG00000186666	ILMN_1796113
ENSG00000153975	ILMN_1796119
ENSG00000182534	ILMN_1796126									0.96096
ENSG00000172794	ILMN_1796136						0.243465					0.411537
ENSG00000163412	ILMN_1796146			0.335548		0.209622	0.434249								0.651693
ENSG00000170615	ILMN_1796154
ENSG00000182512	ILMN_1796165									0.236526						0.492515
ENSG00000123159	ILMN_1796177				0.430395			0.237874
ENSG00000197903	ILMN_1796179
ENSG00000121671	ILMN_1796180											0.617332		0.0170522
ENSG00000148840	ILMN_1796210
ENSG00000071246	ILMN_1796216											0.907056
ENSG00000077782	ILMN_1796229	0.16587	0.026874
ENSG00000141076	ILMN_1796235
ENSG00000153339	ILMN_1796240					0.794372									0.855293
ENSG00000158296	ILMN_1796243	0.508506	0.816256											0.272565
ENSG00000169217	ILMN_1796244
ENSG00000105612	ILMN_1796245
ENSG00000109943	ILMN_1796247				0.047718			0.306259
ENSG00000129170	ILMN_1796269
ENSG00000166313	ILMN_1796271
ENSG00000111049	ILMN_1796281
ENSG00000080573	ILMN_1796288
ENSG00000151461	ILMN_1796305	0.29469				0.799246						0.936422
ENSG00000100985	ILMN_1796316
ENSG00000087253	ILMN_1796335					0.70949
ENSG00000130479	ILMN_1796336	0.954489	0.937845
ENSG00000189377	ILMN_1796337
ENSG00000016864	ILMN_1796341
ENSG00000172594	ILMN_1796349														0.552051
ENSG00000139971	ILMN_1796377		0.192694									0.60658	0.643139
ENSG00000145354	ILMN_1796397						0.908099							0.37138
ENSG00000008324	ILMN_1796407
ENSG00000173369	ILMN_1796409
ENSG00000113838	ILMN_1796411
ENSG00000070669	ILMN_1796417
ENSG00000169583	ILMN_1796423
ENSG00000108344	ILMN_1796430
ENSG00000165370	ILMN_1796431
ENSG00000130038	ILMN_1796436
ENSG00000149179	ILMN_1796440
ENSG00000198838	ILMN_1796455
ENSG00000034713	ILMN_1796458
ENSG00000052344	ILMN_1796461
ENSG00000047056	ILMN_1796464				0.0149808			0.777843
ENSG00000125965	ILMN_1796471
ENSG00000146360	ILMN_1796475
ENSG00000178719	ILMN_1796490
ENSG00000074706	ILMN_1796497													0.339549	0.169314
ENSG00000157653	ILMN_1796499
ENSG00000217128	ILMN_1796523						0.765338	0.392358	0.494723						0.081144
ENSG00000082074	ILMN_1796537						0.966953
ENSG00000123836	ILMN_1796560				0.128967			0.416703
ENSG00000162669	ILMN_1796572			0.381407									0.0423211		0.519194
ENSG00000071539	ILMN_1796589
ENSG00000082213	ILMN_1796595													0.812816		0.938944
ENSG00000168734	ILMN_1796627
ENSG00000087116	ILMN_1796628
ENSG00000151617	ILMN_1796629					0.682467						0.0238855
ENSG00000175520	ILMN_1796639
ENSG00000116701	ILMN_1796642
ENSG00000054796	ILMN_1796655
ENSG00000182272	ILMN_1796663
ENSG00000080815	ILMN_1796669													0.637448
ENSG00000152214	ILMN_1796673
ENSG00000138670	ILMN_1796677					0.907881	0.223157							0.437954
ENSG00000213934	ILMN_1796678
ENSG00000041880	ILMN_1796682
ENSG00000142959	ILMN_1796685					0.0797576
ENSG00000111752	ILMN_1796710											0.0056826
ENSG00000197747	ILMN_1796712
ENSG00000113140	ILMN_1796734						0.0531438
ENSG00000021574	ILMN_1796738					0.154916											0.139536
ENSG00000187566	ILMN_1796746
ENSG00000129250	ILMN_1796749		0.0133787
ENSG00000107719	ILMN_1796751				0.956655			0.659934	0.945889
ENSG00000082781	ILMN_1796755
ENSG00000135736	ILMN_1796762
ENSG00000088756	ILMN_1796772				0.619034	0.291185		0.516293	0.804582						0.358945
ENSG00000284413	ILMN_1796773
ENSG00000107018	ILMN_1796775
ENSG00000255408	ILMN_1796787		0.391629									0.334282			0.862894
ENSG00000213753	ILMN_1796793
ENSG00000141338	ILMN_1796801						0.943265								0.400493
ENSG00000074266	ILMN_1796813		0.627914			0.344739
ENSG00000185651	ILMN_1796830
ENSG00000122481	ILMN_1796835						0.621512						0.378646
ENSG00000164093	ILMN_1796847
ENSG00000151923	ILMN_1796855
ENSG00000226372	ILMN_1796887
ENSG00000015676	ILMN_1796900		0.558001							0.182555
ENSG00000102606	ILMN_1796912						0.10403
ENSG00000005189	ILMN_1796923				0.978714			0.678691	0.619823								0.00832353
ENSG00000154639	ILMN_1796925														0.33722
ENSG00000174740	ILMN_1796926
ENSG00000173275	ILMN_1796927	0.676691	0.306338
ENSG00000078898	ILMN_1796928
ENSG00000070748	ILMN_1796939
ENSG00000151360	ILMN_1796946
ENSG00000088325	ILMN_1796949
ENSG00000183908	ILMN_1796950
ENSG00000221823	ILMN_1796962					0.228544	0.0591953
ENSG00000185085	ILMN_1796968
ENSG00000091010	ILMN_1796969
ENSG00000091106	ILMN_1796976
ENSG00000107201	ILMN_1797001														0.625466
ENSG00000130313	ILMN_1797005
ENSG00000151117	ILMN_1797021					0.0543077						0.463884
ENSG00000156427	ILMN_1797030	0.543747	0.137177												0.515926
ENSG00000169087	ILMN_1797031
ENSG00000103248	ILMN_1797046											0.227465
ENSG00000205659	ILMN_1797055								0.493273
ENSG00000135801	ILMN_1797056							0.385346
ENSG00000072657	ILMN_1797063				0.594467			0.606464							0.997351
ENSG00000126749	ILMN_1797074
ENSG00000071189	ILMN_1797082														0.646869		0.668985
ENSG00000144057	ILMN_1797102													0.500053			0.0407792
ENSG00000120055	ILMN_1797104
ENSG00000151466	ILMN_1797107														0.128668
ENSG00000181790	ILMN_1797130											2.56558e-05
ENSG00000148842	ILMN_1797132		0.386904		0.806448		0.942824	0.438104	0.383935	0.0220851				0.796505		0.590208
ENSG00000160862	ILMN_1797154
ENSG00000108666	ILMN_1797155	0.296765	0.723538
ENSG00000237388	ILMN_1797169
ENSG00000012061	ILMN_1797172		0.846074
ENSG00000160447	ILMN_1797184
ENSG00000139625	ILMN_1797189
ENSG00000235750	ILMN_1797191
ENSG00000205445	ILMN_1797201
ENSG00000162843	ILMN_1797204
ENSG00000106477	ILMN_1797209					0.399839				0.423868		0.177766			0.20392
ENSG00000016490	ILMN_1797219
ENSG00000198959	ILMN_1797236
ENSG00000102145	ILMN_1797251
ENSG00000084731	ILMN_1797277
ENSG00000148219	ILMN_1797283		0.7545												0.605499
ENSG00000197046	ILMN_1797293
ENSG00000166049	ILMN_1797295
ENSG00000125449	ILMN_1797298
ENSG00000197852	ILMN_1797301
ENSG00000150722	ILMN_1797302																0.0559721
ENSG00000156970	ILMN_1797307
ENSG00000100554	ILMN_1797310
ENSG00000187522	ILMN_1797318				0.527764			0.402489	0.225052
ENSG00000152208	ILMN_1797331
ENSG00000137513	ILMN_1797332
ENSG00000117713	ILMN_1797341	0.923182				0.723428	0.0304766
ENSG00000187239	ILMN_1797342												0.87281
ENSG00000106683	ILMN_1797362									0.247355
ENSG00000165699	ILMN_1797367	0.970646	0.323378	0.528127	0.759389			0.546943	0.56658				0.458841
ENSG00000181744	ILMN_1797372			0.761322		0.55205	0.0241409						0.0424382		0.307942		0.989389
ENSG00000184898	ILMN_1797379
ENSG00000188690	ILMN_1797384		0.412487									0.801362
ENSG00000137204	ILMN_1797391
ENSG00000198967	ILMN_1797393
ENSG00000189134	ILMN_1797408
ENSG00000162627	ILMN_1797413						0.549482					0.0107601
ENSG00000111364	ILMN_1797425
ENSG00000160856	ILMN_1797428		0.242089
ENSG00000164729	ILMN_1797432
ENSG00000266028	ILMN_1797451
ENSG00000114098	ILMN_1797453	0.662433			0.599637		0.390129	0.474438
ENSG00000179813	ILMN_1797475
ENSG00000105607	ILMN_1797482
ENSG00000185559	ILMN_1797519
ENSG00000108861	ILMN_1797522						0.538112			0.419397
ENSG00000180440	ILMN_1797526
ENSG00000125611	ILMN_1797530													0.424086
ENSG00000106617	ILMN_1797531
ENSG00000124784	ILMN_1797534
ENSG00000204952	ILMN_1797542
ENSG00000136870	ILMN_1797554						0.290392								0.0607804	0.624987
ENSG00000143850	ILMN_1797557						0.771883			0.184784		0.748165
ENSG00000143740	ILMN_1797566			0.44162								0.18971	0.164153
ENSG00000116095	ILMN_1797576				0.823398		0.344656	0.839673	0.764811					0.172682	0.227368
ENSG00000177994	ILMN_1797577
ENSG00000003400	ILMN_1797578
ENSG00000128641	ILMN_1797585
ENSG00000102908	ILMN_1797594				0.454679	0.176308	0.942329	0.226252	0.535381	0.716513		0.997368		0.838309	0.408837
ENSG00000187678	ILMN_1797596									0.963243
ENSG00000131236	ILMN_1797604
ENSG00000104951	ILMN_1797631
ENSG00000205496	ILMN_1797638
ENSG00000112249	ILMN_1797656				0.70363		0.196471	0.243906	0.0952201						0.00865113	0.662315
ENSG00000130045	ILMN_1797660
ENSG00000173404	ILMN_1797668
ENSG00000071994	ILMN_1797684
ENSG00000184992	ILMN_1797693						0.226559
ENSG00000244462	ILMN_1797698	0.0918531	0.00292481			0.132202	0.0200437
ENSG00000112972	ILMN_1797728
ENSG00000110077	ILMN_1797731
ENSG00000116667	ILMN_1797735	0.157964	0.499487						0.0571545					0.540821	0.354747	0.367491
ENSG00000166965	ILMN_1797738
ENSG00000159713	ILMN_1797744		0.778492
ENSG00000088756	ILMN_1797753				0.619034	0.291185		0.516293	0.804582						0.358945
ENSG00000150687	ILMN_1797776						0.308235
ENSG00000188130	ILMN_1797786
ENSG00000090013	ILMN_1797793
ENSG00000237763	ILMN_1797796
ENSG00000171501	ILMN_1797797
ENSG00000186318	ILMN_1797804	0.875327	0.709996											0.0743377
ENSG00000163320	ILMN_1797806						0.348947						0.311617	0.590522
ENSG00000134551	ILMN_1797808
ENSG00000178691	ILMN_1797813	0.247875					0.0863909
ENSG00000141564	ILMN_1797816
ENSG00000091490	ILMN_1797822	0.2698	0.0750828	0.0419393		0.366603							0.651598
ENSG00000198171	ILMN_1797828									0.063823
ENSG00000198556	ILMN_1797853
ENSG00000134352	ILMN_1797861			0.715583											0.11844
ENSG00000170209	ILMN_1797873
ENSG00000132965	ILMN_1797875
ENSG00000170920	ILMN_1797878
ENSG00000168356	ILMN_1797892
ENSG00000244754	ILMN_1797893														0.110716
ENSG00000126262	ILMN_1797895
ENSG00000198131	ILMN_1797903
ENSG00000198099	ILMN_1797912						0.939072
ENSG00000164172	ILMN_1797925
ENSG00000185008	ILMN_1797926			0.075107			0.744988			0.0251386			0.732724
ENSG00000204520	ILMN_1797929
ENSG00000158042	ILMN_1797933											0.312829
ENSG00000162694	ILMN_1797950					0.532381	0.351061
ENSG00000177917	ILMN_1797964				0.605032	0.0752699		0.722183
ENSG00000172840	ILMN_1797965					0.863073
ENSG00000159374	ILMN_1797972					0.802542
ENSG00000146416	ILMN_1797974									0.175694
ENSG00000186810	ILMN_1797975
ENSG00000134539	ILMN_1797988						0.695577
ENSG00000231924	ILMN_1798000
ENSG00000198483	ILMN_1798006
ENSG00000125977	ILMN_1798014														0.237451
ENSG00000143324	ILMN_1798030					0.648985	0.985904		0.197621
ENSG00000188133	ILMN_1798037
ENSG00000197140	ILMN_1798045
ENSG00000145864	ILMN_1798046						0.178731								0.135874
ENSG00000154997	ILMN_1798053						0.669746
ENSG00000072121	ILMN_1798061	0.544832	0.919645		0.238397			0.780637	0.499732
ENSG00000167634	ILMN_1798063
ENSG00000029153	ILMN_1798064
ENSG00000128652	ILMN_1798076
ENSG00000142949	ILMN_1798081
ENSG00000085872	ILMN_1798083
ENSG00000176401	ILMN_1798085
ENSG00000183454	ILMN_1798104					0.772977				0.685397				0.470591
ENSG00000146476	ILMN_1798108			0.7848									0.284786
ENSG00000183753	ILMN_1798112
ENSG00000066322	ILMN_1798123
ENSG00000155275	ILMN_1798129
ENSG00000134216	ILMN_1798138
ENSG00000125351	ILMN_1798163
ENSG00000118482	ILMN_1798164		0.785373	0.426714		0.517873	0.0512687					0.367643	0.227247			0.386404	0.553301
ENSG00000196497	ILMN_1798172	0.055077	0.00104599		0.00218964			0.261388		0.0942772
ENSG00000258289	ILMN_1798177
ENSG00000185507	ILMN_1798181
ENSG00000136504	ILMN_1798187			0.655642
ENSG00000127184	ILMN_1798189
ENSG00000103522	ILMN_1798204											0.174684
ENSG00000182591	ILMN_1798206
ENSG00000165891	ILMN_1798210	0.317517	0.495412	0.625059		0.186988							0.0347871
ENSG00000131899	ILMN_1798212
ENSG00000126012	ILMN_1798224
ENSG00000240065	ILMN_1798233
ENSG00000131966	ILMN_1798254														0.726625
ENSG00000183696	ILMN_1798256
ENSG00000166002	ILMN_1798270
ENSG00000142961	ILMN_1798288													0.0603954
ENSG00000173209	ILMN_1798308														0.306864
ENSG00000012174	ILMN_1798311													0.75536	0.175858
ENSG00000188582	ILMN_1798327
ENSG00000134444	ILMN_1798346			0.0218994									0.887317		0.292943
ENSG00000090060	ILMN_1798354				0.799922			0.309813	0.281323
ENSG00000144476	ILMN_1798360
ENSG00000198885	ILMN_1798373
ENSG00000182667	ILMN_1798379					0.10983				0.249081					0.28699		0.533838
ENSG00000135018	ILMN_1798380			0.031341			0.895041
ENSG00000100564	ILMN_1798395													0.805658
ENSG00000113441	ILMN_1798433			0.912993			0.511776						0.574541		0.0353813
ENSG00000010404	ILMN_1798448													0.209252	0.064951		0.0328424
ENSG00000124688	ILMN_1798454
ENSG00000189337	ILMN_1798458											0.000701486
ENSG00000130810	ILMN_1798459
ENSG00000075539	ILMN_1798467	0.272072	0.434451	0.327673
ENSG00000100368	ILMN_1798475
ENSG00000131100	ILMN_1798485
ENSG00000180264	ILMN_1798488
ENSG00000072952	ILMN_1798493
ENSG00000120068	ILMN_1798496					0.976892
ENSG00000165512	ILMN_1798533
ENSG00000180090	ILMN_1798534
ENSG00000109208	ILMN_1798535
ENSG00000081320	ILMN_1798543					0.17604									0.72102	0.723292	0.723015
ENSG00000094631	ILMN_1798546
ENSG00000172717	ILMN_1798547
ENSG00000132164	ILMN_1798577
ENSG00000125885	ILMN_1798581						0.278704
ENSG00000141738	ILMN_1798582
ENSG00000102606	ILMN_1798587						0.10403
ENSG00000071794	ILMN_1798588														0.010662
ENSG00000165494	ILMN_1798602						0.00361707					0.26628			0.0759542		0.597664
ENSG00000167208	ILMN_1798612
ENSG00000120669	ILMN_1798615
ENSG00000100379	ILMN_1798619				0.721659			0.15334	0.344451	0.238181		0.0504629
ENSG00000122490	ILMN_1798620	0.463522	0.0116447
ENSG00000124615	ILMN_1798624									0.346196
ENSG00000144713	ILMN_1798636													0.0343064
ENSG00000076003	ILMN_1798654
ENSG00000177565	ILMN_1798657			0.084741		0.713161	0.555788						0.341313		0.00775504
ENSG00000024862	ILMN_1798659						0.03191							0.484694
ENSG00000185101	ILMN_1798679
ENSG00000145863	ILMN_1798681
ENSG00000156218	ILMN_1798690
ENSG00000138435	ILMN_1798700
ENSG00000112237	ILMN_1798705																0.994599
ENSG00000169508	ILMN_1798706
ENSG00000114316	ILMN_1798712
ENSG00000105176	ILMN_1798728	0.0481703
ENSG00000184908	ILMN_1798742
ENSG00000101448	ILMN_1798753
ENSG00000130592	ILMN_1798779
ENSG00000163702	ILMN_1798790
ENSG00000096063	ILMN_1798804		0.0130732									0.294856		0.352334			0.563401
ENSG00000182223	ILMN_1798807
ENSG00000160973	ILMN_1798808
ENSG00000108587	ILMN_1798816						0.228801
ENSG00000184860	ILMN_1798817	0.00333154		0.0180974	0.287046			0.12835	0.0137417				0.669794
ENSG00000138101	ILMN_1798819									0.867079				0.230597
ENSG00000068784	ILMN_1798827
ENSG00000085733	ILMN_1798838
ENSG00000182836	ILMN_1798841						0.424897
ENSG00000198774	ILMN_1798855
ENSG00000108509	ILMN_1798867		0.947218							0.494058							0.0963954
ENSG00000124232	ILMN_1798870
ENSG00000128463	ILMN_1798874					0.42054
ENSG00000204086	ILMN_1798880
ENSG00000102100	ILMN_1798885
ENSG00000167005	ILMN_1798886														0.156261
ENSG00000178395	ILMN_1798914
ENSG00000109061	ILMN_1798923
ENSG00000120833	ILMN_1798926													0.667366
ENSG00000171195	ILMN_1798931
ENSG00000164512	ILMN_1798947
ENSG00000100196	ILMN_1798952
ENSG00000184381	ILMN_1798955
ENSG00000163251	ILMN_1798971											0.000267047			0.0518378
ENSG00000198028	ILMN_1798974
ENSG00000146648	ILMN_1798975						0.528815							0.727967
ENSG00000182885	ILMN_1798977
ENSG00000077549	ILMN_1798980
ENSG00000160808	ILMN_1798992
ENSG00000126001	ILMN_1799011
ENSG00000176894	ILMN_1799015
ENSG00000103043	ILMN_1799024	0.549737								0.497539		0.508378		0.750346
ENSG00000189184	ILMN_1799026						0.557773								0.373811
ENSG00000168785	ILMN_1799028	0.46595	0.0677399											0.267954
ENSG00000140932	ILMN_1799030
ENSG00000258223	ILMN_1799067
ENSG00000149403	ILMN_1799073
ENSG00000138083	ILMN_1799076
ENSG00000180357	ILMN_1799082	0.345511	0.0577548	0.583672						0.45087			0.312475	0.214034
ENSG00000275591	ILMN_1799097
ENSG00000125409	ILMN_1799099						0.279424
ENSG00000251692	ILMN_1799100
ENSG00000125835	ILMN_1799103									0.225287
ENSG00000008294	ILMN_1799104					0.236793	0.4452
ENSG00000065618	ILMN_1799105
ENSG00000186205	ILMN_1799106
ENSG00000173588	ILMN_1799113	0.288928											0.970244
ENSG00000101443	ILMN_1799120	0.114313
ENSG00000014824	ILMN_1799128						0.351137								0.29016
ENSG00000152952	ILMN_1799139														0.180855
ENSG00000116783	ILMN_1799141
ENSG00000155367	ILMN_1799150
ENSG00000131013	ILMN_1799151	0.544473				0.57183									0.0101078
ENSG00000089723	ILMN_1799198											0.13119
ENSG00000232656	ILMN_1799204
ENSG00000169826	ILMN_1799208												0.576588
ENSG00000187741	ILMN_1799224												0.338184
ENSG00000054793	ILMN_1799232														0.198269
ENSG00000104537	ILMN_1799243
ENSG00000205330	ILMN_1799246
ENSG00000134256	ILMN_1799278
ENSG00000161267	ILMN_1799280			0.454082			0.152396						0.556894
ENSG00000177535	ILMN_1799282
ENSG00000162910	ILMN_1799289
ENSG00000134186	ILMN_1799299				0.137811		0.0609566	0.0258322	0.300622
ENSG00000203993	ILMN_1799320
ENSG00000279111	ILMN_1799327
ENSG00000162571	ILMN_1799329
ENSG00000081842	ILMN_1799335
ENSG00000213593	ILMN_1799367
ENSG00000144504	ILMN_1799369		0.0311365
ENSG00000128908	ILMN_1799387
ENSG00000182325	ILMN_1799389
ENSG00000087495	ILMN_1799424														0.697378
ENSG00000128654	ILMN_1799466														0.83452
ENSG00000177409	ILMN_1799467													0.424657
ENSG00000162458	ILMN_1799471
ENSG00000139597	ILMN_1799487														0.351279
ENSG00000188283	ILMN_1799488
ENSG00000204979	ILMN_1799504
ENSG00000213551	ILMN_1799516
ENSG00000136696	ILMN_1799519
ENSG00000197044	ILMN_1799529													0.751238
ENSG00000169562	ILMN_1799535
ENSG00000158901	ILMN_1799548
ENSG00000142224	ILMN_1799575
ENSG00000164051	ILMN_1799579
ENSG00000188747	ILMN_1799589
ENSG00000124523	ILMN_1799598
ENSG00000130052	ILMN_1799600											0.486827
ENSG00000111647	ILMN_1799601
ENSG00000109180	ILMN_1799604
ENSG00000032444	ILMN_1799614		0.135358
ENSG00000157077	ILMN_1799622			0.135029									0.0477465
ENSG00000122779	ILMN_1799642						0.0617971
ENSG00000090889	ILMN_1799667
ENSG00000204540	ILMN_1799669
ENSG00000058453	ILMN_1799672
ENSG00000094880	ILMN_1799688		0.00330352
ENSG00000170180	ILMN_1799708														0.414976
ENSG00000173013	ILMN_1799710
ENSG00000197024	ILMN_1799717
ENSG00000134516	ILMN_1799725	0.170086										0.0833843
ENSG00000171956	ILMN_1799734
ENSG00000086967	ILMN_1799743
ENSG00000054983	ILMN_1799744		0.482259		0.751413			0.767745	0.790728
ENSG00000083520	ILMN_1799796																0.207146
ENSG00000060688	ILMN_1799814
ENSG00000015532	ILMN_1799815				0.793295			0.653469	0.1459
ENSG00000166986	ILMN_1799819
ENSG00000105996	ILMN_1799836
ENSG00000132549	ILMN_1799843						0.769426						0.417535	0.229073			0.019239
ENSG00000152766	ILMN_1799848					0.641373
ENSG00000090054	ILMN_1799853
ENSG00000143315	ILMN_1799860														0.32325
ENSG00000131480	ILMN_1799863
ENSG00000062524	ILMN_1799871
ENSG00000219626	ILMN_1799872
ENSG00000196188	ILMN_1799887
ENSG00000147614	ILMN_1799889
ENSG00000131381	ILMN_1799890		0.0286668		0.38461			0.54937	0.915831				0.73711	0.122533
ENSG00000100626	ILMN_1799903				0.894049			0.844184	0.867922
ENSG00000122728	ILMN_1799939
ENSG00000182854	ILMN_1799942
ENSG00000143553	ILMN_1799969			0.672632		0.639453							0.47434				0.654351
ENSG00000139549	ILMN_1799996
ENSG00000133739	ILMN_1799999					0.353338						0.931914		0.942975
ENSG00000146700	ILMN_1800002
ENSG00000075239	ILMN_1800008												0.102893
ENSG00000159131	ILMN_1800020
ENSG00000099338	ILMN_1800031					0.790561						0.0726968
ENSG00000115884	ILMN_1800038
ENSG00000186868	ILMN_1800049
ENSG00000183072	ILMN_1800058
ENSG00000185774	ILMN_1800059					0.0784922											0.581438
ENSG00000135363	ILMN_1800078
ENSG00000179913	ILMN_1800082
ENSG00000118849	ILMN_1800091					0.796962
ENSG00000128309	ILMN_1800096
ENSG00000143512	ILMN_1800101
ENSG00000143845	ILMN_1800130							0.809035
ENSG00000196878	ILMN_1800142
ENSG00000088888	ILMN_1800152
ENSG00000169297	ILMN_1800160
ENSG00000131626	ILMN_1800164						0.0497628
ENSG00000085511	ILMN_1800171	0.823993	0.829459		0.420546			0.519778				0.500634		0.810634
ENSG00000167705	ILMN_1800172
ENSG00000168135	ILMN_1800179
ENSG00000111877	ILMN_1800181
ENSG00000179695	ILMN_1800182
ENSG00000171421	ILMN_1800197
ENSG00000136636	ILMN_1800220					0.0482566
ENSG00000132170	ILMN_1800225			0.770804						0.974646			0.392718				0.418157
ENSG00000147180	ILMN_1800253	0.730592		0.225048		0.922349							0.0332402		0.805529
ENSG00000123416	ILMN_1800261	0.142508										0.0800038
ENSG00000177380	ILMN_1800262
ENSG00000138640	ILMN_1800267					0.904543							0.534012
ENSG00000113327	ILMN_1800270	0.727748													0.0685416
ENSG00000049449	ILMN_1800276
ENSG00000144771	ILMN_1800302
ENSG00000213780	ILMN_1800308
ENSG00000025156	ILMN_1800311						0.485392
ENSG00000114251	ILMN_1800317														0.0473793
ENSG00000185920	ILMN_1800331		0.256513		0.313463	0.0949098	0.0114552	0.191691	0.402659	0.0705541
ENSG00000165553	ILMN_1800332
ENSG00000158023	ILMN_1800341
ENSG00000101439	ILMN_1800354	0.52463
ENSG00000087258	ILMN_1800381									0.472339
ENSG00000198546	ILMN_1800390
ENSG00000089558	ILMN_1800396
ENSG00000168487	ILMN_1800412		0.00924311											0.669477
ENSG00000167257	ILMN_1800420														0.0216976
ENSG00000090020	ILMN_1800425
ENSG00000185024	ILMN_1800430
ENSG00000102893	ILMN_1800447
ENSG00000175221	ILMN_1800451	0.672574
ENSG00000204435	ILMN_1800461
ENSG00000164344	ILMN_1800468
ENSG00000100292	ILMN_1800512
ENSG00000122417	ILMN_1800517
ENSG00000157985	ILMN_1800530				0.478491			0.895636						0.234553
ENSG00000196352	ILMN_1800540														0.739634
ENSG00000092108	ILMN_1800543														0.091527
ENSG00000171858	ILMN_1800573
ENSG00000174483	ILMN_1800590
ENSG00000196242	ILMN_1800595
ENSG00000115271	ILMN_1800602
ENSG00000112877	ILMN_1800611
ENSG00000155959	ILMN_1800612
ENSG00000184992	ILMN_1800619						0.226559
ENSG00000080546	ILMN_1800626		0.265895
ENSG00000103202	ILMN_1800634								0.711058
ENSG00000048740	ILMN_1800638						0.371213								0.778818
ENSG00000189056	ILMN_1800642		0.488766											0.963274
ENSG00000166508	ILMN_1800654
ENSG00000079739	ILMN_1800659					0.206973
ENSG00000169744	ILMN_1800697
ENSG00000163377	ILMN_1800705
ENSG00000100150	ILMN_1800711	0.266648	0.165009
ENSG00000183778	ILMN_1800713					0.626474
ENSG00000197969	ILMN_1800721		0.860937			0.659631								0.875712	0.0017805
ENSG00000204406	ILMN_1800731									0.259922					0.661777
ENSG00000109323	ILMN_1800733
ENSG00000167642	ILMN_1800739
ENSG00000171163	ILMN_1800750									0.0279269		0.0331977		0.751266
ENSG00000131378	ILMN_1800787
ENSG00000153774	ILMN_1800837
ENSG00000186451	ILMN_1800838
ENSG00000227500	ILMN_1800843
ENSG00000196850	ILMN_1800855	0.956922				0.527621								0.746478	0.640518
ENSG00000134042	ILMN_1800874
ENSG00000112367	ILMN_1800889
ENSG00000078618	ILMN_1800897											0.231349
ENSG00000081181	ILMN_1800898				0.379688			0.736544
ENSG00000103994	ILMN_1800912													0.0477172
ENSG00000173409	ILMN_1800935
ENSG00000168301	ILMN_1800942
ENSG00000124788	ILMN_1800951	0.441727		0.115185		0.245261	0.47418			0.0754428			0.755685	0.236091	0.986582	0.620024
ENSG00000108671	ILMN_1800952						0.0273692
ENSG00000155755	ILMN_1800958														0.0218144
ENSG00000131467	ILMN_1800975													0.68617
ENSG00000072736	ILMN_1800976	0.244851	0.180103			0.754864				0.537316		0.910237
ENSG00000158748	ILMN_1800989
ENSG00000103351	ILMN_1800993		0.871944
ENSG00000156110	ILMN_1801020
ENSG00000197471	ILMN_1801040			0.150221									0.353884
ENSG00000148180	ILMN_1801043
ENSG00000128512	ILMN_1801044		0.749194			0.444988
ENSG00000120322	ILMN_1801051
ENSG00000185823	ILMN_1801053								0.848914	0.658047		0.620644
ENSG00000165617	ILMN_1801068					0.664637
ENSG00000147872	ILMN_1801077
ENSG00000213424	ILMN_1801090
ENSG00000188452	ILMN_1801091
ENSG00000145777	ILMN_1801098
ENSG00000204859	ILMN_1801101
ENSG00000163932	ILMN_1801105
ENSG00000172766	ILMN_1801109						0.719754
ENSG00000161981	ILMN_1801118
ENSG00000171791	ILMN_1801119		0.558435			0.980036
ENSG00000163904	ILMN_1801121	0.210864	0.999037		0.00314476			0.545723	0.229396
ENSG00000170903	ILMN_1801124					0.748439	0.938981
ENSG00000067221	ILMN_1801130					0.890577
ENSG00000184351	ILMN_1801138
ENSG00000167210	ILMN_1801143
ENSG00000198598	ILMN_1801146
ENSG00000134222	ILMN_1801152
ENSG00000117000	ILMN_1801156
ENSG00000034152	ILMN_1801175
ENSG00000250305	ILMN_1801178														0.270816
ENSG00000106665	ILMN_1801189
ENSG00000136235	ILMN_1801205						0.246609
ENSG00000177225	ILMN_1801215
ENSG00000163993	ILMN_1801216
ENSG00000130158	ILMN_1801226
ENSG00000013563	ILMN_1801230
ENSG00000133104	ILMN_1801236			0.667491									0.481818		0.214621
ENSG00000186113	ILMN_1801240
ENSG00000185885	ILMN_1801246
ENSG00000115163	ILMN_1801257
ENSG00000182185	ILMN_1801262
ENSG00000105711	ILMN_1801302
ENSG00000126882	ILMN_1801304
ENSG00000121858	ILMN_1801307				0.149578			0.106631
ENSG00000181788	ILMN_1801313
ENSG00000125166	ILMN_1801348						0.681107
ENSG00000212127	ILMN_1801349
ENSG00000147246	ILMN_1801357
ENSG00000167968	ILMN_1801366
ENSG00000081803	ILMN_1801370
ENSG00000132423	ILMN_1801378
ENSG00000157106	ILMN_1801383						0.365419						0.743837				0.773845
ENSG00000127337	ILMN_1801387
ENSG00000145604	ILMN_1801391					0.942186			0.297592							0.828717
ENSG00000109184	ILMN_1801403		0.731564			0.731903			0.771733							0.338517
ENSG00000109158	ILMN_1801408
ENSG00000102119	ILMN_1801421
ENSG00000189182	ILMN_1801428
ENSG00000162944	ILMN_1801441					0.356266									0.584116
ENSG00000205426	ILMN_1801442
ENSG00000182704	ILMN_1801443						0.0222613
ENSG00000164411	ILMN_1801454
ENSG00000108848	ILMN_1801456						0.183378										0.951826
ENSG00000185722	ILMN_1801464			0.397014	0.732548			0.921245					0.190927	0.489053		0.515128
ENSG00000163624	ILMN_1801476			0.34022									0.271715	0.692875
ENSG00000155850	ILMN_1801491						0.687768
ENSG00000159216	ILMN_1801504					0.250145
ENSG00000063660	ILMN_1801516									0.329692
ENSG00000091262	ILMN_1801521		0.880887
ENSG00000166477	ILMN_1801553
ENSG00000105072	ILMN_1801572
ENSG00000121966	ILMN_1801584
ENSG00000019991	ILMN_1801586					0.113402									0.857029
ENSG00000167363	ILMN_1801588
ENSG00000142039	ILMN_1801600					0.348339						0.714888
ENSG00000115760	ILMN_1801605					0.272285	0.116133						0.508002
ENSG00000196704	ILMN_1801606
ENSG00000143603	ILMN_1801608			0.954659		0.884153						0.249631					0.695228
ENSG00000134531	ILMN_1801616																0.258868
ENSG00000186081	ILMN_1801632				0.191761			0.152429	0.721784
ENSG00000125995	ILMN_1801633
ENSG00000196305	ILMN_1801639	0.0840975												0.716836
ENSG00000138696	ILMN_1801658			0.389839											0.391288
ENSG00000161980	ILMN_1801664
ENSG00000185313	ILMN_1801666
ENSG00000181392	ILMN_1801697
ENSG00000168993	ILMN_1801703
ENSG00000077420	ILMN_1801710
ENSG00000196166	ILMN_1801725		0.0409499
ENSG00000162897	ILMN_1801743
ENSG00000278889	ILMN_1801748
ENSG00000101132	ILMN_1801762														0.271348
ENSG00000005059	ILMN_1801766
ENSG00000158201	ILMN_1801767	0.692825
ENSG00000164100	ILMN_1801769				0.803624			0.751371	0.467767					0.48454	0.113423
ENSG00000183668	ILMN_1801776
ENSG00000173511	ILMN_1801814
ENSG00000152242	ILMN_1801822			0.634131			0.85333			0.59227			0.109232
ENSG00000159182	ILMN_1801832
ENSG00000138639	ILMN_1801833												0.105452				0.0203926
ENSG00000163661	ILMN_1801842
ENSG00000100246	ILMN_1801845
ENSG00000163286	ILMN_1801851
ENSG00000106803	ILMN_1801852
ENSG00000177990	ILMN_1801853																0.0480831
ENSG00000185658	ILMN_1801866			0.218463		0.2774	0.0716195						0.652734	0.488818
ENSG00000115368	ILMN_1801869	0.635968	0.693462			0.294606								0.463399	0.0544431
ENSG00000137860	ILMN_1801886
ENSG00000041515	ILMN_1801889														0.687437
ENSG00000165259	ILMN_1801891				0.670402			0.958472	0.246306
ENSG00000178209	ILMN_1801899													0.635729
ENSG00000130734	ILMN_1801905
ENSG00000132740	ILMN_1801909
ENSG00000171960	ILMN_1801913
ENSG00000087266	ILMN_1801914									0.0689712				0.925807	0.727517
ENSG00000123268	ILMN_1801923					0.826446	0.117467
ENSG00000183733	ILMN_1801927
ENSG00000164924	ILMN_1801928					0.99767	0.542427					0.236193
ENSG00000167565	ILMN_1801934
ENSG00000157456	ILMN_1801939
ENSG00000164008	ILMN_1801941
ENSG00000166833	ILMN_1801943												0.79653			0.254547
ENSG00000163501	ILMN_1801953	0.114682	0.36192
ENSG00000134086	ILMN_1801984
ENSG00000159961	ILMN_1801987
ENSG00000127241	ILMN_1801996				0.427693			0.570463	0.925556
ENSG00000164125	ILMN_1802019						0.0572516
ENSG00000085871	ILMN_1802027	0.809275	0.418097
ENSG00000212710	ILMN_1802029
ENSG00000167232	ILMN_1802053																0.148563
ENSG00000152784	ILMN_1802082
ENSG00000125755	ILMN_1802089
ENSG00000197928	ILMN_1802093		0.11366				0.404544								0.727339
ENSG00000169548	ILMN_1802094
ENSG00000114626	ILMN_1802096
ENSG00000042980	ILMN_1802100				0.139914			0.197555
ENSG00000197745	ILMN_1802104
ENSG00000060140	ILMN_1802105
ENSG00000239713	ILMN_1802106													0.239805
ENSG00000081800	ILMN_1802131
ENSG00000021762	ILMN_1802151
ENSG00000079134	ILMN_1802157						0.0735837
ENSG00000168334	ILMN_1802160									0.0517924				0.327649
ENSG00000144908	ILMN_1802167
ENSG00000184937	ILMN_1802174
ENSG00000129654	ILMN_1802190
ENSG00000188373	ILMN_1802192
ENSG00000143761	ILMN_1802203
ENSG00000143878	ILMN_1802205					0.291863
ENSG00000157087	ILMN_1802223					0.71749			0.98932				0.740759	0.575955
ENSG00000129451	ILMN_1802246
ENSG00000183255	ILMN_1802251
ENSG00000111640	ILMN_1802252
ENSG00000141179	ILMN_1802257				0.0626737			0.336336	0.840836
ENSG00000139668	ILMN_1802292
ENSG00000005206	ILMN_1802315
ENSG00000103056	ILMN_1802316
ENSG00000197568	ILMN_1802338
ENSG00000068438	ILMN_1802347									0.604533
ENSG00000119446	ILMN_1802355						0.574469
ENSG00000205867	ILMN_1802360
ENSG00000011275	ILMN_1802371			0.96359									0.0652652
ENSG00000102710	ILMN_1802376					0.476386						0.615498
ENSG00000114473	ILMN_1802377
ENSG00000142599	ILMN_1802380						0.392688							0.326914
ENSG00000165195	ILMN_1802390			0.216151		0.941614			0.279103				0.294411		0.196579
ENSG00000182185	ILMN_1802392
ENSG00000088256	ILMN_1802397
ENSG00000103222	ILMN_1802404
ENSG00000213949	ILMN_1802411					0.548035									0.0761251
ENSG00000185015	ILMN_1802414												0.326492		0.585247
ENSG00000162512	ILMN_1802418
ENSG00000149596	ILMN_1802434
ENSG00000115386	ILMN_1802441
ENSG00000129187	ILMN_1802456
ENSG00000125952	ILMN_1802457
ENSG00000177674	ILMN_1802458
ENSG00000136100	ILMN_1802519
ENSG00000249853	ILMN_1802523		0.954762	0.351964									0.541946	0.952549
ENSG00000105376	ILMN_1802524
ENSG00000186471	ILMN_1802537
ENSG00000166596	ILMN_1802539
ENSG00000062582	ILMN_1802553
ENSG00000013583	ILMN_1802557						0.267717
ENSG00000065526	ILMN_1802611		0.817371	0.645558		0.41604							0.204432
ENSG00000105810	ILMN_1802615	0.786473	0.0398684				0.646078
ENSG00000157778	ILMN_1802627											0.446977
ENSG00000205808	ILMN_1802628	0.965297	0.986841		0.198563	0.879843		0.826481	0.752631
ENSG00000038002	ILMN_1802631		0.0762902
ENSG00000022355	ILMN_1802633
ENSG00000141198	ILMN_1802642														0.997476
ENSG00000106123	ILMN_1802646						0.51138					0.0283309
ENSG00000110696	ILMN_1802649														0.0256838
ENSG00000105246	ILMN_1802653
ENSG00000120820	ILMN_1802654
ENSG00000107758	ILMN_1802669					0.708091
ENSG00000112530	ILMN_1802674
ENSG00000144366	ILMN_1802690					0.263904	0.869173								0.182841		0.855042
ENSG00000206530	ILMN_1802691					0.636898
ENSG00000100889	ILMN_1802699
ENSG00000067829	ILMN_1802706
ENSG00000026950	ILMN_1802708
ENSG00000212126	ILMN_1802731
ENSG00000185897	ILMN_1802735
ENSG00000167548	ILMN_1802743		0.921257		0.132387	0.92412		0.256388	0.414489	0.69157		0.328863		0.312774
ENSG00000184281	ILMN_1802753
ENSG00000198889	ILMN_1802766
ENSG00000169314	ILMN_1802771
ENSG00000177675	ILMN_1802780			0.167288
ENSG00000174574	ILMN_1802799		0.861079			0.449013
ENSG00000185513	ILMN_1802804			0.15479									0.765926
ENSG00000024526	ILMN_1802819												0.771128		0.0278599
ENSG00000203690	ILMN_1802821
ENSG00000150712	ILMN_1802831					0.880538									0.112723
ENSG00000143294	ILMN_1802843
ENSG00000100023	ILMN_1802872					0.0254514	3.10411e-05			0.614413
ENSG00000147394	ILMN_1802888													0.305396			0.0609326
ENSG00000196715	ILMN_1802894					0.171862
ENSG00000167723	ILMN_1802901						0.726266
ENSG00000105229	ILMN_1802905
ENSG00000234906	ILMN_1802923
ENSG00000204420	ILMN_1802942
ENSG00000143228	ILMN_1802951
ENSG00000158863	ILMN_1802971											0.941737
ENSG00000053900	ILMN_1802973
ENSG00000180938	ILMN_1802974											0.728331
ENSG00000132763	ILMN_1803005
ENSG00000167702	ILMN_1803018
ENSG00000243566	ILMN_1803024
ENSG00000089250	ILMN_1803030	0.748347	0.710624											0.481921
ENSG00000008394	ILMN_1803033			0.693245									0.0349114
ENSG00000059588	ILMN_1803036
ENSG00000275835	ILMN_1803045
ENSG00000161021	ILMN_1803060					0.903127									0.727353
ENSG00000108176	ILMN_1803073
ENSG00000170962	ILMN_1803094			0.575315									0.86533
ENSG00000189091	ILMN_1803110
ENSG00000089685	ILMN_1803124
ENSG00000167578	ILMN_1803136		0.0404286
ENSG00000162298	ILMN_1803143
ENSG00000258366	ILMN_1803162
ENSG00000117592	ILMN_1803180											0.651772
ENSG00000241553	ILMN_1803183											0.359466
ENSG00000092470	ILMN_1803192
ENSG00000108479	ILMN_1803194
ENSG00000127328	ILMN_1803197		0.492389				0.578492								0.302492
ENSG00000116661	ILMN_1803211
ENSG00000101825	ILMN_1803213					0.799981								0.614937
ENSG00000204175	ILMN_1803217
ENSG00000180269	ILMN_1803218
ENSG00000167608	ILMN_1803219													0.718317
ENSG00000132000	ILMN_1803220
ENSG00000137975	ILMN_1803236					0.181949
ENSG00000100796	ILMN_1803254						0.830464
ENSG00000173320	ILMN_1803256	0.814341	0.0872491	0.363791		0.6513	0.44935						0.211625	0.776118
ENSG00000112038	ILMN_1803261
ENSG00000013364	ILMN_1803277
ENSG00000117500	ILMN_1803279						0.485409
ENSG00000260811	ILMN_1803291
ENSG00000248449	ILMN_1803296
ENSG00000140107	ILMN_1803300
ENSG00000167193	ILMN_1803302		0.000504166		0.0794343		0.610091	0.350799						0.501955	0.024642
ENSG00000165917	ILMN_1803303
ENSG00000086189	ILMN_1803312
ENSG00000198917	ILMN_1803317
ENSG00000139220	ILMN_1803318					0.348882	0.804991					0.0211744	0.560653
ENSG00000091986	ILMN_1803338		0.645104
ENSG00000115504	ILMN_1803348
ENSG00000213889	ILMN_1803357
ENSG00000085276	ILMN_1803367														0.213284	0.0133358
ENSG00000139154	ILMN_1803376		0.238379				0.245414
ENSG00000052850	ILMN_1803384			0.336134									0.835005
ENSG00000213977	ILMN_1803392
ENSG00000112658	ILMN_1803398											0.301953
ENSG00000133027	ILMN_1803402
ENSG00000111057	ILMN_1803408
ENSG00000133424	ILMN_1803412
ENSG00000129675	ILMN_1803423					0.0601246
ENSG00000026508	ILMN_1803429						0.808242
ENSG00000169509	ILMN_1803452
ENSG00000185619	ILMN_1803454				0.682398	0.352408	0.198416	0.811529	0.323239						0.470223
ENSG00000116793	ILMN_1803464
ENSG00000112078	ILMN_1803476			0.27908			0.0771382					0.838165	0.232482
ENSG00000116685	ILMN_1803483
ENSG00000109881	ILMN_1803490												0.389461		0.290854
ENSG00000114248	ILMN_1803528
ENSG00000116711	ILMN_1803561
ENSG00000048052	ILMN_1803563					0.0628217	0.252182								0.0209329		0.0293954
ENSG00000058799	ILMN_1803564				0.336606			0.944433
ENSG00000184992	ILMN_1803570						0.226559
ENSG00000133858	ILMN_1803590		0.475266			0.481599	0.899042
ENSG00000108379	ILMN_1803593														0.104534
ENSG00000172967	ILMN_1803609
ENSG00000007264	ILMN_1803615
ENSG00000197437	ILMN_1803621
ENSG00000105677	ILMN_1803624
ENSG00000135333	ILMN_1803637	0.391898	0.694325					0.180138					0.725209	0.178627
ENSG00000114023	ILMN_1803647
ENSG00000116990	ILMN_1803650
ENSG00000157693	ILMN_1803652	0.191257	0.128567
ENSG00000101349	ILMN_1803655
ENSG00000132199	ILMN_1803676
ENSG00000196839	ILMN_1803686				0.436441			0.301893
ENSG00000117407	ILMN_1803691						0.0639742
ENSG00000124222	ILMN_1803698			0.129532		0.0393592
ENSG00000137674	ILMN_1803714
ENSG00000100036	ILMN_1803728
ENSG00000092200	ILMN_1803739
ENSG00000116489	ILMN_1803742					0.435853								0.472135
ENSG00000131871	ILMN_1803744					0.540259	0.668353
ENSG00000139531	ILMN_1803745
ENSG00000115665	ILMN_1803748
ENSG00000175482	ILMN_1803772
ENSG00000105695	ILMN_1803773
ENSG00000115661	ILMN_1803774
ENSG00000183020	ILMN_1803779
ENSG00000131981	ILMN_1803788
ENSG00000150783	ILMN_1803803
ENSG00000125844	ILMN_1803810
ENSG00000173334	ILMN_1803811				0.0162924			0.171607
ENSG00000034533	ILMN_1803813											0.919091
ENSG00000157064	ILMN_1803818
ENSG00000140575	ILMN_1803819													0.379629
ENSG00000188706	ILMN_1803824	0.301806		0.0219896					0.779802					0.198221
ENSG00000107562	ILMN_1803825						0.0235182							0.286049
ENSG00000105427	ILMN_1803838
ENSG00000173812	ILMN_1803846
ENSG00000099282	ILMN_1803850
ENSG00000225921	ILMN_1803853
ENSG00000135472	ILMN_1803855						0.831873							0.526895
ENSG00000177984	ILMN_1803862
ENSG00000102225	ILMN_1803870
ENSG00000163914	ILMN_1803871
ENSG00000181371	ILMN_1803873
ENSG00000143869	ILMN_1803881
ENSG00000112715	ILMN_1803882	0.86044	0.795017												0.574817
ENSG00000105672	ILMN_1803906
ENSG00000172789	ILMN_1803907
ENSG00000116691	ILMN_1803911
ENSG00000100330	ILMN_1803925	0.521	0.149174									0.0450962		0.112906
ENSG00000181704	ILMN_1803939
ENSG00000121749	ILMN_1803941					0.356849									0.101327
ENSG00000144857	ILMN_1803956														0.127071
ENSG00000141429	ILMN_1803977				0.07059	0.72049		0.148258	0.479789
ENSG00000111837	ILMN_1803984														0.158718
ENSG00000143384	ILMN_1803988
ENSG00000064115	ILMN_1803995
ENSG00000165689	ILMN_1803997
ENSG00000130957	ILMN_1804005
ENSG00000106266	ILMN_1804051					0.288209
ENSG00000196482	ILMN_1804064	0.269527	0.973642				0.422972							0.459323	0.835969	0.888085
ENSG00000183048	ILMN_1804090
ENSG00000115085	ILMN_1804104
ENSG00000064490	ILMN_1804113
ENSG00000176973	ILMN_1804117
ENSG00000101974	ILMN_1804137
ENSG00000158604	ILMN_1804148				0.508801			0.949205							0.540293
ENSG00000106049	ILMN_1804150	0.829106	0.245576							0.791316					0.224104
ENSG00000173826	ILMN_1804152	0.191248										0.227125
ENSG00000105364	ILMN_1804207
ENSG00000043591	ILMN_1804255				0.105614	0.408819		0.356987	0.375077						0.237703
ENSG00000065029	ILMN_1804263
ENSG00000127903	ILMN_1804268
ENSG00000166068	ILMN_1804277		0.374029	0.770142									0.0887409		0.991597
ENSG00000081237	ILMN_1804279
ENSG00000087460	ILMN_1804283
ENSG00000173991	ILMN_1804316											0.901495
ENSG00000205531	ILMN_1804327
ENSG00000123124	ILMN_1804328		0.816631			0.808893	0.953293							0.624743
ENSG00000114383	ILMN_1804329													0.0814662
ENSG00000173264	ILMN_1804332								0.122698			0.181294
ENSG00000008118	ILMN_1804339
ENSG00000155760	ILMN_1804351						0.674137
ENSG00000168243	ILMN_1804357
ENSG00000107882	ILMN_1804361	0.510161												0.272984
ENSG00000169093	ILMN_1804384
ENSG00000119669	ILMN_1804396						0.0525775
ENSG00000170545	ILMN_1804415
ENSG00000118308	ILMN_1804419														0.287424
ENSG00000109321	ILMN_1804421
ENSG00000185615	ILMN_1804444
ENSG00000166669	ILMN_1804445						0.0397931
ENSG00000153944	ILMN_1804448					0.514454									0.0955013
ENSG00000166477	ILMN_1804451
ENSG00000082269	ILMN_1804454		0.852349		0.63127			0.924369					0.16428	0.0480194	0.620235
ENSG00000105357	ILMN_1804461
ENSG00000144591	ILMN_1804476
ENSG00000112110	ILMN_1804479
ENSG00000128563	ILMN_1804490
ENSG00000183655	ILMN_1804494
ENSG00000106009	ILMN_1804498
ENSG00000167565	ILMN_1804502
ENSG00000157851	ILMN_1804509
ENSG00000108588	ILMN_1804522														0.047814
ENSG00000184697	ILMN_1804531
ENSG00000136868	ILMN_1804562				0.0356913		0.0917334
ENSG00000152413	ILMN_1804568														0.476833
ENSG00000148935	ILMN_1804569	0.00446174				0.964733
ENSG00000187626	ILMN_1804571
ENSG00000188175	ILMN_1804593
ENSG00000115827	ILMN_1804597		0.0394656			0.930737									0.00071325		0.309771
ENSG00000082196	ILMN_1804604
ENSG00000086102	ILMN_1804610
ENSG00000151135	ILMN_1804611
ENSG00000196511	ILMN_1804629
ENSG00000123415	ILMN_1804642				0.708943			0.317189						0.781766
ENSG00000068137	ILMN_1804652
ENSG00000178449	ILMN_1804656																0.280652
ENSG00000160145	ILMN_1804661						0.200056							0.581503
ENSG00000169752	ILMN_1804662									0.850512
ENSG00000169231	ILMN_1804663
ENSG00000170748	ILMN_1804668
ENSG00000168679	ILMN_1804673				0.0374268			0.069231									0.908095
ENSG00000117533	ILMN_1804676														0.0401946
ENSG00000103510	ILMN_1804679
ENSG00000133138	ILMN_1804697					0.982739
ENSG00000204701	ILMN_1804722
ENSG00000160200	ILMN_1804735
ENSG00000162437	ILMN_1804737					0.300321							0.653209
ENSG00000103313	ILMN_1804738															0.227639
ENSG00000170832	ILMN_1804743
ENSG00000204687	ILMN_1804758
ENSG00000146352	ILMN_1804788
ENSG00000158941	ILMN_1804789
ENSG00000153107	ILMN_1804812					0.570072	0.59232
ENSG00000196705	ILMN_1804820																0.387627
ENSG00000271303	ILMN_1804822
ENSG00000124596	ILMN_1804834
ENSG00000186153	ILMN_1804841
ENSG00000181927	ILMN_1804845
ENSG00000239789	ILMN_1804851
ENSG00000044115	ILMN_1804854	0.44821
ENSG00000138669	ILMN_1804870														0.55021
ENSG00000242259	ILMN_1804884
ENSG00000179546	ILMN_1804886
ENSG00000181016	ILMN_1804895			0.0876631									0.118524
ENSG00000136695	ILMN_1804901
ENSG00000203581	ILMN_1804907
ENSG00000180914	ILMN_1804929
ENSG00000163870	ILMN_1804938											0.0442392
ENSG00000198046	ILMN_1804945											0.73165
ENSG00000122483	ILMN_1804953														0.680128
ENSG00000174080	ILMN_1804955
ENSG00000182533	ILMN_1804980
ENSG00000165943	ILMN_1804988
ENSG00000168754	ILMN_1804993
ENSG00000135622	ILMN_1805007						0.910017
ENSG00000112851	ILMN_1805024			0.661828									0.425538		0.7258
ENSG00000104892	ILMN_1805027
ENSG00000163634	ILMN_1805028									0.260906
ENSG00000175497	ILMN_1805039
ENSG00000176742	ILMN_1805062
ENSG00000111305	ILMN_1805063		0.855051							0.388133
ENSG00000123360	ILMN_1805098
ENSG00000183044	ILMN_1805104											0.00966481			0.853798
ENSG00000185658	ILMN_1805111			0.218463		0.2774	0.0716195						0.652734	0.488818
ENSG00000204237	ILMN_1805131	0.41756
ENSG00000165194	ILMN_1805132				0.356702			0.642048	0.599717			0.120028			0.122553
ENSG00000162994	ILMN_1805148															0.180796
ENSG00000105227	ILMN_1805149									0.958987
ENSG00000143498	ILMN_1805158
ENSG00000099949	ILMN_1805161									0.294814
ENSG00000163235	ILMN_1805175			0.952838									0.940133	0.0385283	0.618048
ENSG00000141449	ILMN_1805177	0.681231	0.93338		0.0671973				0.353936
ENSG00000148841	ILMN_1805192	0.0348747
ENSG00000173662	ILMN_1805197
ENSG00000106976	ILMN_1805200
ENSG00000183098	ILMN_1805216	0.639783
ENSG00000147533	ILMN_1805221
ENSG00000111684	ILMN_1805225									0.85398
ENSG00000171236	ILMN_1805228
ENSG00000275066	ILMN_1805247
ENSG00000179331	ILMN_1805255
ENSG00000182903	ILMN_1805271
ENSG00000167487	ILMN_1805330
ENSG00000108654	ILMN_1805344		0.893815			0.664071
ENSG00000106330	ILMN_1805345
ENSG00000133138	ILMN_1805366					0.982739
ENSG00000099783	ILMN_1805371						0.030563										0.819861
ENSG00000157542	ILMN_1805376			0.654456		0.918025	0.685694			0.0573776		0.472514		0.560375			0.426425
ENSG00000164485	ILMN_1805385
ENSG00000168056	ILMN_1805395	0.11072	0.0029773							0.801481
ENSG00000176884	ILMN_1805404
ENSG00000166920	ILMN_1805410						0.810874
ENSG00000172572	ILMN_1805415														0.443151
ENSG00000079819	ILMN_1805448															0.868045
ENSG00000139192	ILMN_1805449
ENSG00000171786	ILMN_1805457	0.200961
ENSG00000125398	ILMN_1805466					0.940955	0.611383									0.0893339
ENSG00000186977	ILMN_1805469
ENSG00000143633	ILMN_1805474													0.111066
ENSG00000066651	ILMN_1805481
ENSG00000183260	ILMN_1805483
ENSG00000101940	ILMN_1805512
ENSG00000272398	ILMN_1805519
ENSG00000124743	ILMN_1805522				0.506066		0.916775	0.412427	0.518282
ENSG00000168530	ILMN_1805526
ENSG00000105053	ILMN_1805535
ENSG00000163638	ILMN_1805543					0.835661										0.497376
ENSG00000141469	ILMN_1805561
ENSG00000115252	ILMN_1805564											0.354024			0.0171724
ENSG00000128534	ILMN_1805590
ENSG00000197748	ILMN_1805603						0.974486								0.828528		0.396081
ENSG00000120278	ILMN_1805606														0.937418
ENSG00000188992	ILMN_1805609
ENSG00000069667	ILMN_1805614	0.417238	0.635733			0.208439	0.0860408					0.627731			0.0160282	0.539971	0.000139878
ENSG00000277363	ILMN_1805623
ENSG00000161395	ILMN_1805636
ENSG00000188026	ILMN_1805643											0.283445
ENSG00000179104	ILMN_1805645														0.991577
ENSG00000141380	ILMN_1805646
ENSG00000175470	ILMN_1805652		0.769918
ENSG00000135521	ILMN_1805658
ENSG00000125848	ILMN_1805665														0.524604
ENSG00000160993	ILMN_1805673
ENSG00000089639	ILMN_1805693
ENSG00000146350	ILMN_1805695		0.440117												0.307712
ENSG00000160049	ILMN_1805696									0.0345229							0.214671
ENSG00000135454	ILMN_1805725									0.764067		0.0662165
ENSG00000138813	ILMN_1805730
ENSG00000067057	ILMN_1805737
ENSG00000150990	ILMN_1805742
ENSG00000142089	ILMN_1805750
ENSG00000164309	ILMN_1805765											0.618563	0.663209
ENSG00000184271	ILMN_1805766		0.0240939	0.0128007									0.695207
ENSG00000111339	ILMN_1805773
ENSG00000183808	ILMN_1805778								0.0243038
ENSG00000134283	ILMN_1805788					0.401621
ENSG00000038382	ILMN_1805792									0.0513545		0.00108968
ENSG00000162076	ILMN_1805796
ENSG00000144566	ILMN_1805800			0.516682									0.44955
ENSG00000111046	ILMN_1805802
ENSG00000115194	ILMN_1805807
ENSG00000136827	ILMN_1805812
ENSG00000125888	ILMN_1805823
ENSG00000134897	ILMN_1805826
ENSG00000180817	ILMN_1805827
ENSG00000100749	ILMN_1805828
ENSG00000022267	ILMN_1805842						0.588164
ENSG00000167716	ILMN_1805863
ENSG00000139610	ILMN_1805902
ENSG00000147443	ILMN_1805903
ENSG00000155545	ILMN_1805910					0.05425	0.259042							0.454577
ENSG00000184117	ILMN_1805916
ENSG00000184371	ILMN_1805930		0.102986	0.743998								0.996792	0.274839		0.0590327
ENSG00000203872	ILMN_1805932
ENSG00000204176	ILMN_1805952
ENSG00000183150	ILMN_1805973
ENSG00000160219	ILMN_1805979
ENSG00000133302	ILMN_1805985
ENSG00000030110	ILMN_1805990
ENSG00000187164	ILMN_1805992															0.297839
ENSG00000163116	ILMN_1805995
ENSG00000169375	ILMN_1805996						0.340579										0.626811
ENSG00000141428	ILMN_1805998				0.668229			0.595112
ENSG00000176658	ILMN_1805999			0.940761									0.55164
ENSG00000152582	ILMN_1806003	0.100495				0.241214								0.782347
ENSG00000112659	ILMN_1806010
ENSG00000092010	ILMN_1806017
ENSG00000177606	ILMN_1806023
ENSG00000118898	ILMN_1806030		0.948516
ENSG00000167900	ILMN_1806037
ENSG00000176890	ILMN_1806040
ENSG00000109103	ILMN_1806052
ENSG00000124469	ILMN_1806056						0.934501			0.882781
ENSG00000196805	ILMN_1806059
ENSG00000169905	ILMN_1806093						0.917								0.0352996
ENSG00000173080	ILMN_1806099
ENSG00000163938	ILMN_1806106
ENSG00000100888	ILMN_1806122
ENSG00000214026	ILMN_1806123
ENSG00000162188	ILMN_1806147						0.505636
ENSG00000154102	ILMN_1806149
ENSG00000053918	ILMN_1806150
ENSG00000108510	ILMN_1806184														0.0149798
ENSG00000109991	ILMN_1806186
ENSG00000101842	ILMN_1806198
ENSG00000059915	ILMN_1806242			0.603702									0.930305
ENSG00000136689	ILMN_1806249
ENSG00000172568	ILMN_1806256
ENSG00000138698	ILMN_1806266
ENSG00000213638	ILMN_1806275
ENSG00000161849	ILMN_1806284
ENSG00000111052	ILMN_1806293	0.625618	0.901754			0.560845	0.179736
ENSG00000177189	ILMN_1806294	0.757985	0.863531
ENSG00000197217	ILMN_1806304		0.96617											0.991308	0.0509548
ENSG00000185900	ILMN_1806305
ENSG00000185518	ILMN_1806306					0.821738								0.242499
ENSG00000148584	ILMN_1806310
ENSG00000089063	ILMN_1806312
ENSG00000242389	ILMN_1806313
ENSG00000087995	ILMN_1806314
ENSG00000110841	ILMN_1806320														0.274925
ENSG00000175087	ILMN_1806328	0.952925	0.751342	0.906267									0.0704809
ENSG00000278505	ILMN_1806330
ENSG00000188227	ILMN_1806333
ENSG00000164438	ILMN_1806344
ENSG00000130821	ILMN_1806349									0.0649192
ENSG00000165675	ILMN_1806366					0.612921
ENSG00000137634	ILMN_1806386
ENSG00000186150	ILMN_1806394
ENSG00000107187	ILMN_1806395
ENSG00000103710	ILMN_1806403
ENSG00000137872	ILMN_1806407	0.104154	0.272334			0.617417								0.0713772			0.0259901
ENSG00000072778	ILMN_1806408							0.850211
ENSG00000100271	ILMN_1806415
ENSG00000125458	ILMN_1806432
ENSG00000196358	ILMN_1806448
ENSG00000119636	ILMN_1806456									0.296888
ENSG00000184647	ILMN_1806464
ENSG00000184515	ILMN_1806473
ENSG00000174442	ILMN_1806483
ENSG00000177096	ILMN_1806487					0.183959
ENSG00000181378	ILMN_1806488
ENSG00000116147	ILMN_1806492						0.359721			0.185856
ENSG00000124772	ILMN_1806500
ENSG00000197279	ILMN_1806502
ENSG00000117411	ILMN_1806508
ENSG00000141252	ILMN_1806510											0.0312031
ENSG00000196900	ILMN_1806520
ENSG00000171408	ILMN_1806533						0.68922								0.739022
ENSG00000144852	ILMN_1806561
ENSG00000132463	ILMN_1806601						0.797537
ENSG00000166823	ILMN_1806603
ENSG00000175793	ILMN_1806607
ENSG00000112992	ILMN_1806634		0.184296				0.301195		0.445421
ENSG00000164818	ILMN_1806647									0.233785
ENSG00000151883	ILMN_1806651				0.953576	0.0143577	0.73332	0.550055	0.519793			0.0986437			0.813396
ENSG00000047648	ILMN_1806655														0.237943
ENSG00000138759	ILMN_1806667				0.0220454		0.347103	0.678611	0.345874
ENSG00000121853	ILMN_1806691
ENSG00000049860	ILMN_1806692
ENSG00000148331	ILMN_1806705
ENSG00000187017	ILMN_1806710	0.0144601	0.251901			0.678807
ENSG00000154957	ILMN_1806713
ENSG00000149534	ILMN_1806721
ENSG00000188389	ILMN_1806725	0.259489	0.0662878							0.48449					0.635706
ENSG00000204104	ILMN_1806728
ENSG00000182871	ILMN_1806733
ENSG00000177202	ILMN_1806749
ENSG00000152527	ILMN_1806752											0.409086
ENSG00000178445	ILMN_1806754					0.273609	0.856781
ENSG00000132382	ILMN_1806757
ENSG00000155621	ILMN_1806758					0.28904
ENSG00000170142	ILMN_1806778						0.0701975
ENSG00000204920	ILMN_1806779
ENSG00000159917	ILMN_1806782
ENSG00000172346	ILMN_1806787
ENSG00000169855	ILMN_1806790			0.711735									0.751286
ENSG00000185926	ILMN_1806791
ENSG00000170417	ILMN_1806801						0.2109								0.723386
ENSG00000101557	ILMN_1806804	0.321131	0.124473			0.893654									0.0580222
ENSG00000136870	ILMN_1806809						0.290392								0.0607804	0.624987
ENSG00000112118	ILMN_1806818
ENSG00000100629	ILMN_1806825											0.244082
ENSG00000037757	ILMN_1806828
ENSG00000197140	ILMN_1806841
ENSG00000169040	ILMN_1806849
ENSG00000114850	ILMN_1806906					0.257677	0.0545958								0.0163514
ENSG00000177425	ILMN_1806907	0.961636			0.303457	0.572804		0.977932	0.265278
ENSG00000166501	ILMN_1806908						0.693718							0.224127
ENSG00000147378	ILMN_1806914
ENSG00000105393	ILMN_1806937
ENSG00000108312	ILMN_1806946
ENSG00000176102	ILMN_1806951
ENSG00000176208	ILMN_1806956					0.334203			0.271027						0.194104
ENSG00000163467	ILMN_1806963
ENSG00000084453	ILMN_1806979											0.296433
ENSG00000123810	ILMN_1806999
ENSG00000122359	ILMN_1807003		0.108117			0.0384603						0.0817676
ENSG00000164972	ILMN_1807009
ENSG00000106689	ILMN_1807016									0.510092
ENSG00000179476	ILMN_1807031				0.0346746	0.717595		0.393944	0.064822				0.580894		0.569331
ENSG00000110680	ILMN_1807034
ENSG00000161798	ILMN_1807036
ENSG00000277443	ILMN_1807042
ENSG00000130560	ILMN_1807044					0.423388	0.212265
ENSG00000185634	ILMN_1807050						0.0966153
ENSG00000101342	ILMN_1807067
ENSG00000108433	ILMN_1807072
ENSG00000240972	ILMN_1807074
ENSG00000113638	ILMN_1807088
ENSG00000134056	ILMN_1807095
ENSG00000088926	ILMN_1807101
ENSG00000134333	ILMN_1807106														0.0914697
ENSG00000118434	ILMN_1807123
ENSG00000135870	ILMN_1807147						0.478592								0.0315646	0.197173
ENSG00000136935	ILMN_1807152		0.810028			0.192631						0.38252
ENSG00000121314	ILMN_1807159
ENSG00000142910	ILMN_1807169
ENSG00000127472	ILMN_1807171
ENSG00000188352	ILMN_1807177	0.951688
ENSG00000156273	ILMN_1807181				0.604713	0.129166	0.0608272	0.695183	0.275161
ENSG00000133193	ILMN_1807201			0.168436	0.646808			0.882338	0.292918			0.957938	0.353308
ENSG00000157379	ILMN_1807206
ENSG00000145029	ILMN_1807211
ENSG00000136014	ILMN_1807212		0.906288		0.0274789	0.771364		0.571098	0.0670717						0.0171198
ENSG00000165630	ILMN_1807243														0.129078
ENSG00000108759	ILMN_1807249
ENSG00000197124	ILMN_1807263
ENSG00000189099	ILMN_1807272
ENSG00000216490	ILMN_1807277
ENSG00000070614	ILMN_1807283											0.985718
ENSG00000140465	ILMN_1807291
ENSG00000119508	ILMN_1807298											0.508997		0.725746	0.539316
ENSG00000118762	ILMN_1807300
ENSG00000152601	ILMN_1807304	0.874958		0.015574		0.645795							0.956501		0.0276689
ENSG00000259571	ILMN_1807331
ENSG00000113905	ILMN_1807339
ENSG00000105472	ILMN_1807359
ENSG00000128271	ILMN_1807372		0.307181
ENSG00000147548	ILMN_1807379								0.884186						0.29483
ENSG00000136521	ILMN_1807397
ENSG00000136231	ILMN_1807423				0.739193			0.690479	0.628511	0.947157
ENSG00000030419	ILMN_1807425			0.0417747	0.663698	0.517288	0.00428577	0.265607							0.414617
ENSG00000184254	ILMN_1807439		0.571934											0.0571021
ENSG00000137414	ILMN_1807448									0.677913					0.161561
ENSG00000100612	ILMN_1807455		0.444955
ENSG00000167618	ILMN_1807491
ENSG00000139567	ILMN_1807493											0.692411
ENSG00000147536	ILMN_1807501
ENSG00000158516	ILMN_1807503
ENSG00000177613	ILMN_1807515
ENSG00000105219	ILMN_1807525
ENSG00000159339	ILMN_1807529				0.481007			0.481697
ENSG00000167447	ILMN_1807533
ENSG00000107745	ILMN_1807540
ENSG00000104313	ILMN_1807554	0.430963	0.964434												0.254404
ENSG00000173486	ILMN_1807563
ENSG00000164180	ILMN_1807580	0.910489	0.860189	0.669011		0.0314007	0.973318						0.957014		0.33434		0.498447
ENSG00000165006	ILMN_1807596
ENSG00000182446	ILMN_1807600
ENSG00000137877	ILMN_1807609
ENSG00000112619	ILMN_1807610		0.460519				0.609664
ENSG00000138398	ILMN_1807611	0.0700539	0.00788516	0.0408879		0.737048	0.010744						0.480473		0.0137244
ENSG00000171659	ILMN_1807613
ENSG00000132541	ILMN_1807633	0.0964208	0.0641991
ENSG00000144228	ILMN_1807649			0.760651									0.733259	0.171755	0.120817
ENSG00000137868	ILMN_1807652											0.68836
ENSG00000197081	ILMN_1807662					0.634803
ENSG00000100557	ILMN_1807667													0.209622
ENSG00000165495	ILMN_1807689					0.787663				0.370395
ENSG00000188322	ILMN_1807694					0.577569
ENSG00000169567	ILMN_1807710		0.907412
ENSG00000121716	ILMN_1807712
ENSG00000040531	ILMN_1807719
ENSG00000123576	ILMN_1807726
ENSG00000197976	ILMN_1807737
ENSG00000111713	ILMN_1807745
ENSG00000256436	ILMN_1807759
ENSG00000131149	ILMN_1807767													0.888791
ENSG00000138395	ILMN_1807771						0.0714412
ENSG00000135390	ILMN_1807798
ENSG00000182628	ILMN_1807807													0.675219
ENSG00000112799	ILMN_1807825
ENSG00000101294	ILMN_1807833
ENSG00000129515	ILMN_1807873				0.769626	0.514837		0.298447
ENSG00000069869	ILMN_1807881	0.210806			0.844684	0.64983	0.324056	0.491682	0.398108			0.971766		0.162154	0.27676
ENSG00000092068	ILMN_1807894											0.466444
ENSG00000129744	ILMN_1807913
ENSG00000197142	ILMN_1807914
ENSG00000079308	ILMN_1807919
ENSG00000179055	ILMN_1807924
ENSG00000186469	ILMN_1807925						0.00332763
ENSG00000140350	ILMN_1807945											0.822296
ENSG00000072133	ILMN_1807968
ENSG00000064692	ILMN_1807969											0.000403829
ENSG00000111846	ILMN_1807970					0.361224								0.00665487
ENSG00000135596	ILMN_1807972					0.130707
ENSG00000081154	ILMN_1807994														0.808927
ENSG00000158246	ILMN_1808011			0.551183									0.662336
ENSG00000198755	ILMN_1808041
ENSG00000134686	ILMN_1808047											0.0564994
ENSG00000187860	ILMN_1808053
ENSG00000124243	ILMN_1808059
ENSG00000068028	ILMN_1808066
ENSG00000118193	ILMN_1808071						0.861339
ENSG00000144820	ILMN_1808078
ENSG00000181852	ILMN_1808095		0.99153	0.670452						0.445581		0.055843	0.993773
ENSG00000189409	ILMN_1808107
ENSG00000011007	ILMN_1808110											0.0359764
ENSG00000133800	ILMN_1808114				0.869023			0.805132	0.657389
ENSG00000165240	ILMN_1808115		0.627861			0.688739	0.98907
ENSG00000186897	ILMN_1808117
ENSG00000026103	ILMN_1808132				0.0613516			0.697675	0.37435						0.152329	0.115047
ENSG00000197114	ILMN_1808147
ENSG00000114544	ILMN_1808152
ENSG00000105784	ILMN_1808157	0.0532894	0.681979			0.305829
ENSG00000171067	ILMN_1808163
ENSG00000148834	ILMN_1808196
ENSG00000198858	ILMN_1808202
ENSG00000135824	ILMN_1808215
ENSG00000150722	ILMN_1808217																0.0559721
ENSG00000155393	ILMN_1808219
ENSG00000185966	ILMN_1808220
ENSG00000143333	ILMN_1808226				0.00730126			0.224991	0.00979156
ENSG00000166831	ILMN_1808238
ENSG00000180316	ILMN_1808241					0.525068
ENSG00000164764	ILMN_1808245
ENSG00000166959	ILMN_1808249
ENSG00000164270	ILMN_1808258
ENSG00000102763	ILMN_1808260									0.00252473
ENSG00000280314	ILMN_1808262
ENSG00000177807	ILMN_1808272			0.586201						0.857866			0.660428	0.118375
ENSG00000177427	ILMN_1808295	0.441354	0.730448
ENSG00000144711	ILMN_1808299
ENSG00000278845	ILMN_1808301
ENSG00000137996	ILMN_1808305			0.875654									0.00301714
ENSG00000145217	ILMN_1808306
ENSG00000151322	ILMN_1808326	0.466584
ENSG00000115685	ILMN_1808333
ENSG00000071889	ILMN_1808356
ENSG00000165059	ILMN_1808368
ENSG00000168807	ILMN_1808374		0.139897			0.475584						0.217922			0.298687
ENSG00000115556	ILMN_1808379
ENSG00000152213	ILMN_1808383	0.439982
ENSG00000186766	ILMN_1808388											0.000960117
ENSG00000120875	ILMN_1808391				0.212213		0.713364	0.437232				0.983221
ENSG00000072818	ILMN_1808395
ENSG00000007384	ILMN_1808404	0.147581										0.681048		0.771393
ENSG00000124440	ILMN_1808409				0.000688266			0.582644	0.0741847
ENSG00000131697	ILMN_1808417													0.0415816
ENSG00000120289	ILMN_1808418
ENSG00000146757	ILMN_1808455
ENSG00000112837	ILMN_1808457														0.0373605
ENSG00000189326	ILMN_1808463
ENSG00000138308	ILMN_1808487
ENSG00000151655	ILMN_1808494
ENSG00000011523	ILMN_1808500
ENSG00000147010	ILMN_1808501					0.503504
ENSG00000049130	ILMN_1808508
ENSG00000095917	ILMN_1808512
ENSG00000188993	ILMN_1808537
ENSG00000138111	ILMN_1808566											0.636932
ENSG00000143811	ILMN_1808568
ENSG00000203667	ILMN_1808584
ENSG00000140836	ILMN_1808587		0.715139			0.333735
ENSG00000164116	ILMN_1808590			0.405361		0.049071				0.89715				0.428027			0.901108
ENSG00000169621	ILMN_1808597
ENSG00000183250	ILMN_1808602
ENSG00000163703	ILMN_1808613
ENSG00000196476	ILMN_1808633													0.44629
ENSG00000156171	ILMN_1808634						0.100606									0.305662
ENSG00000138709	ILMN_1808636														0.007637
ENSG00000146233	ILMN_1808650						0.387722
ENSG00000007933	ILMN_1808657
ENSG00000120054	ILMN_1808674
ENSG00000181961	ILMN_1808683
ENSG00000075618	ILMN_1808707
ENSG00000103549	ILMN_1808712
ENSG00000086696	ILMN_1808713
ENSG00000179528	ILMN_1808731
ENSG00000173432	ILMN_1808732
ENSG00000011021	ILMN_1808748			0.317787								0.507207		0.150871
ENSG00000175395	ILMN_1808765	0.340984	0.447845												0.731019
ENSG00000067900	ILMN_1808768	0.836161					0.340552			0.496449
ENSG00000024422	ILMN_1808777
ENSG00000176102	ILMN_1808779
ENSG00000109118	ILMN_1808781									0.68077			0.594516
ENSG00000165209	ILMN_1808783		0.331595		0.758171			0.349276	0.209951
ENSG00000128833	ILMN_1808789
ENSG00000239382	ILMN_1808792
ENSG00000177694	ILMN_1808795	0.496892				0.86251									0.186278
ENSG00000143199	ILMN_1808797						0.304645					0.323914
ENSG00000188452	ILMN_1808810
ENSG00000064932	ILMN_1808811
ENSG00000110442	ILMN_1808821
ENSG00000078114	ILMN_1808824	0.116485	0.450559			0.906878								0.318515	0.825103
ENSG00000216937	ILMN_1808835				0.00746844			0.0468805	0.0150422
ENSG00000198933	ILMN_1808846	0.684439			0.00120455			0.714801	0.0300314					0.227801
ENSG00000136848	ILMN_1808850											0.91782
ENSG00000162236	ILMN_1808860
ENSG00000159899	ILMN_1808898
ENSG00000111254	ILMN_1808905
ENSG00000233822	ILMN_1808907												0.273024		0.850053
ENSG00000213923	ILMN_1808913
ENSG00000168070	ILMN_1808914
ENSG00000100099	ILMN_1808919																0.812278
ENSG00000151665	ILMN_1808938
ENSG00000137154	ILMN_1808939
ENSG00000214783	ILMN_1808946
ENSG00000169758	ILMN_1808956
ENSG00000114487	ILMN_1808970
ENSG00000166527	ILMN_1808979
ENSG00000142632	ILMN_1808999
ENSG00000159228	ILMN_1809003
ENSG00000165916	ILMN_1809010
ENSG00000092841	ILMN_1809013	0.324232	0.697022
ENSG00000105341	ILMN_1809027
ENSG00000257218	ILMN_1809034
ENSG00000157978	ILMN_1809040
ENSG00000136270	ILMN_1809047
ENSG00000168152	ILMN_1809054													0.0615931
ENSG00000251258	ILMN_1809077
ENSG00000114127	ILMN_1809086				0.47289		0.205657	0.304847	0.460865								0.48316
ENSG00000176769	ILMN_1809095
ENSG00000169777	ILMN_1809098
ENSG00000137033	ILMN_1809099																0.183837
ENSG00000157214	ILMN_1809101													0.730651	0.365765
ENSG00000124688	ILMN_1809117
ENSG00000153207	ILMN_1809139				0.367996			0.37095	0.18366						0.000546654
ENSG00000111653	ILMN_1809141													0.985336
ENSG00000100106	ILMN_1809145			0.0628629						0.769575
ENSG00000100376	ILMN_1809147				0.474483			0.086358
ENSG00000197706	ILMN_1809148
ENSG00000116473	ILMN_1809191											0.0235961			0.343288		0.524
ENSG00000080815	ILMN_1809193													0.637448
ENSG00000088340	ILMN_1809199
ENSG00000076826	ILMN_1809208
ENSG00000180957	ILMN_1809245					0.301857
ENSG00000133460	ILMN_1809248
ENSG00000133328	ILMN_1809259
ENSG00000121940	ILMN_1809267
ENSG00000161013	ILMN_1809272						0.348789
ENSG00000272886	ILMN_1809285
ENSG00000156298	ILMN_1809291	0.899846
ENSG00000184903	ILMN_1809292											0.0769154
ENSG00000116726	ILMN_1809304
ENSG00000172404	ILMN_1809307						0.0440712
ENSG00000175336	ILMN_1809311
ENSG00000064012	ILMN_1809313						0.660018
ENSG00000165152	ILMN_1809323					0.329955	0.746773
ENSG00000114993	ILMN_1809336												0.0507663
ENSG00000188649	ILMN_1809342
ENSG00000148925	ILMN_1809344			0.731211		0.198341											0.119335
ENSG00000172179	ILMN_1809352
ENSG00000185652	ILMN_1809364														0.345592
ENSG00000186204	ILMN_1809384
ENSG00000186732	ILMN_1809385
ENSG00000153310	ILMN_1809400						0.350337
ENSG00000173621	ILMN_1809417
ENSG00000100219	ILMN_1809433
ENSG00000005486	ILMN_1809437
ENSG00000122756	ILMN_1809456									0.988505
ENSG00000168899	ILMN_1809467
ENSG00000153048	ILMN_1809477
ENSG00000106028	ILMN_1809478
ENSG00000087076	ILMN_1809483
ENSG00000138594	ILMN_1809484												0.926944
ENSG00000176771	ILMN_1809490
ENSG00000205212	ILMN_1809491	0.314427	0.347327			0.893892	0.00997361
ENSG00000176340	ILMN_1809495
ENSG00000158623	ILMN_1809496
ENSG00000255529	ILMN_1809511														0.121306
ENSG00000170782	ILMN_1809520
ENSG00000148411	ILMN_1809522		0.901767	0.169499		0.255753							0.762003
ENSG00000127241	ILMN_1809537				0.427693			0.570463	0.925556
ENSG00000176697	ILMN_1809543	0.155044
ENSG00000172465	ILMN_1809552
ENSG00000196812	ILMN_1809566
ENSG00000129003	ILMN_1809582					0.649695	0.533947								0.0855253
ENSG00000005339	ILMN_1809583														0.78113
ENSG00000142687	ILMN_1809585												0.650506
ENSG00000131153	ILMN_1809590
ENSG00000180116	ILMN_1809597
ENSG00000127578	ILMN_1809601
ENSG00000198948	ILMN_1809604		0.946745				0.833257
ENSG00000108179	ILMN_1809607		0.256915
ENSG00000165120	ILMN_1809612
ENSG00000066248	ILMN_1809613
ENSG00000196932	ILMN_1809639		0.0300102			0.263337	0.0865238							0.758212	0.338803
ENSG00000170035	ILMN_1809652
ENSG00000204899	ILMN_1809662					0.231396									0.0668349
ENSG00000130433	ILMN_1809676
ENSG00000148660	ILMN_1809695						0.5608					0.262406
ENSG00000188997	ILMN_1809708				0.180795			0.523251	0.945958
ENSG00000126070	ILMN_1809751	0.189802	0.999023	0.389896	0.57557	0.026451		0.143082	0.369985			0.965516	0.201222	0.103752	0.131387
ENSG00000150361	ILMN_1809760
ENSG00000101353	ILMN_1809767
ENSG00000119630	ILMN_1809813											0.162226
ENSG00000128536	ILMN_1809817					0.0225745						0.240994
ENSG00000143294	ILMN_1809818
ENSG00000114854	ILMN_1809842
ENSG00000142552	ILMN_1809850
ENSG00000121988	ILMN_1809857					0.232871	0.108295								0.643047
ENSG00000277258	ILMN_1809859
ENSG00000100147	ILMN_1809883
ENSG00000159873	ILMN_1809889					0.95001
ENSG00000070061	ILMN_1809890	0.846687
ENSG00000139173	ILMN_1809894									0.0451039				0.399347
ENSG00000137942	ILMN_1809895						0.532728										0.984188
ENSG00000273111	ILMN_1809905
ENSG00000142173	ILMN_1809928									0.163806
ENSG00000104419	ILMN_1809931
ENSG00000183665	ILMN_1809944
ENSG00000164112	ILMN_1809947
ENSG00000010539	ILMN_1809951				0.876207			0.155158							0.984835
ENSG00000042753	ILMN_1809957
ENSG00000109576	ILMN_1809959
ENSG00000136444	ILMN_1809963
ENSG00000196184	ILMN_1809964
ENSG00000163618	ILMN_1809972						0.514765
ENSG00000139547	ILMN_1810000
ENSG00000158079	ILMN_1810011					0.0851232
ENSG00000254737	ILMN_1810020
ENSG00000165794	ILMN_1810025
ENSG00000198853	ILMN_1810037
ENSG00000091592	ILMN_1810045
ENSG00000095203	ILMN_1810051		0.669031				0.204671
ENSG00000118596	ILMN_1810053		0.0197694				0.280757							0.329406
ENSG00000130176	ILMN_1810054	0.731626	0.455398
ENSG00000167930	ILMN_1810055			0.431301
ENSG00000161204	ILMN_1810085
ENSG00000258986	ILMN_1810092
ENSG00000134198	ILMN_1810093						0.886209
ENSG00000167081	ILMN_1810100				0.423298			0.29043	0.925196	0.13934				0.0775551
ENSG00000184560	ILMN_1810107
ENSG00000204084	ILMN_1810116		0.110181											0.580361
ENSG00000011347	ILMN_1810120				0.145419			0.419892	0.283728	0.017527		0.434407
ENSG00000198556	ILMN_1810127
ENSG00000165566	ILMN_1810131					0.0569749	0.428171
ENSG00000171443	ILMN_1810147
ENSG00000172901	ILMN_1810159														0.765567
ENSG00000106483	ILMN_1810172
ENSG00000135341	ILMN_1810176					0.469781									0.0439703
ENSG00000156374	ILMN_1810181
ENSG00000105499	ILMN_1810191
ENSG00000162174	ILMN_1810199
ENSG00000163466	ILMN_1810200
ENSG00000126733	ILMN_1810210
ENSG00000130522	ILMN_1810214
ENSG00000163945	ILMN_1810225
ENSG00000166402	ILMN_1810227																0.567667
ENSG00000116830	ILMN_1810228	0.00518012										0.260743
ENSG00000032219	ILMN_1810229	0.704014				0.16335								0.487433			0.122126
ENSG00000250565	ILMN_1810235
ENSG00000104081	ILMN_1810239
ENSG00000167077	ILMN_1810254		0.0309956
ENSG00000179532	ILMN_1810267	0.685118
ENSG00000173917	ILMN_1810274
ENSG00000155465	ILMN_1810275													0.23394
ENSG00000114279	ILMN_1810283	0.556954					0.352142
ENSG00000138119	ILMN_1810289
ENSG00000147753	ILMN_1810319
ENSG00000203784	ILMN_1810321
ENSG00000163069	ILMN_1810324			0.165899		0.65839
ENSG00000149600	ILMN_1810334
ENSG00000136267	ILMN_1810335									0.0620396		0.463349
ENSG00000114923	ILMN_1810346	0.381401	0.516526
ENSG00000121895	ILMN_1810374
ENSG00000185742	ILMN_1810376
ENSG00000137055	ILMN_1810387			0.325916
ENSG00000174276	ILMN_1810392
ENSG00000101365	ILMN_1810400
ENSG00000143815	ILMN_1810418				0.090033		0.688275	0.855675	0.0112691
ENSG00000135636	ILMN_1810420																0.517077
ENSG00000124787	ILMN_1810423
ENSG00000134489	ILMN_1810424
ENSG00000115137	ILMN_1810436
ENSG00000110171	ILMN_1810441			0.630214
ENSG00000105568	ILMN_1810467	0.0826148	0.192896
ENSG00000103275	ILMN_1810474		0.984676			0.411552	0.913879
ENSG00000109113	ILMN_1810486			0.0679691
ENSG00000066136	ILMN_1810488
ENSG00000160785	ILMN_1810514			0.181591									0.732193
ENSG00000108591	ILMN_1810531
ENSG00000182533	ILMN_1810532
ENSG00000072041	ILMN_1810533
ENSG00000146555	ILMN_1810540
ENSG00000007516	ILMN_1810550
ENSG00000140992	ILMN_1810554													0.401157	0.338235
ENSG00000119729	ILMN_1810559													0.366734	0.964343
ENSG00000176046	ILMN_1810560
ENSG00000115594	ILMN_1810584
ENSG00000183791	ILMN_1810590
ENSG00000162927	ILMN_1810591												0.13633		0.0690351
ENSG00000033122	ILMN_1810593
ENSG00000110675	ILMN_1810604		0.889049
ENSG00000138035	ILMN_1810608												0.0882621
ENSG00000106772	ILMN_1810628			0.233949		0.896199							0.957325		0.00824973
ENSG00000205176	ILMN_1810639
ENSG00000101981	ILMN_1810651
ENSG00000164187	ILMN_1810652						0.399687						0.409056		0.0215123		0.932715
ENSG00000136854	ILMN_1810657					0.0167706
ENSG00000137251	ILMN_1810684
ENSG00000078295	ILMN_1810691			0.366388
ENSG00000196914	ILMN_1810712			0.68308		0.315766	0.503103						0.151638
ENSG00000146013	ILMN_1810716
ENSG00000043093	ILMN_1810719		0.820388			0.596391									0.0464447
ENSG00000135842	ILMN_1810725						0.590126
ENSG00000162241	ILMN_1810727
ENSG00000122042	ILMN_1810729	0.131127													0.584945
ENSG00000145817	ILMN_1810738						0.397666
ENSG00000123838	ILMN_1810752
ENSG00000168288	ILMN_1810759
ENSG00000238423	ILMN_1810762
ENSG00000147010	ILMN_1810782					0.503504
ENSG00000123091	ILMN_1810785											0.0168841			0.643368
ENSG00000132970	ILMN_1810797											0.289729		0.824985
ENSG00000008869	ILMN_1810805
ENSG00000156508	ILMN_1810810					0.911419	0.184074
ENSG00000135040	ILMN_1810826					0.949219
ENSG00000088876	ILMN_1810832				0.319402			0.388458
ENSG00000204410	ILMN_1810834	0.517448
ENSG00000163209	ILMN_1810835
ENSG00000138735	ILMN_1810836					0.50133
ENSG00000147649	ILMN_1810838				0.00434453	0.777447	0.0170055	0.432447
ENSG00000106538	ILMN_1810844
ENSG00000135862	ILMN_1810852													0.462167
ENSG00000183208	ILMN_1810855
ENSG00000108840	ILMN_1810856					0.728955
ENSG00000196420	ILMN_1810857
ENSG00000109099	ILMN_1810864
ENSG00000128626	ILMN_1810866
ENSG00000100321	ILMN_1810875									0.711521
ENSG00000161664	ILMN_1810881
ENSG00000104889	ILMN_1810901
ENSG00000000971	ILMN_1810910	0.505691										0.597928
ENSG00000117480	ILMN_1810915
ENSG00000160299	ILMN_1810922
ENSG00000181577	ILMN_1810930
ENSG00000158887	ILMN_1810937											0.159818
ENSG00000093010	ILMN_1810941
ENSG00000106258	ILMN_1810942						0.945229
ENSG00000152894	ILMN_1810962				0.538619			0.207427	0.380594
ENSG00000091527	ILMN_1810977				0.128986			0.216855	0.093427
ENSG00000172551	ILMN_1810978
ENSG00000084774	ILMN_1810992
ENSG00000171502	ILMN_1810996	0.709332	0.858056
ENSG00000129173	ILMN_1811006
ENSG00000082175	ILMN_1811014						0.810733					0.0570716		0.898065	0.279197
ENSG00000215612	ILMN_1811022
ENSG00000198586	ILMN_1811029	0.84905	0.0385386		0.438204		0.00382187
ENSG00000173250	ILMN_1811039
ENSG00000148358	ILMN_1811048						0.878416										0.192214
ENSG00000110777	ILMN_1811049																0.648649
ENSG00000115355	ILMN_1811050			0.671694									0.874419		0.000199598
ENSG00000154040	ILMN_1811068
ENSG00000169282	ILMN_1811072		0.182425										0.819904
ENSG00000175809	ILMN_1811098
ENSG00000148356	ILMN_1811102
ENSG00000276547	ILMN_1811103
ENSG00000156414	ILMN_1811110
ENSG00000135094	ILMN_1811114
ENSG00000123575	ILMN_1811121					0.715433
ENSG00000138756	ILMN_1811148					0.577621						0.600156	0.996204
ENSG00000162592	ILMN_1811167											0.360517
ENSG00000183484	ILMN_1811171
ENSG00000140386	ILMN_1811178									0.92952
ENSG00000107949	ILMN_1811188			0.286345										0.942338
ENSG00000121417	ILMN_1811195
ENSG00000256870	ILMN_1811221
ENSG00000047936	ILMN_1811234
ENSG00000148339	ILMN_1811235
ENSG00000198796	ILMN_1811238
ENSG00000153930	ILMN_1811239
ENSG00000104856	ILMN_1811258
ENSG00000001631	ILMN_1811261
ENSG00000128891	ILMN_1811264	0.193965	0.719072									0.947459
ENSG00000204977	ILMN_1811277					0.184387
ENSG00000178828	ILMN_1811278
ENSG00000197565	ILMN_1811289
ENSG00000148384	ILMN_1811301
ENSG00000116833	ILMN_1811303					0.0670754
ENSG00000184347	ILMN_1811313														0.010847
ENSG00000154143	ILMN_1811316
ENSG00000108826	ILMN_1811327
ENSG00000176978	ILMN_1811328
ENSG00000154153	ILMN_1811330
ENSG00000149124	ILMN_1811345
ENSG00000198728	ILMN_1811347
ENSG00000139910	ILMN_1811363	0.552926	0.222183	0.936725		0.7881			0.879988						0.180688
ENSG00000038274	ILMN_1811367						0.0398207						0.547009
ENSG00000117594	ILMN_1811370
ENSG00000116199	ILMN_1811373
ENSG00000100226	ILMN_1811378														0.758792
ENSG00000143105	ILMN_1811380
ENSG00000160180	ILMN_1811387													0.197861
ENSG00000180448	ILMN_1811392
ENSG00000162004	ILMN_1811397
ENSG00000072832	ILMN_1811405
ENSG00000112077	ILMN_1811410
ENSG00000133687	ILMN_1811426					0.266295	0.681008							0.588757	0.924814		0.395488
ENSG00000161016	ILMN_1811433
ENSG00000124920	ILMN_1811437
ENSG00000101200	ILMN_1811443
ENSG00000152380	ILMN_1811450
ENSG00000177508	ILMN_1811468
ENSG00000100558	ILMN_1811470
ENSG00000137807	ILMN_1811472						0.945974					0.0440337		0.37038
ENSG00000163975	ILMN_1811478
ENSG00000178172	ILMN_1811479
ENSG00000116863	ILMN_1811480
ENSG00000028310	ILMN_1811481
ENSG00000172939	ILMN_1811489											0.0508285
ENSG00000082458	ILMN_1811515														0.281872
ENSG00000129474	ILMN_1811535	0.841594
ENSG00000213071	ILMN_1811544
ENSG00000023697	ILMN_1811551
ENSG00000105705	ILMN_1811560
ENSG00000226761	ILMN_1811572
ENSG00000138834	ILMN_1811574
ENSG00000051128	ILMN_1811579
ENSG00000140464	ILMN_1811588
ENSG00000107863	ILMN_1811592			0.883519								0.32329
ENSG00000163293	ILMN_1811593						0.363895								0.891246
ENSG00000102230	ILMN_1811597
ENSG00000196616	ILMN_1811598
ENSG00000187747	ILMN_1811599
ENSG00000122218	ILMN_1811615
ENSG00000122547	ILMN_1811616					0.630375						0.691774
ENSG00000115970	ILMN_1811624						0.119481							0.561997
ENSG00000131781	ILMN_1811632						0.789136							0.467576
ENSG00000114446	ILMN_1811636														0.770714		0.263364
ENSG00000172992	ILMN_1811648
ENSG00000167264	ILMN_1811650											0.903216		0.292229
ENSG00000134640	ILMN_1811678
ENSG00000106665	ILMN_1811682
ENSG00000108592	ILMN_1811692
ENSG00000161513	ILMN_1811696
ENSG00000030582	ILMN_1811702
ENSG00000137474	ILMN_1811719
ENSG00000142273	ILMN_1811729
ENSG00000168333	ILMN_1811735
ENSG00000176177	ILMN_1811736
ENSG00000140990	ILMN_1811754
ENSG00000198315	ILMN_1811755														0.0930419
ENSG00000173786	ILMN_1811758
ENSG00000087116	ILMN_1811765
ENSG00000139269	ILMN_1811767
ENSG00000007080	ILMN_1811775
ENSG00000150636	ILMN_1811786
ENSG00000170881	ILMN_1811787								0.384729
ENSG00000179772	ILMN_1811790
ENSG00000121318	ILMN_1811799
ENSG00000139767	ILMN_1811820		0.256101							0.763194
ENSG00000104973	ILMN_1811823
ENSG00000124140	ILMN_1811835					0.551604							0.676325
ENSG00000138036	ILMN_1811836						0.237362			0.0153718		0.340502
ENSG00000116132	ILMN_1811851				0.137392		0.895993	0.324008		0.269843					0.136627		0.0190008
ENSG00000169604	ILMN_1811877	0.304901															0.000813493
ENSG00000155961	ILMN_1811889
ENSG00000148908	ILMN_1811890
ENSG00000159176	ILMN_1811921
ENSG00000238243	ILMN_1811927
ENSG00000176974	ILMN_1811933						0.837477
ENSG00000157168	ILMN_1811954
ENSG00000100462	ILMN_1811955													0.347472			0.115811
ENSG00000130559	ILMN_1811957															0.990552
ENSG00000005810	ILMN_1811972				0.510437			0.941197				0.399015
ENSG00000112033	ILMN_1811973
ENSG00000181396	ILMN_1811991						0.327928
ENSG00000187790	ILMN_1811995														0.0135113
ENSG00000265491	ILMN_1811997
ENSG00000125753	ILMN_1812001											0.2446
ENSG00000099864	ILMN_1812031									0.401605
ENSG00000157916	ILMN_1812067
ENSG00000085563	ILMN_1812070						0.174613
ENSG00000116039	ILMN_1812073
ENSG00000138617	ILMN_1812080				0.775557	0.982578		0.544094
ENSG00000108950	ILMN_1812091									0.0689589
ENSG00000188958	ILMN_1812093
ENSG00000105767	ILMN_1812096									0.200952
ENSG00000139985	ILMN_1812112
ENSG00000171827	ILMN_1812118											0.0319216
ENSG00000158636	ILMN_1812134
ENSG00000101265	ILMN_1812139													0.196365
ENSG00000197465	ILMN_1812163									0.484922
ENSG00000122335	ILMN_1812169													0.334024
ENSG00000111678	ILMN_1812191
ENSG00000275111	ILMN_1812222
ENSG00000090339	ILMN_1812226						0.5488
ENSG00000160145	ILMN_1812233						0.200056							0.581503
ENSG00000175746	ILMN_1812249
ENSG00000155980	ILMN_1812254	0.0214691	0.0261173	0.00269504									0.28687
ENSG00000214013	ILMN_1812256
ENSG00000204580	ILMN_1812262									0.82815
ENSG00000181090	ILMN_1812273						0.296239
ENSG00000122224	ILMN_1812278	0.100561	0.135962
ENSG00000118520	ILMN_1812281
ENSG00000101391	ILMN_1812289
ENSG00000003137	ILMN_1812297		0.942257												0.132225
ENSG00000115841	ILMN_1812302				0.0308564	0.688076		0.95958
ENSG00000164258	ILMN_1812312
ENSG00000034677	ILMN_1812327						0.227385							0.324462
ENSG00000092377	ILMN_1812328
ENSG00000104218	ILMN_1812353
ENSG00000174989	ILMN_1812359
ENSG00000151376	ILMN_1812362
ENSG00000113580	ILMN_1812384					0.38055									0.936333
ENSG00000034510	ILMN_1812392														0.0505452
ENSG00000155506	ILMN_1812395									0.600537					0.11263
ENSG00000185825	ILMN_1812403
ENSG00000150455	ILMN_1812432
ENSG00000257017	ILMN_1812433
ENSG00000173065	ILMN_1812441				0.353638			0.857961	0.0338204	0.534734		0.213241
ENSG00000141127	ILMN_1812445
ENSG00000267534	ILMN_1812452
ENSG00000064205	ILMN_1812461
ENSG00000171843	ILMN_1812473						0.557442					0.043548
ENSG00000114354	ILMN_1812474
ENSG00000149927	ILMN_1812477					0.494561
ENSG00000273611	ILMN_1812478
ENSG00000107669	ILMN_1812479						0.760298
ENSG00000130695	ILMN_1812489
ENSG00000119125	ILMN_1812494			0.918185									0.98537
ENSG00000067177	ILMN_1812503	0.894681	0.761238
ENSG00000107831	ILMN_1812517
ENSG00000256061	ILMN_1812523
ENSG00000092969	ILMN_1812526			0.543016								0.819952	0.285842	0.0322168
ENSG00000100206	ILMN_1812545
ENSG00000124196	ILMN_1812548
ENSG00000078124	ILMN_1812552	0.15174					0.0962424					0.678533
ENSG00000108465	ILMN_1812557	0.478219
ENSG00000103064	ILMN_1812559
ENSG00000003147	ILMN_1812567											0.491307
ENSG00000160691	ILMN_1812570
ENSG00000111737	ILMN_1812571
ENSG00000161179	ILMN_1812580
ENSG00000013561	ILMN_1812581		0.168246											0.424504	0.254706
ENSG00000165406	ILMN_1812607					0.0176817
ENSG00000196091	ILMN_1812615
ENSG00000197879	ILMN_1812616
ENSG00000120318	ILMN_1812618
ENSG00000140398	ILMN_1812622	0.125693
ENSG00000167283	ILMN_1812638
ENSG00000112038	ILMN_1812641
ENSG00000148604	ILMN_1812644											0.677044
ENSG00000120675	ILMN_1812666													0.497468
ENSG00000170801	ILMN_1812669					0.742609
ENSG00000187546	ILMN_1812678
ENSG00000114638	ILMN_1812679
ENSG00000213699	ILMN_1812688	0.082009
ENSG00000166035	ILMN_1812700
ENSG00000151470	ILMN_1812701			0.728197									0.946713		0.180416
ENSG00000126778	ILMN_1812702					0.729889
ENSG00000185787	ILMN_1812726					0.877286
ENSG00000131979	ILMN_1812759
ENSG00000162191	ILMN_1812769
ENSG00000143756	ILMN_1812776			0.265052		0.562124							0.0361084	0.0726268
ENSG00000132313	ILMN_1812777
ENSG00000079102	ILMN_1812795	0.457138	0.172567	0.177354	0.789024			0.951566							0.916394
ENSG00000175065	ILMN_1812799
ENSG00000157005	ILMN_1812824
ENSG00000165084	ILMN_1812841					0.508044									0.58856
ENSG00000171481	ILMN_1812850
ENSG00000168612	ILMN_1812856
ENSG00000128683	ILMN_1812859						0.579989		0.391958					0.187553
ENSG00000229809	ILMN_1812877
ENSG00000164916	ILMN_1812893		0.0638968				0.156125
ENSG00000105929	ILMN_1812896
ENSG00000131849	ILMN_1812898
ENSG00000166265	ILMN_1812902					0.544238									0.419931
ENSG00000120889	ILMN_1812915					0.477805
ENSG00000163297	ILMN_1812926									0.614741					0.448222
ENSG00000101191	ILMN_1812934											0.328893
ENSG00000104907	ILMN_1812940
ENSG00000181656	ILMN_1812946
ENSG00000137161	ILMN_1812967
ENSG00000203883	ILMN_1812968
ENSG00000111832	ILMN_1812970	0.592352	0.933515
ENSG00000160208	ILMN_1812973					0.916891			0.000114
ENSG00000123064	ILMN_1812976	0.0207634
ENSG00000204657	ILMN_1812980
ENSG00000179165	ILMN_1812981
ENSG00000135047	ILMN_1812995
ENSG00000009844	ILMN_1813010					0.823538											0.43237
ENSG00000162616	ILMN_1813019	0.901615	0.547595												0.723209
ENSG00000197565	ILMN_1813021
ENSG00000146063	ILMN_1813027				0.15765			0.608892	0.372108
ENSG00000094916	ILMN_1813028				0.741138		0.724589	0.415929	0.486722	0.3014		0.1737
ENSG00000132840	ILMN_1813043
ENSG00000187855	ILMN_1813075
ENSG00000120805	ILMN_1813091
ENSG00000112379	ILMN_1813100					0.592089	0.278415								0.584916		0.274616
ENSG00000131386	ILMN_1813104								0.74337
ENSG00000144668	ILMN_1813117			0.662429		0.979455								0.0746306
ENSG00000011566	ILMN_1813120				0.700416			0.753531	0.800816						0.220065
ENSG00000069667	ILMN_1813134	0.417238	0.635733			0.208439	0.0860408					0.627731			0.0160282	0.539971	0.000139878
ENSG00000166839	ILMN_1813139
ENSG00000072071	ILMN_1813175
ENSG00000184564	ILMN_1813197
ENSG00000047457	ILMN_1813206						0.228596									0.195437
ENSG00000135972	ILMN_1813207		0.440877
ENSG00000075035	ILMN_1813230
ENSG00000204564	ILMN_1813236		0.733856									0.546267
ENSG00000173674	ILMN_1813240
ENSG00000176248	ILMN_1813243
ENSG00000119878	ILMN_1813256
ENSG00000126768	ILMN_1813260
ENSG00000135374	ILMN_1813270
ENSG00000196284	ILMN_1813277					0.777808
ENSG00000048540	ILMN_1813295					0.98209
ENSG00000080511	ILMN_1813296
ENSG00000145861	ILMN_1813307
ENSG00000197903	ILMN_1813314
ENSG00000128655	ILMN_1813325																0.169351
ENSG00000089692	ILMN_1813338
ENSG00000122420	ILMN_1813341		0.858413
ENSG00000101247	ILMN_1813344														0.914893
ENSG00000176387	ILMN_1813350
ENSG00000081138	ILMN_1813352
ENSG00000171819	ILMN_1813361
ENSG00000161091	ILMN_1813374				0.983354			0.599308
ENSG00000049249	ILMN_1813379
ENSG00000167549	ILMN_1813386
ENSG00000125445	ILMN_1813389
ENSG00000221888	ILMN_1813390
ENSG00000070961	ILMN_1813399				0.240809	0.282664	0.177134	0.579124	0.821663
ENSG00000145439	ILMN_1813400														0.0893116		0.923031
ENSG00000122390	ILMN_1813423
ENSG00000185880	ILMN_1813430
ENSG00000206190	ILMN_1813434				0.000922537			0.277285
ENSG00000175077	ILMN_1813450
ENSG00000135899	ILMN_1813455
ENSG00000128731	ILMN_1813475	0.035302
ENSG00000132155	ILMN_1813489	0.0925876	0.0192466											0.480271
ENSG00000105255	ILMN_1813490
ENSG00000090054	ILMN_1813491
ENSG00000143434	ILMN_1813503											0.98325
ENSG00000140323	ILMN_1813517
ENSG00000183287	ILMN_1813528													0.190664
ENSG00000135744	ILMN_1813530
ENSG00000083720	ILMN_1813544														0.600292
ENSG00000006747	ILMN_1813561
ENSG00000196689	ILMN_1813568													0.11532
ENSG00000172349	ILMN_1813572	0.9614														0.615856
ENSG00000118432	ILMN_1813581			0.240762		0.411353							0.953417
ENSG00000128610	ILMN_1813585
ENSG00000189337	ILMN_1813590											0.000701486
ENSG00000115540	ILMN_1813594		0.790114		0.422178			0.247709							0.403766
ENSG00000120907	ILMN_1813598
ENSG00000099795	ILMN_1813604
ENSG00000137817	ILMN_1813620				0.277417	0.08309		0.801189						0.566805
ENSG00000121060	ILMN_1813625
ENSG00000164944	ILMN_1813635	0.0556344
ENSG00000101198	ILMN_1813639
ENSG00000198113	ILMN_1813641
ENSG00000114670	ILMN_1813645						0.895627
ENSG00000025293	ILMN_1813657	0.994524		0.888533		0.116127	0.368797						0.685052
ENSG00000100084	ILMN_1813664
ENSG00000005981	ILMN_1813668					0.872437						0.568713
ENSG00000064999	ILMN_1813669		0.084867											0.157875
ENSG00000120329	ILMN_1813670
ENSG00000100075	ILMN_1813671
ENSG00000204822	ILMN_1813682
ENSG00000117280	ILMN_1813685						0.534485									0.260918
ENSG00000183607	ILMN_1813688
ENSG00000178394	ILMN_1813690
ENSG00000075391	ILMN_1813701	0.188299				0.563351								0.151815
ENSG00000116191	ILMN_1813703					0.207704	0.780109						0.0999599
ENSG00000103888	ILMN_1813704	0.151515													0.914852
ENSG00000151292	ILMN_1813735														0.00359135
ENSG00000153822	ILMN_1813741
ENSG00000106789	ILMN_1813746
ENSG00000105894	ILMN_1813753						0.593638
ENSG00000168575	ILMN_1813763	0.0111985	0.0707615
ENSG00000120158	ILMN_1813766
ENSG00000178950	ILMN_1813775
ENSG00000166884	ILMN_1813776
ENSG00000266094	ILMN_1813795
ENSG00000163449	ILMN_1813796
ENSG00000007174	ILMN_1813799
ENSG00000083635	ILMN_1813800
ENSG00000162910	ILMN_1813817
ENSG00000103245	ILMN_1813833
ENSG00000198890	ILMN_1813834					0.976175
ENSG00000115866	ILMN_1813836
ENSG00000165698	ILMN_1813837											0.255993
ENSG00000004487	ILMN_1813840
ENSG00000135124	ILMN_1813846
ENSG00000126010	ILMN_1813851
ENSG00000111701	ILMN_1813881
ENSG00000197786	ILMN_1813882
ENSG00000080007	ILMN_1813893
ENSG00000213614	ILMN_1813911
ENSG00000140939	ILMN_1813925
ENSG00000158486	ILMN_1813936				0.441799		0.158453	0.99848		0.466735		0.375218		0.349471			0.134125
ENSG00000163528	ILMN_1813938
ENSG00000157782	ILMN_1813946
ENSG00000143318	ILMN_1813949
ENSG00000167565	ILMN_1813955
ENSG00000007306	ILMN_1813957
ENSG00000164363	ILMN_1813964
ENSG00000182551	ILMN_1813975
ENSG00000152767	ILMN_1813982				0.239446			0.198954
ENSG00000203909	ILMN_1813998
ENSG00000007866	ILMN_1814002									0.0107737					0.899931
ENSG00000079112	ILMN_1814015														0.101532
ENSG00000025434	ILMN_1814022
ENSG00000099991	ILMN_1814044
ENSG00000044446	ILMN_1814074
ENSG00000169946	ILMN_1814077	0.296994		0.517618			0.818185						0.142849		0.00826372
ENSG00000197191	ILMN_1814106
ENSG00000056097	ILMN_1814113						0.129695
ENSG00000115425	ILMN_1814120
ENSG00000137337	ILMN_1814122											0.158434
ENSG00000106541	ILMN_1814151
ENSG00000136930	ILMN_1814156
ENSG00000157216	ILMN_1814165
ENSG00000127616	ILMN_1814173													0.440826
ENSG00000196628	ILMN_1814194			0.936982			0.736102						0.382789	0.234721	0.725736
ENSG00000138756	ILMN_1814200					0.577621						0.600156	0.996204
ENSG00000135312	ILMN_1814206
ENSG00000135679	ILMN_1814208				0.672648		0.299666								0.223724
ENSG00000162976	ILMN_1814213	0.2426				0.535379									0.276449
ENSG00000166828	ILMN_1814215
ENSG00000171246	ILMN_1814221			0.996731
ENSG00000214827	ILMN_1814230														0.266011
ENSG00000101190	ILMN_1814247
ENSG00000167656	ILMN_1814270
ENSG00000152253	ILMN_1814281
ENSG00000181026	ILMN_1814282				0.0812362			0.0293937	0.0158778
ENSG00000119121	ILMN_1814296				0.649619			0.89056							0.105028
ENSG00000205413	ILMN_1814305
ENSG00000213676	ILMN_1814313
ENSG00000163346	ILMN_1814315
ENSG00000078328	ILMN_1814316				0.634955	0.85901		0.5881						0.467626	0.233566
ENSG00000144891	ILMN_1814327														0.476391
ENSG00000163536	ILMN_1814333
ENSG00000205929	ILMN_1814369
ENSG00000166947	ILMN_1814397
ENSG00000141905	ILMN_1814402									0.588787				0.00105026
ENSG00000125084	ILMN_1814443
ENSG00000131477	ILMN_1814464									0.795151
ENSG00000132388	ILMN_1814465					0.211995	0.650861
ENSG00000137872	ILMN_1814494	0.104154	0.272334			0.617417								0.0713772			0.0259901
ENSG00000148700	ILMN_1814526														0.656608
ENSG00000104447	ILMN_1814557					0.225775	0.196535								0.000330313
ENSG00000182634	ILMN_1814562
ENSG00000180917	ILMN_1814573						0.854071
ENSG00000096006	ILMN_1814583
ENSG00000035499	ILMN_1814600	0.353701	0.109572
ENSG00000143641	ILMN_1814606				0.174642	0.199125		0.268234
ENSG00000204625	ILMN_1814611
ENSG00000189180	ILMN_1814619						0.297429								0.156354
ENSG00000145723	ILMN_1814622															0.0647979
ENSG00000102053	ILMN_1814629			0.189183									0.242725
ENSG00000163206	ILMN_1814631
ENSG00000196655	ILMN_1814650
ENSG00000171487	ILMN_1814652
ENSG00000090447	ILMN_1814657														0.179199
ENSG00000081913	ILMN_1814661					0.64568
ENSG00000135697	ILMN_1814686
ENSG00000143515	ILMN_1814688					0.682816									0.706132
ENSG00000112280	ILMN_1814701
ENSG00000143195	ILMN_1814703	0.502563	0.269911				0.868287					0.0302353					0.00293956
ENSG00000113209	ILMN_1814710
ENSG00000138207	ILMN_1814719
ENSG00000138760	ILMN_1814726													0.287615
ENSG00000113441	ILMN_1814737			0.912993			0.511776						0.574541		0.0353813
ENSG00000196353	ILMN_1814770
ENSG00000003147	ILMN_1814787											0.491307
ENSG00000143569	ILMN_1814789
ENSG00000162105	ILMN_1814790			0.632738									0.771672	0.730266
ENSG00000189171	ILMN_1814799
ENSG00000103429	ILMN_1814808		0.0532118
ENSG00000160325	ILMN_1814856
ENSG00000213782	ILMN_1814859
ENSG00000177294	ILMN_1814890					0.935516						0.164417
ENSG00000065717	ILMN_1814917
ENSG00000144815	ILMN_1814924		0.694522				0.586643
ENSG00000154803	ILMN_1814952
ENSG00000131788	ILMN_1814966
ENSG00000141002	ILMN_1814971
ENSG00000196923	ILMN_1814985									0.0919936
ENSG00000230797	ILMN_1814994					0.710807
ENSG00000110315	ILMN_1815010													0.97808	0.266479
ENSG00000182473	ILMN_1815012
ENSG00000137193	ILMN_1815023	0.996266	0.921349											0.720669
ENSG00000126432	ILMN_1815024
ENSG00000171056	ILMN_1815032
ENSG00000121905	ILMN_1815033
ENSG00000124541	ILMN_1815039
ENSG00000122140	ILMN_1815043
ENSG00000166181	ILMN_1815051						0.255889
ENSG00000182885	ILMN_1815054
ENSG00000113721	ILMN_1815057											0.204405
ENSG00000168297	ILMN_1815063
ENSG00000127666	ILMN_1815079					0.843942
ENSG00000185049	ILMN_1815083
ENSG00000131669	ILMN_1815086
ENSG00000196099	ILMN_1815093
ENSG00000213398	ILMN_1815102
ENSG00000015479	ILMN_1815107						0.461523
ENSG00000197182	ILMN_1815114
ENSG00000179091	ILMN_1815115
ENSG00000172006	ILMN_1815118											0.231038
ENSG00000147596	ILMN_1815120
ENSG00000118495	ILMN_1815121		0.514664
ENSG00000100139	ILMN_1815130
ENSG00000038210	ILMN_1815134
ENSG00000196547	ILMN_1815148	0.859487	0.607503		0.963678			0.613821
ENSG00000133026	ILMN_1815154					0.533515
ENSG00000132522	ILMN_1815158											0.786648
ENSG00000156222	ILMN_1815165
ENSG00000122986	ILMN_1815168
ENSG00000100297	ILMN_1815169
ENSG00000066279	ILMN_1815184
ENSG00000037897	ILMN_1815190
ENSG00000134240	ILMN_1815203
ENSG00000090382	ILMN_1815205
ENSG00000167359	ILMN_1815230
ENSG00000034152	ILMN_1815238
ENSG00000155660	ILMN_1815261
ENSG00000100263	ILMN_1815264
ENSG00000169255	ILMN_1815287						0.0642171
ENSG00000147604	ILMN_1815292						0.142557
ENSG00000196961	ILMN_1815306	0.446996							0.581756
ENSG00000115884	ILMN_1815308
ENSG00000182585	ILMN_1815313
ENSG00000183723	ILMN_1815319		0.448383
ENSG00000136931	ILMN_1815320
ENSG00000166510	ILMN_1815326						0.27889								0.346875
ENSG00000104131	ILMN_1815345
ENSG00000181264	ILMN_1815346						0.739759
ENSG00000101966	ILMN_1815361						0.601539							0.918559	0.821763
ENSG00000167280	ILMN_1815366
ENSG00000120693	ILMN_1815385
ENSG00000156282	ILMN_1815388
ENSG00000123165	ILMN_1815392
ENSG00000173627	ILMN_1815425
ENSG00000198930	ILMN_1815439
ENSG00000077800	ILMN_1815444
ENSG00000010404	ILMN_1815445													0.209252	0.064951		0.0328424
ENSG00000182117	ILMN_1815479
ENSG00000144035	ILMN_1815480
ENSG00000096433	ILMN_1815500				0.00447295			0.0774946
ENSG00000072134	ILMN_1815519
ENSG00000223609	ILMN_1815527
ENSG00000084734	ILMN_1815530
ENSG00000181609	ILMN_1815548
ENSG00000157045	ILMN_1815552
ENSG00000165828	ILMN_1815556
ENSG00000161381	ILMN_1815568
ENSG00000106006	ILMN_1815570
ENSG00000178386	ILMN_1815578
ENSG00000186790	ILMN_1815599
ENSG00000173227	ILMN_1815610															0.092603
ENSG00000113722	ILMN_1815619
ENSG00000172893	ILMN_1815626
ENSG00000131055	ILMN_1815634
ENSG00000146830	ILMN_1815639	0.413656	0.604881			0.102719				0.0281586
ENSG00000204131	ILMN_1815644
ENSG00000248483	ILMN_1815649
ENSG00000132824	ILMN_1815656			0.310482		0.508176							0.11814
ENSG00000174437	ILMN_1815666	0.33696	0.129392		0.528721	0.27497		0.712906									0.803183
ENSG00000050165	ILMN_1815673
ENSG00000183624	ILMN_1815682
ENSG00000269858	ILMN_1815686				0.760377			0.261245
ENSG00000066056	ILMN_1815690
ENSG00000154342	ILMN_1815700
ENSG00000163818	ILMN_1815705													0.316408	0.0293728
ENSG00000129007	ILMN_1815707
ENSG00000185621	ILMN_1815716				0.912618	0.927193		0.0387465					0.89329
ENSG00000166167	ILMN_1815718	0.919723	0.549351									0.666432
ENSG00000197943	ILMN_1815719
ENSG00000163002	ILMN_1815723
ENSG00000100664	ILMN_1815733	0.861886										0.0896871					0.34489
ENSG00000137478	ILMN_1815734		0.0734164
ENSG00000124766	ILMN_1815745			0.14628		0.34572							0.017631		0.188552
ENSG00000033327	ILMN_1815758											0.000906949
ENSG00000060069	ILMN_1815759									0.136824
ENSG00000160472	ILMN_1815773
ENSG00000109339	ILMN_1815780			0.0939314			0.0672427						0.20629
ENSG00000116981	ILMN_1815796
ENSG00000089486	ILMN_1815812
ENSG00000128322	ILMN_1815840
ENSG00000284680	ILMN_1815849
ENSG00000104884	ILMN_1815859
ENSG00000095380	ILMN_1815874													0.724523
ENSG00000149357	ILMN_1815878
ENSG00000135486	ILMN_1815882		0.035937			0.620286						0.985382
ENSG00000062370	ILMN_1815885
ENSG00000096996	ILMN_1815890
ENSG00000197465	ILMN_1815908									0.484922
ENSG00000177427	ILMN_1815923	0.441354	0.730448
ENSG00000111581	ILMN_1815924						0.146834										0.291048
ENSG00000187690	ILMN_1815931
ENSG00000122687	ILMN_1815933
ENSG00000164855	ILMN_1815937									0.917745
ENSG00000140090	ILMN_1815949
ENSG00000145882	ILMN_1815951				0.241196			0.649959	0.0911432
ENSG00000137267	ILMN_2038775
ENSG00000136810	ILMN_2038776
ENSG00000075624	ILMN_2038777				0.195146			0.895352	0.458552					0.466287
ENSG00000111640	ILMN_2038778
ENSG00000173207	ILMN_2041046
ENSG00000174485	ILMN_2041161		0.361713									0.00545679			0.0660302
ENSG00000233087	ILMN_2041176
ENSG00000164251	ILMN_2041190	0.861281					0.0551574
ENSG00000265480	ILMN_2041222
ENSG00000132359	ILMN_2041236
ENSG00000104549	ILMN_2041293
ENSG00000116221	ILMN_2041327
ENSG00000203690	ILMN_2041355
ENSG00000276168	ILMN_2041368
ENSG00000163424	ILMN_2041463
ENSG00000120324	ILMN_2041483
ENSG00000185803	ILMN_2041577
ENSG00000176040	ILMN_2041648
ENSG00000172399	ILMN_2041725
ENSG00000172554	ILMN_2041780
ENSG00000102024	ILMN_2041788	0.123804			0.116897			0.325938				0.149804
ENSG00000188917	ILMN_2041971
ENSG00000078674	ILMN_2042595
ENSG00000185862	ILMN_2042651				0.000119473			0.300844
ENSG00000164611	ILMN_2042771
ENSG00000153495	ILMN_2042792
ENSG00000011638	ILMN_2042941
ENSG00000197312	ILMN_2043007				0.900151	0.350347	0.799846	0.594347	0.999864			0.321123	0.568843			0.0313929
ENSG00000114805	ILMN_2043060
ENSG00000145103	ILMN_2043079
ENSG00000268916	ILMN_2043126
ENSG00000092850	ILMN_2043173
ENSG00000103994	ILMN_2043265													0.0477172
ENSG00000115109	ILMN_2043306			0.501533		0.942557							0.485794
ENSG00000163807	ILMN_2043360													0.170002	0.00583115
ENSG00000112039	ILMN_2043452
ENSG00000101292	ILMN_2043553
ENSG00000130150	ILMN_2043569														0.811603
ENSG00000204237	ILMN_2043615	0.41756
ENSG00000131061	ILMN_2043728				0.678365			0.577012	0.400366	0.75108
ENSG00000152556	ILMN_2043809	0.589798	0.228757
ENSG00000136950	ILMN_2043816
ENSG00000147679	ILMN_2043828
ENSG00000154059	ILMN_2043845														0.00937778
ENSG00000043093	ILMN_2043865		0.820388			0.596391									0.0464447
ENSG00000176124	ILMN_2043918
ENSG00000240108	ILMN_2044027
ENSG00000196071	ILMN_2044061
ENSG00000187082	ILMN_2044081
ENSG00000144580	ILMN_2044085		0.875093			0.707078
ENSG00000138814	ILMN_2044226					0.163772	0.37504
ENSG00000120696	ILMN_2044293					0.816212
ENSG00000184574	ILMN_2044453
ENSG00000204475	ILMN_2044471
ENSG00000125875	ILMN_2044572
ENSG00000156469	ILMN_2044617
ENSG00000267631	ILMN_2044645
ENSG00000101361	ILMN_2044832
ENSG00000204308	ILMN_2044927
ENSG00000164011	ILMN_2045175		0.197889
ENSG00000232423	ILMN_2045270
ENSG00000275152	ILMN_2045324
ENSG00000204909	ILMN_2045351
ENSG00000174279	ILMN_2045369
ENSG00000104765	ILMN_2045419					0.788428	0.0671256
ENSG00000080910	ILMN_2045453
ENSG00000270765	ILMN_2045576
ENSG00000176230	ILMN_2045720
ENSG00000138442	ILMN_2045729
ENSG00000166323	ILMN_2045800
ENSG00000090402	ILMN_2045849
ENSG00000143756	ILMN_2045911			0.265052		0.562124							0.0361084	0.0726268
ENSG00000128699	ILMN_2045975
ENSG00000178980	ILMN_2045994													0.654991
ENSG00000023041	ILMN_2046003
ENSG00000144048	ILMN_2046024														0.257501
ENSG00000115850	ILMN_2046073
ENSG00000182004	ILMN_2046199			0.235998									0.83072
ENSG00000034713	ILMN_2046315
ENSG00000204498	ILMN_2046344
ENSG00000100592	ILMN_2046470			0.319821									0.138851
ENSG00000055732	ILMN_2046611											0.529659
ENSG00000186462	ILMN_2046683
ENSG00000197747	ILMN_2046730
ENSG00000159527	ILMN_2046750
ENSG00000159527	ILMN_2046751
ENSG00000151962	ILMN_2046943
ENSG00000166171	ILMN_2047112
ENSG00000166479	ILMN_2047206
ENSG00000100299	ILMN_2047240
ENSG00000198060	ILMN_2047430		0.840033
ENSG00000162490	ILMN_2047460											0.202169
ENSG00000147113	ILMN_2047480
ENSG00000105963	ILMN_2047511
ENSG00000142188	ILMN_2047599			0.627293								0.114063
ENSG00000180509	ILMN_2047618													0.282573
ENSG00000128694	ILMN_2047676
ENSG00000155970	ILMN_2047856
ENSG00000177839	ILMN_2047885
ENSG00000164129	ILMN_2047914
ENSG00000111728	ILMN_2048011				0.706435	0.299034		0.182267	0.213026						0.853991
ENSG00000171711	ILMN_2048043
ENSG00000143178	ILMN_2048119			0.219908			0.427005						0.525001
ENSG00000143947	ILMN_2048326
ENSG00000187801	ILMN_2048388						0.7809					0.701042		0.598116
ENSG00000196620	ILMN_2048414
ENSG00000146477	ILMN_2048477														0.882373
ENSG00000146477	ILMN_2048478														0.882373
ENSG00000109787	ILMN_2048507			0.611115		0.0804733							0.772836		0.506527
ENSG00000173114	ILMN_2048591
ENSG00000156381	ILMN_2048607
ENSG00000171017	ILMN_2048633													0.470324
ENSG00000082212	ILMN_2048636									0.0179765
ENSG00000172915	ILMN_2048647		0.943216				0.576811
ENSG00000122852	ILMN_2048659
ENSG00000189139	ILMN_2048683
ENSG00000156802	ILMN_2048700														0.00362183
ENSG00000144021	ILMN_2048793
ENSG00000151413	ILMN_2048811
ENSG00000170584	ILMN_2048822	0.688134				0.0913685								0.970765	0.307637
ENSG00000154438	ILMN_2048957						0.584105
ENSG00000089775	ILMN_2048982					0.0756137	0.114276							0.199626			0.449371
ENSG00000213005	ILMN_2049021
ENSG00000165572	ILMN_2049063			0.6036									0.421401
ENSG00000163687	ILMN_2049184
ENSG00000242173	ILMN_2049274
ENSG00000066294	ILMN_2049293						0.817095							0.0499049
ENSG00000167969	ILMN_2049303
ENSG00000144401	ILMN_2049364
ENSG00000180089	ILMN_2049417
ENSG00000178502	ILMN_2049423
ENSG00000187688	ILMN_2049536
ENSG00000132383	ILMN_2049642
ENSG00000134343	ILMN_2049672	0.197309	0.230799				5.86707e-07							0.0276668
ENSG00000180425	ILMN_2049693														0.63133
ENSG00000132823	ILMN_2049727
ENSG00000050344	ILMN_2049766						0.251195
ENSG00000284413	ILMN_2049900
ENSG00000205649	ILMN_2049909
ENSG00000177868	ILMN_2050023
ENSG00000170296	ILMN_2050109
ENSG00000101306	ILMN_2050183
ENSG00000173467	ILMN_2050246
ENSG00000198276	ILMN_2050255
ENSG00000151748	ILMN_2050654		0.922936				0.982694							0.17579	0.137599
ENSG00000151247	ILMN_2050761		0.885028			0.872271	0.570192							0.802808	0.00812014
ENSG00000149300	ILMN_2050790
ENSG00000153132	ILMN_2050813						0.521371								0.796375		0.225801
ENSG00000197208	ILMN_2050911
ENSG00000168273	ILMN_2050921
ENSG00000205754	ILMN_2050959
ENSG00000165985	ILMN_2050970	0.953423	0.609488													0.931177
ENSG00000109061	ILMN_2051113
ENSG00000073578	ILMN_2051232
ENSG00000117650	ILMN_2051373
ENSG00000161618	ILMN_2051381
ENSG00000138035	ILMN_2051408												0.0882621
ENSG00000101412	ILMN_2051469
ENSG00000264743	ILMN_2051483
ENSG00000197756	ILMN_2051519													0.447571
ENSG00000164096	ILMN_2051684					0.108301	0.985435
ENSG00000049883	ILMN_2051867
ENSG00000176401	ILMN_2051900
ENSG00000147257	ILMN_2051972		0.170684
ENSG00000198131	ILMN_2052079
ENSG00000058799	ILMN_2052163				0.336606			0.944433
ENSG00000213512	ILMN_2052172
ENSG00000116717	ILMN_2052208			0.307746									0.899606		0.908181
ENSG00000034971	ILMN_2052331
ENSG00000034971	ILMN_2052335
ENSG00000124839	ILMN_2052373
ENSG00000048991	ILMN_2052383			0.331191		0.934238	0.367964						0.929593
ENSG00000135973	ILMN_2052487
ENSG00000115423	ILMN_2052495
ENSG00000169194	ILMN_2052511
ENSG00000170632	ILMN_2052598
ENSG00000135338	ILMN_2052686		0.120079											0.891032	0.0459807
ENSG00000178075	ILMN_2052717														0.793536
ENSG00000147140	ILMN_2052790											0.638636
ENSG00000145375	ILMN_2052815
ENSG00000198270	ILMN_2052871
ENSG00000118762	ILMN_2052891
ENSG00000137033	ILMN_2052924																0.183837
ENSG00000138449	ILMN_2053103
ENSG00000184009	ILMN_2053178
ENSG00000126790	ILMN_2053281
ENSG00000198739	ILMN_2053334
ENSG00000162687	ILMN_2053345		0.50193				0.104482								0.323429
ENSG00000130164	ILMN_2053415			0.0676515									0.713383
ENSG00000279395	ILMN_2053439
ENSG00000189319	ILMN_2053490
ENSG00000138496	ILMN_2053527						0.958455			0.821604
ENSG00000158315	ILMN_2053536
ENSG00000118246	ILMN_2053567						0.325085
ENSG00000117054	ILMN_2053679
ENSG00000139899	ILMN_2053829
ENSG00000077549	ILMN_2053921
ENSG00000197837	ILMN_2053992
ENSG00000187608	ILMN_2054019
ENSG00000164953	ILMN_2054053					0.334341						0.0781622
ENSG00000196748	ILMN_2054121
ENSG00000111845	ILMN_2054145
ENSG00000196199	ILMN_2054213
ENSG00000112701	ILMN_2054233
ENSG00000112701	ILMN_2054236
ENSG00000185002	ILMN_2054261
ENSG00000181619	ILMN_2054271				0.641512										0.184441
ENSG00000073756	ILMN_2054297
ENSG00000075303	ILMN_2054362								0.664537
ENSG00000206026	ILMN_2054382
ENSG00000137168	ILMN_2054392	0.987085					0.769853
ENSG00000167635	ILMN_2054442
ENSG00000206559	ILMN_2054461														0.000987649
ENSG00000182077	ILMN_2054481
ENSG00000141376	ILMN_2054510									0.230547				0.358908
ENSG00000169570	ILMN_2054554
ENSG00000185684	ILMN_2054576
ENSG00000145476	ILMN_2054607
ENSG00000107165	ILMN_2054652
ENSG00000171643	ILMN_2054707
ENSG00000165416	ILMN_2054725			0.851216					0.0860915				0.928633		0.0887329		0.133282
ENSG00000215421	ILMN_2054827
ENSG00000196236	ILMN_2054928						0.805045
ENSG00000273313	ILMN_2054938
ENSG00000197776	ILMN_2055036														0.812486
ENSG00000197776	ILMN_2055043														0.812486
ENSG00000203791	ILMN_2055100											0.140271			0.766974
ENSG00000076641	ILMN_2055156	0.82115	0.870195		0.458398	0.583765		0.684862	0.598716			0.201636
ENSG00000179010	ILMN_2055165						0.943641
ENSG00000133980	ILMN_2055218
ENSG00000121410	ILMN_2055271
ENSG00000129071	ILMN_2055310
ENSG00000162849	ILMN_2055330
ENSG00000228240	ILMN_2055391
ENSG00000075914	ILMN_2055477
ENSG00000147408	ILMN_2055523													0.894539
ENSG00000147138	ILMN_2055609
ENSG00000221995	ILMN_2055634
ENSG00000198390	ILMN_2055638
ENSG00000163950	ILMN_2055700
ENSG00000144320	ILMN_2055760					0.489775	0.0325941
ENSG00000150045	ILMN_2055781
ENSG00000154997	ILMN_2055925						0.669746
ENSG00000116120	ILMN_2055930
ENSG00000259516	ILMN_2056002
ENSG00000002586	ILMN_2056032					0.144448
ENSG00000185304	ILMN_2056074			0.360247						0.210594			0.719688		0.589904
ENSG00000017427	ILMN_2056087		0.982147	0.32509	0.320643		0.562602	0.123439					0.549632
ENSG00000198856	ILMN_2056167
ENSG00000108010	ILMN_2056479
ENSG00000134597	ILMN_2056551
ENSG00000105550	ILMN_2056569
ENSG00000135447	ILMN_2056606
ENSG00000167302	ILMN_2056687					0.485748
ENSG00000075975	ILMN_2056760
ENSG00000114374	ILMN_2056795
ENSG00000213171	ILMN_2056815
ENSG00000181323	ILMN_2056932
ENSG00000165704	ILMN_2056975			0.37584									0.155252
ENSG00000228517	ILMN_2057196
ENSG00000132541	ILMN_2057220	0.0964208	0.0641991
ENSG00000187325	ILMN_2057359				0.587007		0.883811	0.0929336
ENSG00000186496	ILMN_2057369														0.342904
ENSG00000034693	ILMN_2057389
ENSG00000176261	ILMN_2057399													0.721005			0.143165
ENSG00000167798	ILMN_2057408
ENSG00000167798	ILMN_2057409
ENSG00000198759	ILMN_2057479														0.545871
ENSG00000184207	ILMN_2057566					0.171382
ENSG00000117868	ILMN_2057573
ENSG00000116704	ILMN_2057768	0.863436											0.226228
ENSG00000118482	ILMN_2057826		0.785373	0.426714		0.517873	0.0512687					0.367643	0.227247			0.386404	0.553301
ENSG00000274585	ILMN_2057836
ENSG00000104427	ILMN_2057981
ENSG00000129559	ILMN_2058070
ENSG00000198830	ILMN_2058141
ENSG00000026025	ILMN_2058251					0.725647								0.034888
ENSG00000167780	ILMN_2058270
ENSG00000134318	ILMN_2058337	0.723067	0.257139			0.882646							0.383219	0.12431	0.261764		0.0223692
ENSG00000178425	ILMN_2058347		0.382654											0.248969	0.848667
ENSG00000112182	ILMN_2058468	0.401885					0.546648		0.0713125				0.0531267		0.408567		0.00348379
ENSG00000106588	ILMN_2058512													0.292752
ENSG00000165949	ILMN_2058782
ENSG00000104324	ILMN_2058795
ENSG00000244482	ILMN_2058841													0.0244564
ENSG00000186458	ILMN_2058946
ENSG00000014123	ILMN_2058975								0.232166						0.0573245
ENSG00000244537	ILMN_2059165
ENSG00000127526	ILMN_2059173
ENSG00000177728	ILMN_2059211
ENSG00000137996	ILMN_2059294			0.875654									0.00301714
ENSG00000205809	ILMN_2059357						0.118052
ENSG00000102128	ILMN_2059423
ENSG00000064651	ILMN_2059452	0.548092	0.092357				0.603894							0.293142
ENSG00000183303	ILMN_2059464
ENSG00000128989	ILMN_2059505		0.37787		0.936571		0.301918	0.924786						0.269707
ENSG00000100034	ILMN_2059535									0.791773				0.110196
ENSG00000165025	ILMN_2059549											0.493215
ENSG00000159873	ILMN_2059606					0.95001
ENSG00000121900	ILMN_2059689
ENSG00000104432	ILMN_2059744		0.137525
ENSG00000162365	ILMN_2059780
ENSG00000140939	ILMN_2059797
ENSG00000065413	ILMN_2059844						0.562894								0.546981
ENSG00000075234	ILMN_2059886	0.658488	0.0862544
ENSG00000105429	ILMN_2059996
ENSG00000114948	ILMN_2060086			0.0318271									0.764487
ENSG00000243207	ILMN_2060105
ENSG00000137642	ILMN_2060115						0.144121								0.623596
ENSG00000083307	ILMN_2060145
ENSG00000162065	ILMN_2060212
ENSG00000185760	ILMN_2060268		0.268328
ENSG00000272398	ILMN_2060413
ENSG00000176746	ILMN_2060449
ENSG00000172410	ILMN_2060578
ENSG00000225366	ILMN_2060635
ENSG00000177951	ILMN_2060652											0.130743
ENSG00000145975	ILMN_2060719
ENSG00000108557	ILMN_2060770														0.52964
ENSG00000163605	ILMN_2060891
ENSG00000117091	ILMN_2061043											0.978668
ENSG00000162510	ILMN_2061116
ENSG00000178188	ILMN_2061185
ENSG00000056277	ILMN_2061310									0.00382066
ENSG00000197780	ILMN_2061318	0.0419392					0.7991
ENSG00000197780	ILMN_2061327	0.0419392					0.7991
ENSG00000138750	ILMN_2061405						0.917216								0.554892
ENSG00000214548	ILMN_2061435
ENSG00000144959	ILMN_2061446						0.445079							0.0563424
ENSG00000115942	ILMN_2061452					0.0471107
ENSG00000242366	ILMN_2061537
ENSG00000149527	ILMN_2061565
ENSG00000163535	ILMN_2061641
ENSG00000196449	ILMN_2061732	0.227018	0.943932				0.800351
ENSG00000179111	ILMN_2061768
ENSG00000011454	ILMN_2061950
ENSG00000188375	ILMN_2061979
ENSG00000168172	ILMN_2062001					0.621892	0.288854			0.453588		0.487883			0.79177
ENSG00000065548	ILMN_2062112
ENSG00000176749	ILMN_2062271	0.526589	0.239075	0.0142959
ENSG00000198000	ILMN_2062370														0.0140782
ENSG00000196233	ILMN_2062381	0.753093	0.282754	0.880921	0.167814	0.619061	0.0430901	0.419816					0.0344456		0.14437		0.530944
ENSG00000163453	ILMN_2062468
ENSG00000162521	ILMN_2062524
ENSG00000152465	ILMN_2062620
ENSG00000006607	ILMN_2062687	0.314123					0.00325896
ENSG00000180447	ILMN_2062701
ENSG00000168229	ILMN_2062714
ENSG00000213523	ILMN_2062754			0.0405148
ENSG00000174417	ILMN_2062832
ENSG00000110442	ILMN_2063051
ENSG00000166012	ILMN_2063114
ENSG00000144063	ILMN_2063168
ENSG00000168757	ILMN_2063254
ENSG00000242180	ILMN_2063446
ENSG00000101052	ILMN_2063500																0.904155
ENSG00000145248	ILMN_2063532
ENSG00000169504	ILMN_2063584
ENSG00000169504	ILMN_2063586
ENSG00000197566	ILMN_2063687	0.389428
ENSG00000132792	ILMN_2063925
ENSG00000176299	ILMN_2064090
ENSG00000170191	ILMN_2064132
ENSG00000126460	ILMN_2064150
ENSG00000173947	ILMN_2064237
ENSG00000173436	ILMN_2064311					0.37943	0.827192
ENSG00000053524	ILMN_2064355
ENSG00000167202	ILMN_2064606					0.757009						0.544608
ENSG00000197620	ILMN_2064655													0.967446
ENSG00000167323	ILMN_2064694									0.000178379
ENSG00000170439	ILMN_2064725
ENSG00000178934	ILMN_2064860
ENSG00000183978	ILMN_2064898											0.953567
ENSG00000164107	ILMN_2064902				0.0237687		0.767524	0.50452
ENSG00000164252	ILMN_2064917														0.0908318
ENSG00000129636	ILMN_2064926														0.0554201
ENSG00000006740	ILMN_2065022	0.364092	0.103516
ENSG00000162374	ILMN_2065254			0.00238324			0.996496								0.922412
ENSG00000226306	ILMN_2065273
ENSG00000116406	ILMN_2065299				0.392375	0.856994	0.140532	0.175005							0.100096		0.889969
ENSG00000204663	ILMN_2065383
ENSG00000158882	ILMN_2065606									0.810874
ENSG00000155324	ILMN_2065690
ENSG00000122679	ILMN_2065745
ENSG00000166922	ILMN_2065773						0.41788
ENSG00000112685	ILMN_2065783
ENSG00000215424	ILMN_2065822
ENSG00000154582	ILMN_2066020
ENSG00000229391	ILMN_2066066
ENSG00000183888	ILMN_2066088
ENSG00000141385	ILMN_2066124
ENSG00000120156	ILMN_2066151			0.858981									0.764154
ENSG00000188725	ILMN_2066210						0.393295
ENSG00000148688	ILMN_2066249													0.416689
ENSG00000122557	ILMN_2066348													0.421697
ENSG00000164841	ILMN_2066534
ENSG00000132275	ILMN_2066667
ENSG00000146918	ILMN_2066756															0.893616
ENSG00000188820	ILMN_2066849
ENSG00000102524	ILMN_2066858	0.211118	0.113908			0.163657
ENSG00000221954	ILMN_2066904
ENSG00000204104	ILMN_2067032
ENSG00000206107	ILMN_2067052
ENSG00000125630	ILMN_2067101			0.808197
ENSG00000122707	ILMN_2067269		0.0928593			0.538415									0.990543
ENSG00000254440	ILMN_2067303
ENSG00000139343	ILMN_2067370
ENSG00000180745	ILMN_2067408
ENSG00000205922	ILMN_2067444				0.0493964			0.46457
ENSG00000273769	ILMN_2067453
ENSG00000275529	ILMN_2067520
ENSG00000156486	ILMN_2067596
ENSG00000106460	ILMN_2067607					0.223368	0.323171							0.5178	0.294405
ENSG00000118971	ILMN_2067656		0.167359		0.090522		0.756642	0.534237
ENSG00000204934	ILMN_2067682
ENSG00000162851	ILMN_2067708
ENSG00000162851	ILMN_2067709
ENSG00000136939	ILMN_2067813
ENSG00000170385	ILMN_2067852				0.575652	0.423961	0.165318	0.262361	0.672551						0.36082
ENSG00000169248	ILMN_2067890													0.149722
ENSG00000169248	ILMN_2067895													0.149722
ENSG00000101882	ILMN_2067980
ENSG00000197168	ILMN_2068093						0.0877848
ENSG00000105825	ILMN_2068104		0.938608			0.367954
ENSG00000164983	ILMN_2068122				0.0687089			0.977728						0.688784
ENSG00000064489	ILMN_2068202
ENSG00000162576	ILMN_2068257
ENSG00000197992	ILMN_2068274
ENSG00000196757	ILMN_2068435
ENSG00000212993	ILMN_2068498
ENSG00000111834	ILMN_2068698
ENSG00000065154	ILMN_2068747
ENSG00000181409	ILMN_2068874		0.266379
ENSG00000163114	ILMN_2068951
ENSG00000185272	ILMN_2069060
ENSG00000206034	ILMN_2069067
ENSG00000079819	ILMN_2069128															0.868045
ENSG00000177938	ILMN_2069196
ENSG00000100362	ILMN_2069224
ENSG00000174343	ILMN_2069286
ENSG00000277778	ILMN_2069399
ENSG00000130254	ILMN_2069446											0.8193
ENSG00000139218	ILMN_2069593
ENSG00000177830	ILMN_2069615
ENSG00000170627	ILMN_2069632
ENSG00000139874	ILMN_2069745
ENSG00000174749	ILMN_2069821						0.734555										0.0184987
ENSG00000156009	ILMN_2069912
ENSG00000156009	ILMN_2069915
ENSG00000124380	ILMN_2069945
ENSG00000165646	ILMN_2070003
ENSG00000102743	ILMN_2070013													0.253346
ENSG00000163644	ILMN_2070043		0.977285				0.403257										0.963058
ENSG00000163644	ILMN_2070044		0.977285				0.403257										0.963058
ENSG00000198064	ILMN_2070052
ENSG00000171863	ILMN_2070072
ENSG00000140675	ILMN_2070102
ENSG00000152193	ILMN_2070210			0.480149
ENSG00000204392	ILMN_2070300
ENSG00000113356	ILMN_2070349					0.112869									0.000163203
ENSG00000205138	ILMN_2070355
ENSG00000171657	ILMN_2070375
ENSG00000237575	ILMN_2070395
ENSG00000137413	ILMN_2070477		0.216481		0.252732		0.596272	0.130873						0.592578
ENSG00000132840	ILMN_2070521
ENSG00000149133	ILMN_2070530
ENSG00000154263	ILMN_2070570		0.798381												0.368193
ENSG00000185982	ILMN_2070583
ENSG00000183549	ILMN_2070792
ENSG00000129255	ILMN_2070815											0.431623	0.0203789
ENSG00000204217	ILMN_2070896			0.0165839										0.778083	0.768136
ENSG00000241399	ILMN_2070940
ENSG00000163705	ILMN_2071028
ENSG00000241563	ILMN_2071186
ENSG00000118972	ILMN_2071316													0.0276439
ENSG00000005812	ILMN_2071405														0.335416
ENSG00000155158	ILMN_2071429	0.91283	0.354574				0.43327								0.74065
ENSG00000137558	ILMN_2071446						0.947577								0.304606
ENSG00000198173	ILMN_2071473
ENSG00000116785	ILMN_2071598					0.637823								0.175521
ENSG00000135750	ILMN_2071641
ENSG00000188916	ILMN_2071682
ENSG00000163577	ILMN_2071737			0.491855		0.0525415	0.0277401						0.865472		0.830123
ENSG00000111341	ILMN_2071809									0.0486976
ENSG00000176641	ILMN_2071826	0.292039	0.545682				0.484014
ENSG00000113732	ILMN_2071937
ENSG00000186212	ILMN_2072045
ENSG00000214753	ILMN_2072091					0.82671	0.00110144							0.388555
ENSG00000137463	ILMN_2072101
ENSG00000134717	ILMN_2072140			0.171419			0.155663						0.782249
ENSG00000134463	ILMN_2072178
ENSG00000123975	ILMN_2072296
ENSG00000117595	ILMN_2072357									0.386922
ENSG00000130538	ILMN_2072401
ENSG00000107560	ILMN_2072541	0.805751	0.230118		0.138302		0.97625	0.938385							0.0925262
ENSG00000156284	ILMN_2072568
ENSG00000180992	ILMN_2072603
ENSG00000226887	ILMN_2072622
ENSG00000119760	ILMN_2072875
ENSG00000177302	ILMN_2072973									0.432351
ENSG00000187713	ILMN_2073012
ENSG00000169488	ILMN_2073115
ENSG00000240038	ILMN_2073157
ENSG00000180739	ILMN_2073184
ENSG00000167077	ILMN_2073202		0.0309956
ENSG00000120458	ILMN_2073263
ENSG00000112246	ILMN_2073279					0.363996	0.826229								0.00578568
ENSG00000170873	ILMN_2073289									0.439839
ENSG00000136634	ILMN_2073307				0.994374			0.88358	0.83361						0.794246
ENSG00000182795	ILMN_2073446
ENSG00000144406	ILMN_2073520	0.0687977	0.823704
ENSG00000242028	ILMN_2073543
ENSG00000144712	ILMN_2073592									0.954128
ENSG00000147155	ILMN_2073604
ENSG00000105879	ILMN_2073732
ENSG00000262406	ILMN_2073758
ENSG00000139826	ILMN_2073969					0.865439	0.608973								0.0388483
ENSG00000120756	ILMN_2074044		0.680374			0.797024									0.444644
ENSG00000138376	ILMN_2074258					0.301931
ENSG00000176018	ILMN_2074401			0.320696		0.382585	0.0358035						0.163867	0.726319	0.00175541
ENSG00000221970	ILMN_2074432
ENSG00000177464	ILMN_2074477
ENSG00000186393	ILMN_2074671
ENSG00000084110	ILMN_2074748
ENSG00000181036	ILMN_2074762
ENSG00000099337	ILMN_2074773
ENSG00000205517	ILMN_2074801
ENSG00000202198	ILMN_2074860
ENSG00000155115	ILMN_2074880
ENSG00000087157	ILMN_2075051	0.0787657	0.6817
ENSG00000134824	ILMN_2075065
ENSG00000197406	ILMN_2075067
ENSG00000110660	ILMN_2075189							0.507977
ENSG00000181013	ILMN_2075221
ENSG00000267978	ILMN_2075292
ENSG00000197061	ILMN_2075334
ENSG00000137960	ILMN_2075476						0.162022
ENSG00000198162	ILMN_2075507					0.691133								0.20886	0.140756
ENSG00000106772	ILMN_2075526			0.233949		0.896199							0.957325		0.00824973
ENSG00000122591	ILMN_2075578					0.794699	0.207636		0.335954						0.669776
ENSG00000172935	ILMN_2075603
ENSG00000154065	ILMN_2075643
ENSG00000186026	ILMN_2075714	0.970655
ENSG00000139263	ILMN_2075757
ENSG00000179709	ILMN_2075794
ENSG00000101213	ILMN_2075800
ENSG00000167962	ILMN_2075818
ENSG00000164187	ILMN_2075829						0.399687						0.409056		0.0215123		0.932715
ENSG00000135482	ILMN_2075847
ENSG00000162337	ILMN_2075892											0.378543
ENSG00000196182	ILMN_2075927								0.145							0.2297	0.763843
ENSG00000177103	ILMN_2075962
ENSG00000160401	ILMN_2076014
ENSG00000159592	ILMN_2076250
ENSG00000113838	ILMN_2076415
ENSG00000174473	ILMN_2076429														0.211729
ENSG00000139370	ILMN_2076463	0.958225	0.601219												0.208299
ENSG00000155744	ILMN_2076484					0.0453462	0.481896					0.422892					0.906534
ENSG00000169139	ILMN_2076567					0.352097
ENSG00000078596	ILMN_2076600
ENSG00000078596	ILMN_2076602
ENSG00000121774	ILMN_2076640																0.307401
ENSG00000169288	ILMN_2076658
ENSG00000230522	ILMN_2076758
ENSG00000163875	ILMN_2076940
ENSG00000136918	ILMN_2077008
ENSG00000149823	ILMN_2077094	0.032965	0.453271
ENSG00000113318	ILMN_2077130													0.626333
ENSG00000156017	ILMN_2077160	0.0780716				0.52739			0.0166237
ENSG00000122483	ILMN_2077406														0.680128
ENSG00000198862	ILMN_2077504				0.849687	0.100961	0.143309	0.214998	0.736076					0.688378
ENSG00000161800	ILMN_2077550	0.386976	0.96507	0.905101
ENSG00000133818	ILMN_2077623					0.92061
ENSG00000160318	ILMN_2077680
ENSG00000111300	ILMN_2077733	0.205891	0.0267354			0.552707	0.153435							0.41281	0.000262534
ENSG00000137770	ILMN_2077758				0.605034		0.674639	0.946812	0.262974					0.123809	0.103526
ENSG00000116922	ILMN_2077886
ENSG00000134247	ILMN_2077905					0.513483	0.130988							0.928567
ENSG00000100626	ILMN_2077952				0.894049			0.844184	0.867922
ENSG00000146085	ILMN_2078074
ENSG00000117507	ILMN_2078124
ENSG00000198466	ILMN_2078141							0.404452
ENSG00000187601	ILMN_2078226
ENSG00000179021	ILMN_2078264				0.806934	0.357146		0.181237	0.0946517					0.601162
ENSG00000182973	ILMN_2078334	0.00810505	0.00552593
ENSG00000164889	ILMN_2078389
ENSG00000196417	ILMN_2078404																0.0703908
ENSG00000099399	ILMN_2078430
ENSG00000158163	ILMN_2078466
ENSG00000164898	ILMN_2078547												0.959297
ENSG00000111863	ILMN_2078592
ENSG00000102575	ILMN_2078599
ENSG00000178700	ILMN_2078659						0.188968
ENSG00000073331	ILMN_2078697				0.579864			0.807935									0.507218
ENSG00000256053	ILMN_2078724
ENSG00000198822	ILMN_2078975					0.422593
ENSG00000178662	ILMN_2078995					0.615913	0.304696									0.157614	0.873365
ENSG00000146701	ILMN_2079004
ENSG00000175121	ILMN_2079042
ENSG00000212721	ILMN_2079059
ENSG00000148153	ILMN_2079098
ENSG00000167283	ILMN_2079285
ENSG00000197021	ILMN_2079322													0.849908
ENSG00000116251	ILMN_2079386
ENSG00000163281	ILMN_2079488
ENSG00000181718	ILMN_2079602
ENSG00000111796	ILMN_2079655
ENSG00000074590	ILMN_2079786	0.956796					0.61835								0.563459
ENSG00000257103	ILMN_2079803														0.515792
ENSG00000131482	ILMN_2079890
ENSG00000242950	ILMN_2079991
ENSG00000184368	ILMN_2080080
ENSG00000184991	ILMN_2080306
ENSG00000184991	ILMN_2080309
ENSG00000171916	ILMN_2080342
ENSG00000148459	ILMN_2080611					0.245797
ENSG00000196323	ILMN_2080637	0.346954	0.0945166											0.251129	0.0675844
ENSG00000132321	ILMN_2080684
ENSG00000101544	ILMN_2080751
ENSG00000157734	ILMN_2080760
ENSG00000174808	ILMN_2081070
ENSG00000165868	ILMN_2081087
ENSG00000131171	ILMN_2081162
ENSG00000206418	ILMN_2081210			0.019113									0.072468		0.487948
ENSG00000170356	ILMN_2081269
ENSG00000106603	ILMN_2081335
ENSG00000101350	ILMN_2081398	0.35374	0.408192				0.0434684
ENSG00000084234	ILMN_2081465
ENSG00000147655	ILMN_2081645				0.222796			0.674448	0.61922			0.488035
ENSG00000120210	ILMN_2081673
ENSG00000084070	ILMN_2081682								0.172247
ENSG00000175426	ILMN_2081813						0.00164022								0.496755
ENSG00000065518	ILMN_2081863
ENSG00000174628	ILMN_2081883														0.626929
ENSG00000115365	ILMN_2081988
ENSG00000010310	ILMN_2082005
ENSG00000141429	ILMN_2082035				0.07059	0.72049		0.148258	0.479789
ENSG00000149050	ILMN_2082109
ENSG00000162384	ILMN_2082130											0.574271
ENSG00000124191	ILMN_2082209									0.890287
ENSG00000164916	ILMN_2082244		0.0638968				0.156125
ENSG00000143248	ILMN_2082273													0.601665	0.43391
ENSG00000100284	ILMN_2082314									0.298906
ENSG00000180773	ILMN_2082324					0.0125648
ENSG00000132600	ILMN_2082489
ENSG00000019549	ILMN_2082585					0.930887
ENSG00000242019	ILMN_2082593
ENSG00000175946	ILMN_2082699
ENSG00000166164	ILMN_2082810
ENSG00000102934	ILMN_2082865												0.0820246				0.0634106
ENSG00000205029	ILMN_2082903
ENSG00000268864	ILMN_2083137
ENSG00000020426	ILMN_2083243
ENSG00000185950	ILMN_2083469		0.255218		0.273354	0.429306		0.566004	0.799784					0.569108
ENSG00000242802	ILMN_2083559
ENSG00000040199	ILMN_2083567											0.233113
ENSG00000196337	ILMN_2083578
ENSG00000183891	ILMN_2083588														0.969875
ENSG00000183891	ILMN_2083593														0.969875
ENSG00000203910	ILMN_2083742
ENSG00000100557	ILMN_2083789													0.209622
ENSG00000116903	ILMN_2083818
ENSG00000138767	ILMN_2083833	0.237764	0.160475				0.735827						0.0491558		0.0873325
ENSG00000255330	ILMN_2083925	0.299892	0.687891			0.0895804								0.676081
ENSG00000163235	ILMN_2083946			0.952838									0.940133	0.0385283	0.618048
ENSG00000166450	ILMN_2084031				0.646891		0.607495	0.741882	0.142717			0.160144			0.458564
ENSG00000182916	ILMN_2084043
ENSG00000124067	ILMN_2084059									0.00567477
ENSG00000163794	ILMN_2084073
ENSG00000147403	ILMN_2084182
ENSG00000003056	ILMN_2084353			0.395193								0.023482	0.206505
ENSG00000070950	ILMN_2084391													0.943319	0.0501733
ENSG00000272602	ILMN_2084489
ENSG00000154415	ILMN_2084506
ENSG00000134538	ILMN_2084745
ENSG00000196565	ILMN_2084825
ENSG00000103647	ILMN_2084836	0.562388										0.121214
ENSG00000215343	ILMN_2084912
ENSG00000106565	ILMN_2085012
ENSG00000064652	ILMN_2085236						0.281935
ENSG00000254466	ILMN_2085258
ENSG00000180336	ILMN_2085339
ENSG00000001036	ILMN_2085362															0.068793
ENSG00000184492	ILMN_2085441
ENSG00000277462	ILMN_2085446
ENSG00000206799	ILMN_2085525
ENSG00000165899	ILMN_2085659
ENSG00000168556	ILMN_2085722
ENSG00000130429	ILMN_2085760
ENSG00000172986	ILMN_2085844
ENSG00000110446	ILMN_2085862
ENSG00000163319	ILMN_2085903
ENSG00000182093	ILMN_2085922
ENSG00000136834	ILMN_2085933
ENSG00000124562	ILMN_2086064
ENSG00000171223	ILMN_2086077					0.743419
ENSG00000115738	ILMN_2086095									0.0592586					0.568802
ENSG00000187678	ILMN_2086105									0.963243
ENSG00000183813	ILMN_2086143											0.890045
ENSG00000120008	ILMN_2086222				0.962549		0.95234	0.267477
ENSG00000186532	ILMN_2086238
ENSG00000178127	ILMN_2086417
ENSG00000134853	ILMN_2086470			0.954924								0.00594233	0.649037		0.280798
ENSG00000180872	ILMN_2086654
ENSG00000154188	ILMN_2086890														0.82933
ENSG00000108702	ILMN_2086965
ENSG00000185668	ILMN_2086981
ENSG00000196683	ILMN_2087060
ENSG00000122406	ILMN_2087080	0.00303069
ENSG00000158156	ILMN_2087303				0.0201979			0.877345	0.0616028
ENSG00000119203	ILMN_2087528
ENSG00000130749	ILMN_2087575									0.362132				0.18138
ENSG00000203908	ILMN_2087608
ENSG00000101746	ILMN_2087629			0.140869									0.277933
ENSG00000136630	ILMN_2087646					0.498259
ENSG00000137491	ILMN_2087656
ENSG00000071967	ILMN_2087692			0.544518									0.254623
ENSG00000100345	ILMN_2087702	0.0889322
ENSG00000183385	ILMN_2087817
ENSG00000132259	ILMN_2087931
ENSG00000168032	ILMN_2087941
ENSG00000104231	ILMN_2087989											0.247856
ENSG00000170006	ILMN_2088124													0.212063
ENSG00000047315	ILMN_2088172
ENSG00000128789	ILMN_2088410
ENSG00000168329	ILMN_2088437
ENSG00000268940	ILMN_2088560
ENSG00000132953	ILMN_2088612		0.165589	0.644388									0.180225
ENSG00000180138	ILMN_2088785
ENSG00000114331	ILMN_2088825					0.653658									0.0399918
ENSG00000068308	ILMN_2088847									0.816431
ENSG00000046774	ILMN_2088876
ENSG00000120280	ILMN_2088990
ENSG00000054793	ILMN_2089073														0.198269
ENSG00000174914	ILMN_2089097
ENSG00000173156	ILMN_2089167
ENSG00000169895	ILMN_2089175
ENSG00000186825	ILMN_2089316
ENSG00000136158	ILMN_2089329
ENSG00000203950	ILMN_2089340
ENSG00000233699	ILMN_2089365
ENSG00000156876	ILMN_2089458
ENSG00000186529	ILMN_2089484
ENSG00000147912	ILMN_2089616											0.0130743		0.212786
ENSG00000117597	ILMN_2089656		0.163693														0.476738
ENSG00000189292	ILMN_2089752
ENSG00000117586	ILMN_2089875
ENSG00000153989	ILMN_2089902					0.782993	0.849412								0.185061
ENSG00000176826	ILMN_2089977
ENSG00000143595	ILMN_2090004
ENSG00000182415	ILMN_2090029
ENSG00000227372	ILMN_2090040
ENSG00000067646	ILMN_2090059					0.37246	0.178084										0.514732
ENSG00000158710	ILMN_2090105
ENSG00000067248	ILMN_2090123
ENSG00000143319	ILMN_2090397
ENSG00000168288	ILMN_2090558
ENSG00000243406	ILMN_2090567
ENSG00000168310	ILMN_2090607
ENSG00000184731	ILMN_2090641
ENSG00000140905	ILMN_2090782
ENSG00000163472	ILMN_2090802
ENSG00000132467	ILMN_2090987
ENSG00000156172	ILMN_2091084														0.031629
ENSG00000127928	ILMN_2091100
ENSG00000239533	ILMN_2091113
ENSG00000196711	ILMN_2091217
ENSG00000104804	ILMN_2091221
ENSG00000131620	ILMN_2091310
ENSG00000138413	ILMN_2091347					0.111722									0.542122
ENSG00000172086	ILMN_2091375
ENSG00000090554	ILMN_2091412
ENSG00000206177	ILMN_2091454
ENSG00000160117	ILMN_2091590
ENSG00000255974	ILMN_2091632
ENSG00000188266	ILMN_2091707													0.275775
ENSG00000147036	ILMN_2091753													0.972655	0.790074
ENSG00000147036	ILMN_2091755													0.972655	0.790074
ENSG00000197586	ILMN_2091792
ENSG00000171611	ILMN_2091920
ENSG00000150893	ILMN_2091978
ENSG00000115165	ILMN_2092041
ENSG00000159763	ILMN_2092077
ENSG00000171051	ILMN_2092118
ENSG00000133114	ILMN_2092160														0.246856
ENSG00000167105	ILMN_2092223
ENSG00000167721	ILMN_2092232
ENSG00000187037	ILMN_2092333
ENSG00000177324	ILMN_2092390
ENSG00000147650	ILMN_2092441			0.892932		0.342731	0.545473						0.597401		0.120338
ENSG00000254923	ILMN_2092496
ENSG00000115541	ILMN_2092536
ENSG00000162670	ILMN_2092589
ENSG00000035687	ILMN_2092664
ENSG00000161654	ILMN_2092693									0.878736				0.968686
ENSG00000110108	ILMN_2092756	0.471025	0.502164
ENSG00000173083	ILMN_2092850						0.777022								0.0274966
ENSG00000258713	ILMN_2092903
ENSG00000158859	ILMN_2092933
ENSG00000177476	ILMN_2092987
ENSG00000128641	ILMN_2093027
ENSG00000196990	ILMN_2093072
ENSG00000154914	ILMN_2093188
ENSG00000186090	ILMN_2093203
ENSG00000239779	ILMN_2093231									0.938795
ENSG00000145287	ILMN_2093343
ENSG00000023608	ILMN_2093389
ENSG00000138606	ILMN_2093427
ENSG00000236287	ILMN_2093500															0.376659
ENSG00000197045	ILMN_2093674						0.595505								0.206583
ENSG00000113272	ILMN_2093720
ENSG00000188295	ILMN_2093748
ENSG00000124203	ILMN_2093775
ENSG00000132963	ILMN_2093810						0.369708								0.913226
ENSG00000180479	ILMN_2093864
ENSG00000095209	ILMN_2093980						0.769037								0.0914681
ENSG00000141401	ILMN_2094061
ENSG00000149084	ILMN_2094106
ENSG00000086065	ILMN_2094166															0.448376
ENSG00000174876	ILMN_2094262
ENSG00000069812	ILMN_2094266											0.00200926
ENSG00000112333	ILMN_2094294
ENSG00000159714	ILMN_2094313
ENSG00000185551	ILMN_2094360					0.805551									0.36423
ENSG00000138741	ILMN_2094377	0.0261629	0.201564
ENSG00000171488	ILMN_2094396					0.999742			0.410398						0.445614
ENSG00000183281	ILMN_2094416
ENSG00000078687	ILMN_2094424			0.654838		0.196563											0.0498284
ENSG00000138592	ILMN_2094587												0.333864
ENSG00000176979	ILMN_2094630
ENSG00000176979	ILMN_2094631
ENSG00000270601	ILMN_2094648
ENSG00000133112	ILMN_2094718
ENSG00000163660	ILMN_2094776
ENSG00000168658	ILMN_2094786
ENSG00000164188	ILMN_2094856														0.260157
ENSG00000085563	ILMN_2094875						0.174613
ENSG00000145781	ILMN_2094905															0.030775
ENSG00000162600	ILMN_2094938
ENSG00000145416	ILMN_2094942						0.175479
ENSG00000163545	ILMN_2094952
ENSG00000236371	ILMN_2095078
ENSG00000197479	ILMN_2095114
ENSG00000197694	ILMN_2095133
ENSG00000163617	ILMN_2095273
ENSG00000144228	ILMN_2095506			0.760651									0.733259	0.171755	0.120817
ENSG00000107779	ILMN_2095577	0.617432	0.738131				0.953852								0.719017		0.869142
ENSG00000166589	ILMN_2095597
ENSG00000265190	ILMN_2095610
ENSG00000070388	ILMN_2095633
ENSG00000183077	ILMN_2095653														0.768755
ENSG00000121895	ILMN_2095660
ENSG00000196074	ILMN_2095704
ENSG00000119900	ILMN_2095759					0.561871
ENSG00000181450	ILMN_2095789				0.016086										0.13494
ENSG00000156697	ILMN_2095820
ENSG00000083168	ILMN_2095840											0.681433			0.841746
ENSG00000111405	ILMN_2095908
ENSG00000152332	ILMN_2096012	0.175692	0.447154											0.102457	0.0220862
ENSG00000236333	ILMN_2096031
ENSG00000052126	ILMN_2096083		0.169798
ENSG00000166598	ILMN_2096116
ENSG00000149313	ILMN_2096191					0.400384			0.00230402
ENSG00000159346	ILMN_2096322
ENSG00000165092	ILMN_2096372
ENSG00000047056	ILMN_2096405				0.0149808			0.777843
ENSG00000171060	ILMN_2096467
ENSG00000172775	ILMN_2096604											0.484825
ENSG00000178235	ILMN_2096623									0.931433					0.436938
ENSG00000140365	ILMN_2096654
ENSG00000198873	ILMN_2096719					0.674237
ENSG00000189042	ILMN_2096737			0.960701									0.0795636
ENSG00000054611	ILMN_2096743
ENSG00000200534	ILMN_2096747
ENSG00000100519	ILMN_2096759															0.356878
ENSG00000087510	ILMN_2096784
ENSG00000071909	ILMN_2096970
ENSG00000119711	ILMN_2096985						0.139913
ENSG00000129873	ILMN_2097052
ENSG00000151023	ILMN_2097164	0.333019
ENSG00000110060	ILMN_2097185
ENSG00000155016	ILMN_2097259			0.120379									0.653297
ENSG00000070190	ILMN_2097410	0.0372747				0.971507									0.905204
ENSG00000111639	ILMN_2097421
ENSG00000090273	ILMN_2097546
ENSG00000162585	ILMN_2097790
ENSG00000174282	ILMN_2097793			0.138595						0.823981		0.00659713	0.358136	0.656262
ENSG00000198894	ILMN_2097858											0.136436
ENSG00000162598	ILMN_2097943
ENSG00000123297	ILMN_2097954
ENSG00000184995	ILMN_2097997
ENSG00000087237	ILMN_2098013
ENSG00000136603	ILMN_2098119		0.0417597		0.770109	0.523221		0.241672	0.575478						0.465076
ENSG00000271503	ILMN_2098126
ENSG00000157927	ILMN_2098297
ENSG00000182307	ILMN_2098325
ENSG00000239282	ILMN_2098418
ENSG00000141682	ILMN_2098446
ENSG00000237048	ILMN_2098499
ENSG00000085274	ILMN_2098571						0.0509939								0.0240154
ENSG00000177721	ILMN_2098616
ENSG00000221968	ILMN_2098643				0.4633			0.981179
ENSG00000187268	ILMN_2098705			0.00946346		0.253904							0.655972	0.983063	0.871557
ENSG00000112304	ILMN_2098743
ENSG00000212694	ILMN_2098947
ENSG00000163507	ILMN_2099045	0.0291546	0.632342	0.706272									0.188487
ENSG00000127989	ILMN_2099249														0.9705
ENSG00000127989	ILMN_2099256														0.9705
ENSG00000169495	ILMN_2099277
ENSG00000100242	ILMN_2099301	0.666472
ENSG00000144481	ILMN_2099315	0.0933176
ENSG00000232859	ILMN_2099487
ENSG00000186265	ILMN_2099528	0.090846	0.0563413											0.786721	0.612106
ENSG00000160050	ILMN_2099586
ENSG00000143742	ILMN_2099594
ENSG00000120471	ILMN_2099745
ENSG00000153993	ILMN_2099773		0.488081				0.127194								0.0121697
ENSG00000128524	ILMN_2099783
ENSG00000120992	ILMN_2099798						0.100297										0.575287
ENSG00000232419	ILMN_2099855
ENSG00000232419	ILMN_2099858
ENSG00000174953	ILMN_2100000					0.784045									0.00538756
ENSG00000127318	ILMN_2100046
ENSG00000273540	ILMN_2100055
ENSG00000085433	ILMN_2100085		0.363377	0.851158									0.0588658	0.709597
ENSG00000276070	ILMN_2100209
ENSG00000272674	ILMN_2100258
ENSG00000120051	ILMN_2100285
ENSG00000120051	ILMN_2100287
ENSG00000172594	ILMN_2100357														0.552051
ENSG00000244734	ILMN_2100437
ENSG00000175449	ILMN_2100458
ENSG00000251258	ILMN_2100553
ENSG00000118231	ILMN_2100574
ENSG00000065559	ILMN_2100689														0.72489
ENSG00000065559	ILMN_2100693														0.72489
ENSG00000071991	ILMN_2100731														0.158743
ENSG00000175348	ILMN_2100815			0.533365
ENSG00000167555	ILMN_2100834													0.563039
ENSG00000134249	ILMN_2100871
ENSG00000173124	ILMN_2100936
ENSG00000184033	ILMN_2100957
ENSG00000186376	ILMN_2101025																0.757617
ENSG00000182472	ILMN_2101034
ENSG00000181803	ILMN_2101270
ENSG00000150681	ILMN_2101278
ENSG00000204694	ILMN_2101339					0.96621
ENSG00000089847	ILMN_2101368
ENSG00000120647	ILMN_2101375
ENSG00000257591	ILMN_2101410
ENSG00000006625	ILMN_2101526
ENSG00000011258	ILMN_2101650					0.125811									0.0682063
ENSG00000165669	ILMN_2101719						0.153007
ENSG00000165322	ILMN_2101810		0.745863	0.688647	0.131727			0.420382					0.57505
ENSG00000104341	ILMN_2101832
ENSG00000196230	ILMN_2101885
ENSG00000169045	ILMN_2101920
ENSG00000169045	ILMN_2101928
ENSG00000140521	ILMN_2101930
ENSG00000168679	ILMN_2102069				0.0374268			0.069231									0.908095
ENSG00000183150	ILMN_2102201
ENSG00000204923	ILMN_2102257			0.544028									0.00446826
ENSG00000171812	ILMN_2102330
ENSG00000172199	ILMN_2102356
ENSG00000197150	ILMN_2102422									0.913971
ENSG00000226784	ILMN_2102515
ENSG00000120800	ILMN_2102580
ENSG00000179348	ILMN_2102670
ENSG00000108256	ILMN_2102693		0.102311			0.152577									0.00320833	0.49979
ENSG00000197948	ILMN_2102702	0.0484374	0.00748772							0.323576
ENSG00000240247	ILMN_2102721
ENSG00000100429	ILMN_2102787
ENSG00000115042	ILMN_2102951	0.323214
ENSG00000047346	ILMN_2102960	0.728809	0.739918		0.152357	0.656641		0.570409	0.963996								0.612295
ENSG00000163001	ILMN_2103014
ENSG00000139194	ILMN_2103024
ENSG00000134028	ILMN_2103107													0.0284102
ENSG00000120509	ILMN_2103133			0.464888									0.196067
ENSG00000164346	ILMN_2103295
ENSG00000159314	ILMN_2103362
ENSG00000168826	ILMN_2103388
ENSG00000263002	ILMN_2103397
ENSG00000182986	ILMN_2103480
ENSG00000215252	ILMN_2103547						0.269109
ENSG00000133422	ILMN_2103591
ENSG00000176269	ILMN_2103646
ENSG00000035499	ILMN_2103685	0.353701	0.109572
ENSG00000204941	ILMN_2103709
ENSG00000137547	ILMN_2103720
ENSG00000203907	ILMN_2103739
ENSG00000106829	ILMN_2103761											0.047223		0.733163
ENSG00000176231	ILMN_2103768
ENSG00000167103	ILMN_2103774
ENSG00000110711	ILMN_2103841
ENSG00000126243	ILMN_2103919
ENSG00000176925	ILMN_2103977
ENSG00000143324	ILMN_2104106					0.648985	0.985904		0.197621
ENSG00000154783	ILMN_2104141
ENSG00000152154	ILMN_2104295
ENSG00000164692	ILMN_2104356				0.0052875		0.00388794	0.652578	0.0096452					0.0121108
ENSG00000240480	ILMN_2104409
ENSG00000189064	ILMN_2104486
ENSG00000104714	ILMN_2104696
ENSG00000180383	ILMN_2104732
ENSG00000100442	ILMN_2104784
ENSG00000204510	ILMN_2104821
ENSG00000134575	ILMN_2104830		0.162565			0.221118
ENSG00000162368	ILMN_2104877		0.415431	0.0140202			0.198752						0.511292
ENSG00000160256	ILMN_2104924
ENSG00000180855	ILMN_2104967											0.844704
ENSG00000104164	ILMN_2105033														0.853301
ENSG00000156671	ILMN_2105177					0.535208	0.493225								0.155376
ENSG00000143297	ILMN_2105223
ENSG00000140043	ILMN_2105253
ENSG00000165805	ILMN_2105298
ENSG00000000419	ILMN_2105308
ENSG00000198157	ILMN_2105361														0.0826976
ENSG00000197363	ILMN_2105438
ENSG00000132465	ILMN_2105441
ENSG00000111432	ILMN_2105539	0.950951	0.87933
ENSG00000187824	ILMN_2105549
ENSG00000276085	ILMN_2105573
ENSG00000115159	ILMN_2105643
ENSG00000142319	ILMN_2105797
ENSG00000138685	ILMN_2105919	0.135593	0.545639											0.426484	0.0923937
ENSG00000136883	ILMN_2105960
ENSG00000176087	ILMN_2105966													0.395085
ENSG00000079246	ILMN_2105983	0.881961	0.541997
ENSG00000176244	ILMN_2106002
ENSG00000212747	ILMN_2106107
ENSG00000138698	ILMN_2106167
ENSG00000183354	ILMN_2106227											0.302416		0.8317
ENSG00000153982	ILMN_2106265				0.256273			0.690968
ENSG00000163041	ILMN_2106331		0.42261	0.0733832			0.434526						0.239277	0.785627
ENSG00000181634	ILMN_2106380
ENSG00000175895	ILMN_2106449	0.863044		0.492747									0.311268
ENSG00000175984	ILMN_2106573		0.742372			0.627147									0.320049
ENSG00000117475	ILMN_2106656												0.842395
ENSG00000182487	ILMN_2106725
ENSG00000151332	ILMN_2106818
ENSG00000142408	ILMN_2106874
ENSG00000185532	ILMN_2106893	0.531652	0.0339948				0.757467								0.919772
ENSG00000053254	ILMN_2106902									0.378896				0.689581
ENSG00000158615	ILMN_2106931			0.779213	0.388524			0.334527	0.262352				0.638751
ENSG00000183155	ILMN_2106994														0.161887
ENSG00000183671	ILMN_2107004
ENSG00000121314	ILMN_2107040
ENSG00000105996	ILMN_2107068
ENSG00000163788	ILMN_2107184	0.638783	0.294149
ENSG00000164440	ILMN_2107482													0.39305	0.212368
ENSG00000186119	ILMN_2107519
ENSG00000117906	ILMN_2107607														0.432899
ENSG00000126785	ILMN_2107613
ENSG00000207001	ILMN_2107655
ENSG00000127780	ILMN_2107878
ENSG00000267508	ILMN_2107933
ENSG00000130956	ILMN_2107991			0.195728	0.0692009			0.818595	0.0352563				0.0615892
ENSG00000212900	ILMN_2108025
ENSG00000131023	ILMN_2108029	0.584045	0.517877				0.981731								0.0552419
ENSG00000169962	ILMN_2108135
ENSG00000066654	ILMN_2108339		0.00101425				0.13772
ENSG00000163923	ILMN_2108357
ENSG00000089682	ILMN_2108366
ENSG00000188735	ILMN_2108493									0.270956				0.468963
ENSG00000144229	ILMN_2108590
ENSG00000134460	ILMN_2108699					0.64724							0.578046
ENSG00000167522	ILMN_2108709		0.258256					0.58601
ENSG00000101210	ILMN_2108735
ENSG00000146047	ILMN_2108779
ENSG00000155760	ILMN_2108823						0.674137
ENSG00000257127	ILMN_2108865									0.568858
ENSG00000109920	ILMN_2108938												0.691879
ENSG00000099901	ILMN_2109156
ENSG00000082397	ILMN_2109197
ENSG00000197860	ILMN_2109343													0.335103
ENSG00000175868	ILMN_2109371
ENSG00000131401	ILMN_2109416
ENSG00000100453	ILMN_2109489
ENSG00000254598	ILMN_2109526
ENSG00000153684	ILMN_2109536
ENSG00000025708	ILMN_2109708
ENSG00000167578	ILMN_2109994		0.0404286
ENSG00000197714	ILMN_2110050
ENSG00000159289	ILMN_2110057
ENSG00000196418	ILMN_2110084						0.387944
ENSG00000136698	ILMN_2110094
ENSG00000070193	ILMN_2110110
ENSG00000137054	ILMN_2110167
ENSG00000111670	ILMN_2110206
ENSG00000107833	ILMN_2110252
ENSG00000105088	ILMN_2110271
ENSG00000143222	ILMN_2110281
ENSG00000179846	ILMN_2110338											0.00574602
ENSG00000158683	ILMN_2110422																0.486603
ENSG00000154642	ILMN_2110496					0.568441									0.176065
ENSG00000037241	ILMN_2110532
ENSG00000120242	ILMN_2110561
ENSG00000169684	ILMN_2110751						0.0650889
ENSG00000128310	ILMN_2110857
ENSG00000136997	ILMN_2110908
ENSG00000221818	ILMN_2110919					0.813204
ENSG00000146909	ILMN_2110986														0.0261084
ENSG00000170522	ILMN_2111187	0.247592	0.431009												0.122049
ENSG00000005379	ILMN_2111229			0.0540591											0.184579
ENSG00000169184	ILMN_2111237	0.281006	0.35226
ENSG00000205221	ILMN_2111255
ENSG00000122824	ILMN_2111294												0.317563		0.109394
ENSG00000170248	ILMN_2111323		0.0108149				0.391962								0.00988548
ENSG00000120563	ILMN_2111445
ENSG00000140400	ILMN_2111739
ENSG00000126773	ILMN_2111918						0.627697										0.0340067
ENSG00000168528	ILMN_2111932
ENSG00000213221	ILMN_2112049
ENSG00000141639	ILMN_2112128
ENSG00000186827	ILMN_2112256
ENSG00000175550	ILMN_2112301
ENSG00000186074	ILMN_2112357
ENSG00000100410	ILMN_2112402
ENSG00000171314	ILMN_2112417
ENSG00000164109	ILMN_2112460						0.678066
ENSG00000137819	ILMN_2112474						0.12488
ENSG00000112977	ILMN_2112493
ENSG00000163162	ILMN_2112524		0.429908
ENSG00000116721	ILMN_2112551
ENSG00000203747	ILMN_2112580											0.0241811
ENSG00000070761	ILMN_2112599
ENSG00000165124	ILMN_2112638	0.300289	0.665056
ENSG00000180251	ILMN_2112730					0.175347
ENSG00000103160	ILMN_2112755	0.99117
ENSG00000241343	ILMN_2112811
ENSG00000151687	ILMN_2112829
ENSG00000151687	ILMN_2112834
ENSG00000069696	ILMN_2112915
ENSG00000184724	ILMN_2112942
ENSG00000165178	ILMN_2112988
ENSG00000141034	ILMN_2113016													0.969506
ENSG00000115828	ILMN_2113049
ENSG00000120686	ILMN_2113074				0.180318		0.471921	0.407564
ENSG00000164776	ILMN_2113102
ENSG00000169397	ILMN_2113126
ENSG00000170298	ILMN_2113333
ENSG00000176092	ILMN_2113340
ENSG00000170540	ILMN_2113362			0.66739									0.603028	0.0954344
ENSG00000163254	ILMN_2113417
ENSG00000243955	ILMN_2113470
ENSG00000074527	ILMN_2113490
ENSG00000116005	ILMN_2113535			0.900962			0.0348743						0.041862
ENSG00000213927	ILMN_2113606
ENSG00000178460	ILMN_2113738
ENSG00000111245	ILMN_2113807
ENSG00000169905	ILMN_2113938						0.917								0.0352996
ENSG00000162928	ILMN_2113957		0.337089			0.274619									0.000448913
ENSG00000196859	ILMN_2114137
ENSG00000106100	ILMN_2114422											0.547889
ENSG00000154451	ILMN_2114568														0.454854
ENSG00000215475	ILMN_2114645
ENSG00000124107	ILMN_2114720
ENSG00000109674	ILMN_2114747
ENSG00000169856	ILMN_2114812	0.0376828	0.902327							0.0328627
ENSG00000142676	ILMN_2114876
ENSG00000171564	ILMN_2114972
ENSG00000146192	ILMN_2115005	0.0214001	0.0392033
ENSG00000146192	ILMN_2115011	0.0214001	0.0392033
ENSG00000255095	ILMN_2115073
ENSG00000118523	ILMN_2115125						0.0810813
ENSG00000215183	ILMN_2115135
ENSG00000147869	ILMN_2115143
ENSG00000136243	ILMN_2115154						0.519819										0.266575
ENSG00000088448	ILMN_2115218											0.223033
ENSG00000111664	ILMN_2115336
ENSG00000270882	ILMN_2115340
ENSG00000023318	ILMN_2115379			0.0286606			0.115993						0.0429425
ENSG00000122912	ILMN_2115421						0.225987							0.0419944	0.350021
ENSG00000118508	ILMN_2115434					0.43983
ENSG00000269713	ILMN_2115490
ENSG00000156920	ILMN_2115534
ENSG00000173451	ILMN_2115553						0.146958
ENSG00000128607	ILMN_2115591
ENSG00000167775	ILMN_2115633
ENSG00000168758	ILMN_2115669				0.0949139			0.563456						0.0645948
ENSG00000204033	ILMN_2115677
ENSG00000106346	ILMN_2115696															0.286169
ENSG00000103313	ILMN_2115752															0.227639
ENSG00000174326	ILMN_2115777
ENSG00000144488	ILMN_2115862
ENSG00000160908	ILMN_2115949
ENSG00000167914	ILMN_2115974
ENSG00000105048	ILMN_2115991
ENSG00000167112	ILMN_2116075
ENSG00000141279	ILMN_2116127	0.315796
ENSG00000198482	ILMN_2116242																0.437005
ENSG00000197245	ILMN_2116299
ENSG00000197958	ILMN_2116366
ENSG00000144306	ILMN_2116516														0.0320966
ENSG00000106355	ILMN_2116556						0.518902								0.80391
ENSG00000188092	ILMN_2116594
ENSG00000082293	ILMN_2116605
ENSG00000114126	ILMN_2116639
ENSG00000141127	ILMN_2116661
ENSG00000143570	ILMN_2116714																0.499235
ENSG00000178397	ILMN_2116811
ENSG00000187627	ILMN_2116827
ENSG00000102837	ILMN_2116877
ENSG00000143013	ILMN_2117171						0.0666918
ENSG00000119314	ILMN_2117223					0.521333	0.424825										0.89928
ENSG00000156136	ILMN_2117240																0.192909
ENSG00000133056	ILMN_2117323						0.934999
ENSG00000090266	ILMN_2117330			0.0447854									0.527753
ENSG00000164932	ILMN_2117508					0.633222
ENSG00000132837	ILMN_2117526
ENSG00000187569	ILMN_2117538
ENSG00000164002	ILMN_2117569
ENSG00000105650	ILMN_2117613
ENSG00000136040	ILMN_2117623		0.779153		0.698636	0.349576	0.645587	0.950352	0.977175						0.551868
ENSG00000131375	ILMN_2117642					0.859244
ENSG00000197976	ILMN_2117716
ENSG00000182050	ILMN_2117736						0.804041
ENSG00000187866	ILMN_2117885		0.208674				0.497356
ENSG00000177917	ILMN_2117902				0.605032	0.0752699		0.722183
ENSG00000165512	ILMN_2117904
ENSG00000198176	ILMN_2117987					0.58201									0.55476
ENSG00000158764	ILMN_2118129
ENSG00000178287	ILMN_2118201
ENSG00000161048	ILMN_2118229		0.0973622												0.0751914
ENSG00000163116	ILMN_2118405
ENSG00000122378	ILMN_2118472													0.473987
ENSG00000184083	ILMN_2118612									0.750783
ENSG00000157211	ILMN_2118621
ENSG00000213462	ILMN_2118663
ENSG00000204147	ILMN_2118773				0.148041			0.032156	0.012993		0.146672
ENSG00000112183	ILMN_2118832	0.905141	0.0336609	0.220576
ENSG00000138069	ILMN_2118864												0.0326944
ENSG00000144034	ILMN_2118910
ENSG00000126010	ILMN_2119123
ENSG00000075945	ILMN_2119224
ENSG00000020577	ILMN_2119297					0.915223
ENSG00000102384	ILMN_2119307																0.904799
ENSG00000274618	ILMN_2119320
ENSG00000135164	ILMN_2119486		0.530185														0.712799
ENSG00000137275	ILMN_2119535
ENSG00000139324	ILMN_2119555							0.553057							0.00744671
ENSG00000139631	ILMN_2119692					0.565351
ENSG00000186104	ILMN_2119774				0.773221			0.487125	0.8723
ENSG00000272031	ILMN_2119793
ENSG00000119013	ILMN_2119937
ENSG00000119013	ILMN_2119945
ENSG00000165997	ILMN_2120022		0.349042				0.0335406								0.158703
ENSG00000170264	ILMN_2120072					0.489514									0.00122174
ENSG00000172348	ILMN_2120210
ENSG00000057149	ILMN_2120222
ENSG00000197496	ILMN_2120247
ENSG00000182287	ILMN_2120273					0.579296
ENSG00000203970	ILMN_2120325
ENSG00000183207	ILMN_2120340
ENSG00000180305	ILMN_2120429
ENSG00000197847	ILMN_2120507
ENSG00000166343	ILMN_2120547		0.809324			0.933233
ENSG00000164742	ILMN_2120555			0.0476431								0.308494	0.231095				0.00867208
ENSG00000102241	ILMN_2120575
ENSG00000174963	ILMN_2120624
ENSG00000180438	ILMN_2120631						0.113432					0.245264
ENSG00000180438	ILMN_2120636						0.113432					0.245264
ENSG00000156298	ILMN_2120695	0.899846
ENSG00000164458	ILMN_2120762
ENSG00000198730	ILMN_2120917
ENSG00000149308	ILMN_2120965			0.580219									0.155344		0.00833907
ENSG00000253710	ILMN_2120982
ENSG00000151694	ILMN_2121068						0.969388
ENSG00000185261	ILMN_2121147													0.609684
ENSG00000171806	ILMN_2121189
ENSG00000141971	ILMN_2121207
ENSG00000112541	ILMN_2121272						0.590922								0.652564	0.665708
ENSG00000204568	ILMN_2121282
ENSG00000120370	ILMN_2121316						0.812326
ENSG00000184227	ILMN_2121389
ENSG00000113070	ILMN_2121408
ENSG00000115053	ILMN_2121437
ENSG00000112029	ILMN_2121555
ENSG00000183347	ILMN_2121568														0.58602
ENSG00000077585	ILMN_2121816
ENSG00000253117	ILMN_2121958
ENSG00000135220	ILMN_2121979
ENSG00000204703	ILMN_2122014
ENSG00000121864	ILMN_2122022
ENSG00000174948	ILMN_2122076
ENSG00000134954	ILMN_2122103														0.804992
ENSG00000178171	ILMN_2122153				0.0548915			0.818742		0.981389
ENSG00000139233	ILMN_2122176
ENSG00000119661	ILMN_2122300			0.596105									0.047723		0.198865
ENSG00000153310	ILMN_2122374						0.350337
ENSG00000117305	ILMN_2122420		0.367717
ENSG00000183287	ILMN_2122511													0.190664
ENSG00000197579	ILMN_2122669															0.359758
ENSG00000006555	ILMN_2122760											0.310828
ENSG00000188522	ILMN_2122848
ENSG00000196131	ILMN_2122926
ENSG00000122873	ILMN_2122952					0.0705794	0.489921								0.342972
ENSG00000122873	ILMN_2122953					0.0705794	0.489921								0.342972
ENSG00000164073	ILMN_2123119					0.781293			0.955821
ENSG00000111536	ILMN_2123182
ENSG00000123610	ILMN_2123217						0.915648								0.719997
ENSG00000164308	ILMN_2123312						0.27734										0.670811
ENSG00000176281	ILMN_2123392
ENSG00000257727	ILMN_2123402
ENSG00000116985	ILMN_2123415													0.505455
ENSG00000136643	ILMN_2123431					0.822736	0.573954
ENSG00000255587	ILMN_2123450
ENSG00000240720	ILMN_2123478									0.22361
ENSG00000139351	ILMN_2123521
ENSG00000139351	ILMN_2123525
ENSG00000170953	ILMN_2123550
ENSG00000180488	ILMN_2123557	0.482739	0.821269	0.553385			0.253939						0.759397
ENSG00000163904	ILMN_2123567	0.210864	0.999037		0.00314476			0.545723	0.229396
ENSG00000133812	ILMN_2123665			0.632768									0.261859
ENSG00000065491	ILMN_2123730
ENSG00000158869	ILMN_2123743
ENSG00000151353	ILMN_2123871
ENSG00000162924	ILMN_2124064						0.143277								0.21463
ENSG00000068971	ILMN_2124082
ENSG00000058063	ILMN_2124155					0.80866						0.499596			0.308598
ENSG00000196428	ILMN_2124187		0.645818		0.156831		0.783319	0.541453							0.990577
ENSG00000205057	ILMN_2124221
ENSG00000231177	ILMN_2124236
ENSG00000157502	ILMN_2124241
ENSG00000137692	ILMN_2124352
ENSG00000164406	ILMN_2124361
ENSG00000237441	ILMN_2124386
ENSG00000213022	ILMN_2124425
ENSG00000181433	ILMN_2124433
ENSG00000123643	ILMN_2124471	0.727497	0.365695			0.835929
ENSG00000145388	ILMN_2124523				0.714557			0.23327
ENSG00000166923	ILMN_2124585
ENSG00000065978	ILMN_2124769					0.701329
ENSG00000182841	ILMN_2124790
ENSG00000205358	ILMN_2124802		0.17237
ENSG00000196378	ILMN_2124816
ENSG00000163519	ILMN_2124833
ENSG00000139187	ILMN_2124920
ENSG00000147274	ILMN_2124951														0.15739
ENSG00000005020	ILMN_2125010						0.455181
ENSG00000181847	ILMN_2125017
ENSG00000173452	ILMN_2125084
ENSG00000181143	ILMN_2125346
ENSG00000111726	ILMN_2125374
ENSG00000144820	ILMN_2125395
ENSG00000168930	ILMN_2125451
ENSG00000114978	ILMN_2125562
ENSG00000277427	ILMN_2125590
ENSG00000213412	ILMN_2125675
ENSG00000004838	ILMN_2125763
ENSG00000221837	ILMN_2125829
ENSG00000143632	ILMN_2125869				0.433589			0.470003
ENSG00000186017	ILMN_2125880	0.818277			0.00829323	0.228832		0.728273							0.128448
ENSG00000104435	ILMN_2126038									0.00175502					0.100206
ENSG00000164122	ILMN_2126055														0.347455
ENSG00000198952	ILMN_2126239									0.560641
ENSG00000148396	ILMN_2126344											0.0573313
ENSG00000100181	ILMN_2126399
ENSG00000059145	ILMN_2126408					0.448719
