## Supplementary Table 2 for "A dynamic microRNA profile that tracks a chemotherapy resistance phenotype in osteosarcoma. Implications for novel therapeutics" (part 3 of 3)

### Sheet: TARGET_p (continued)
Ensembl_NA_delete	ILMN_ID	miR_103a_3p	miR_15b_5p	miR_130b_3p	let_7f_5p	miR_30d_5p	miR_105_5p	miR_98_5p	let_7d_5p	miR_654_5p	miR_210_3p	miR_149_5p	miR_454_3p	miR_7_5p	miR_374b_5p	miR_15b_3p	miR_654_3p
ENSG00000198464	ILMN_2126423					0.983634
ENSG00000165762	ILMN_2126461
ENSG00000113368	ILMN_2126706
ENSG00000185088	ILMN_2126802
ENSG00000113615	ILMN_2126832		0.512914			0.471284								0.789104
ENSG00000103512	ILMN_2126957
ENSG00000182048	ILMN_2127007
ENSG00000127533	ILMN_2127298									0.925978
ENSG00000185129	ILMN_2127328	0.843557	0.579896				0.296098								0.309214
ENSG00000184005	ILMN_2127379															0.189131
ENSG00000104687	ILMN_2127416						0.067959
ENSG00000182776	ILMN_2127451
ENSG00000141349	ILMN_2127477
ENSG00000130881	ILMN_2127605
ENSG00000118420	ILMN_2127624											0.844807
ENSG00000174132	ILMN_2127722
ENSG00000188536	ILMN_2127842
ENSG00000109832	ILMN_2127897
ENSG00000197020	ILMN_2127936					0.337194											0.802937
ENSG00000113205	ILMN_2128048
ENSG00000139977	ILMN_2128087			0.989562	0.178752		0.801239	0.106334	0.667251				0.824035
ENSG00000127922	ILMN_2128128
ENSG00000125482	ILMN_2128133
ENSG00000197555	ILMN_2128162		0.789918
ENSG00000149089	ILMN_2128293
ENSG00000134900	ILMN_2128358					0.497787
ENSG00000153071	ILMN_2128428											0.0261051				0.912211
ENSG00000156467	ILMN_2128489					0.799796									0.209761
ENSG00000148426	ILMN_2128639														0.718333
ENSG00000198815	ILMN_2128668
ENSG00000171489	ILMN_2128697
ENSG00000072042	ILMN_2128741	0.502637		0.745748												0.850213
ENSG00000183255	ILMN_2128750
ENSG00000109089	ILMN_2128770
ENSG00000144749	ILMN_2128795	0.380803	0.198928	0.27574									0.99742
ENSG00000004961	ILMN_2128923			0.0604377									0.0866838
ENSG00000086570	ILMN_2128931
ENSG00000137720	ILMN_2128967															0.253474
ENSG00000172493	ILMN_2129015														0.215204
ENSG00000137507	ILMN_2129161
ENSG00000228083	ILMN_2129202
ENSG00000147027	ILMN_2129234	0.23396				0.551176											0.0303768
ENSG00000115808	ILMN_2129273
ENSG00000100934	ILMN_2129309					0.908118	0.293726					0.00257262			0.0386221
ENSG00000006059	ILMN_2129312
ENSG00000032389	ILMN_2129349													0.55146
ENSG00000107771	ILMN_2129388			0.796157			0.491324						0.411715	0.0500289
ENSG00000137709	ILMN_2129397
ENSG00000162144	ILMN_2129505		0.16873
ENSG00000114450	ILMN_2129545
ENSG00000179241	ILMN_2129563						0.911696
ENSG00000117525	ILMN_2129572			0.0649867									0.0678976	0.0447155
ENSG00000181958	ILMN_2129600
ENSG00000041353	ILMN_2129649					0.856844
ENSG00000041353	ILMN_2129650					0.856844
ENSG00000279263	ILMN_2129658
ENSG00000105329	ILMN_2129668
ENSG00000136152	ILMN_2129715						0.278734								0.0229073
ENSG00000255042	ILMN_2129734
ENSG00000112462	ILMN_2129831
ENSG00000124279	ILMN_2129859
ENSG00000111224	ILMN_2129877	0.140426					0.230949										0.0858098
ENSG00000141338	ILMN_2129886						0.943265								0.400493
ENSG00000124140	ILMN_2129910					0.551604							0.676325
ENSG00000182197	ILMN_2129927		0.985051				0.671626					0.793524
ENSG00000213516	ILMN_2130003														0.606174
ENSG00000237190	ILMN_2130078
ENSG00000224227	ILMN_2130158
ENSG00000240370	ILMN_2130180
ENSG00000077264	ILMN_2130218						0.0177454					0.724704
ENSG00000215193	ILMN_2130409									0.953713		0.0893335		0.699668
ENSG00000105438	ILMN_2130411
ENSG00000182156	ILMN_2130468
ENSG00000077458	ILMN_2130514
ENSG00000106537	ILMN_2130525						0.949325
ENSG00000100350	ILMN_2130635
ENSG00000130045	ILMN_2130721
ENSG00000183520	ILMN_2130838
ENSG00000173281	ILMN_2131103						0.111006
ENSG00000243480	ILMN_2131123
ENSG00000164116	ILMN_2131177			0.405361		0.049071				0.89715				0.428027			0.901108
ENSG00000235374	ILMN_2131269
ENSG00000189366	ILMN_2131293
ENSG00000166881	ILMN_2131336				0.965848			0.820466				0.819057			0.939144
ENSG00000152270	ILMN_2131381	0.531454	0.787649
ENSG00000082068	ILMN_2131392					0.364877
ENSG00000179796	ILMN_2131447
ENSG00000127955	ILMN_2131467
ENSG00000088888	ILMN_2131493
ENSG00000151835	ILMN_2131523			0.0715307
ENSG00000183230	ILMN_2131732
ENSG00000066557	ILMN_2131756					0.437847	0.715642								0.634941
ENSG00000137392	ILMN_2131811
ENSG00000167633	ILMN_2131828
ENSG00000120833	ILMN_2131861													0.667366
ENSG00000162961	ILMN_2131880
ENSG00000162961	ILMN_2131882
ENSG00000250312	ILMN_2131926
ENSG00000160072	ILMN_2131936
ENSG00000276314	ILMN_2132082
ENSG00000204403	ILMN_2132119
ENSG00000121621	ILMN_2132161
ENSG00000177143	ILMN_2132309
ENSG00000241186	ILMN_2132379
ENSG00000189143	ILMN_2132458
ENSG00000177243	ILMN_2132515
ENSG00000152766	ILMN_2132599					0.641373
ENSG00000104728	ILMN_2132809
ENSG00000222014	ILMN_2132828
ENSG00000203772	ILMN_2132898
ENSG00000115461	ILMN_2132982									0.693997		0.526511
ENSG00000145626	ILMN_2133038
ENSG00000170426	ILMN_2133090
ENSG00000101577	ILMN_2133100
ENSG00000158113	ILMN_2133125
ENSG00000167005	ILMN_2133146														0.156261
ENSG00000151006	ILMN_2133187
ENSG00000176153	ILMN_2133205
ENSG00000179144	ILMN_2133316
ENSG00000175826	ILMN_2133638														0.448536
ENSG00000181523	ILMN_2133675									0.0581585
ENSG00000009780	ILMN_2133713						0.0489214					0.231782
ENSG00000196844	ILMN_2133784
ENSG00000120437	ILMN_2133799
ENSG00000184517	ILMN_2133936					0.306904									0.836599
ENSG00000169291	ILMN_2133996												0.203832
ENSG00000196636	ILMN_2134039
ENSG00000171056	ILMN_2134056
ENSG00000166199	ILMN_2134062
ENSG00000113811	ILMN_2134110
ENSG00000143631	ILMN_2134130
ENSG00000086712	ILMN_2134176				0.0451405			0.730833	0.0103791
ENSG00000105726	ILMN_2134224
ENSG00000258730	ILMN_2134381
ENSG00000174844	ILMN_2134416
ENSG00000162747	ILMN_2134453											0.62306
ENSG00000136636	ILMN_2134555					0.0482566
ENSG00000205847	ILMN_2134723
ENSG00000228727	ILMN_2134765
ENSG00000164089	ILMN_2134801
ENSG00000074935	ILMN_2134888
ENSG00000123892	ILMN_2134974					0.739093									0.0781175
ENSG00000199744	ILMN_2135175
ENSG00000112081	ILMN_2135232						0.00206394
ENSG00000079337	ILMN_2135258											0.437665		0.821728
ENSG00000106560	ILMN_2135272
ENSG00000221859	ILMN_2135306
ENSG00000016391	ILMN_2135321
ENSG00000187068	ILMN_2135339						0.925435								0.911219
ENSG00000158816	ILMN_2135456									0.81901				0.245592
ENSG00000166153	ILMN_2135527
ENSG00000141200	ILMN_2135537
ENSG00000177459	ILMN_2135709
ENSG00000160207	ILMN_2135756
ENSG00000184162	ILMN_2135798			0.0601377
ENSG00000186051	ILMN_2135833
ENSG00000126251	ILMN_2135898
ENSG00000120539	ILMN_2135984			0.389306									0.600759
ENSG00000205423	ILMN_2135991														0.35099
ENSG00000198099	ILMN_2136010						0.939072
ENSG00000025796	ILMN_2136068														0.0176217
ENSG00000070756	ILMN_2136133						0.0143965
ENSG00000064787	ILMN_2136147
ENSG00000113300	ILMN_2136177			0.824482		0.330481	0.598397						0.402866	0.136513	0.189503
ENSG00000247626	ILMN_2136423				0.0339608			0.303971	0.000319672						0.301648
ENSG00000119326	ILMN_2136446
ENSG00000163378	ILMN_2136455			0.607781	0.101717		0.757858	0.120746	0.647608				0.781756		0.966051
ENSG00000166535	ILMN_2136495
ENSG00000170734	ILMN_2136576													0.0976153
ENSG00000136273	ILMN_2136615														0.341859	0.0030844
ENSG00000165898	ILMN_2136635
ENSG00000254834	ILMN_2136737
ENSG00000265060	ILMN_2136926
ENSG00000121769	ILMN_2136971
ENSG00000166152	ILMN_2137003
ENSG00000147789	ILMN_2137066						0.609217
ENSG00000183814	ILMN_2137084														0.0259624
ENSG00000174567	ILMN_2137208
ENSG00000120457	ILMN_2137312
ENSG00000186409	ILMN_2137382
ENSG00000203963	ILMN_2137404
ENSG00000161202	ILMN_2137464				0.848323			0.643735
ENSG00000036549	ILMN_2137536
ENSG00000262943	ILMN_2137544
ENSG00000186281	ILMN_2137625											0.01094
ENSG00000168925	ILMN_2137654
ENSG00000136826	ILMN_2137789													0.44013
ENSG00000134121	ILMN_2138005					0.977737										0.842419
ENSG00000165478	ILMN_2138019
ENSG00000188086	ILMN_2138249
ENSG00000113048	ILMN_2138435
ENSG00000153208	ILMN_2138589
ENSG00000156395	ILMN_2138662
ENSG00000139971	ILMN_2138745		0.192694									0.60658	0.643139
ENSG00000106686	ILMN_2138754
ENSG00000147872	ILMN_2138765
ENSG00000073282	ILMN_2138801											0.713384
ENSG00000180667	ILMN_2138856		0.419149		0.307529	0.201089		0.229405	0.330319						0.162211
ENSG00000127995	ILMN_2139035			0.618241									0.838894
ENSG00000106261	ILMN_2139052
ENSG00000166200	ILMN_2139061	0.320194	0.0662188			0.19847	0.722459
ENSG00000164054	ILMN_2139100	0.892961	0.662757
ENSG00000165379	ILMN_2139125
ENSG00000164853	ILMN_2139167
ENSG00000167840	ILMN_2139351											0.729006
ENSG00000103742	ILMN_2139396				0.311699			0.306254	0.448511
ENSG00000280204	ILMN_2139523
ENSG00000064042	ILMN_2139761					0.25773	0.0143259
ENSG00000121957	ILMN_2139816
ENSG00000146410	ILMN_2139827
ENSG00000145425	ILMN_2139943
ENSG00000184254	ILMN_2139970		0.571934											0.0571021
ENSG00000169067	ILMN_2139989
ENSG00000221931	ILMN_2140034
ENSG00000112769	ILMN_2140059
ENSG00000228198	ILMN_2140191
ENSG00000134146	ILMN_2140207		0.338079												0.850774		0.250198
ENSG00000176155	ILMN_2140342
ENSG00000204366	ILMN_2140380
ENSG00000269556	ILMN_2140389
ENSG00000003096	ILMN_2140510													0.868122
ENSG00000176842	ILMN_2140559
ENSG00000129968	ILMN_2140623											0.152722
ENSG00000163945	ILMN_2140700
ENSG00000213185	ILMN_2140799
ENSG00000182334	ILMN_2140910
ENSG00000167460	ILMN_2140974					0.165134
ENSG00000134072	ILMN_2140990				0.234479			0.721416	0.664146
ENSG00000039319	ILMN_2140999				0.405625			0.954773	0.0982552
ENSG00000228696	ILMN_2141030
ENSG00000205363	ILMN_2141118
ENSG00000010017	ILMN_2141157					0.890913									0.0989617
ENSG00000076382	ILMN_2141259
ENSG00000028203	ILMN_2141398		0.967051		0.472654			0.70267						0.611561
ENSG00000105640	ILMN_2141444
ENSG00000196381	ILMN_2141455				0.00326929
ENSG00000132386	ILMN_2141482
ENSG00000135900	ILMN_2141523
ENSG00000251562	ILMN_2141650
ENSG00000149428	ILMN_2141790													0.0354906
ENSG00000128944	ILMN_2141807
ENSG00000143337	ILMN_2141941														0.173759
ENSG00000143353	ILMN_2142117		0.306629			0.904414
ENSG00000176435	ILMN_2142185
ENSG00000224897	ILMN_2142255
ENSG00000077713	ILMN_2142284
ENSG00000139835	ILMN_2142353
ENSG00000117691	ILMN_2142554
ENSG00000063978	ILMN_2142695
ENSG00000111261	ILMN_2142752
ENSG00000136942	ILMN_2142815
ENSG00000095585	ILMN_2142935
ENSG00000117569	ILMN_2142979	0.923758	0.795943				0.216233								0.855546		0.630344
ENSG00000162604	ILMN_2143148													0.775946
ENSG00000138160	ILMN_2143155					0.492604
ENSG00000271968	ILMN_2143210
ENSG00000132855	ILMN_2143220
ENSG00000197601	ILMN_2143250						0.069055								0.00136279
ENSG00000197021	ILMN_2143261													0.849908
ENSG00000269404	ILMN_2143314
ENSG00000146166	ILMN_2143427
ENSG00000115750	ILMN_2143487																0.113947
ENSG00000141424	ILMN_2143566
ENSG00000118162	ILMN_2143671
ENSG00000181885	ILMN_2143685
ENSG00000163848	ILMN_2143822			0.991845		0.797968							0.381382	0.313136	0.0239227
ENSG00000079459	ILMN_2144088
ENSG00000165934	ILMN_2144116
ENSG00000167524	ILMN_2144162
ENSG00000187616	ILMN_2144295
ENSG00000139155	ILMN_2144297													0.795375	0.783906	0.0600204
ENSG00000179994	ILMN_2144352
ENSG00000149328	ILMN_2144401
ENSG00000203812	ILMN_2144426
ENSG00000117151	ILMN_2144573														0.242184
ENSG00000117151	ILMN_2144574														0.242184
ENSG00000205238	ILMN_2144654
ENSG00000070019	ILMN_2144663					0.447449
ENSG00000111049	ILMN_2144753
ENSG00000215186	ILMN_2144791
ENSG00000160791	ILMN_2145033
ENSG00000150756	ILMN_2145044													0.195068
ENSG00000196313	ILMN_2145050
ENSG00000184584	ILMN_2145116
ENSG00000122642	ILMN_2145143
ENSG00000198483	ILMN_2145153
ENSG00000228224	ILMN_2145250
ENSG00000023892	ILMN_2145280
ENSG00000162482	ILMN_2145396
ENSG00000140543	ILMN_2145423						0.322973					0.219466		0.471853
ENSG00000225520	ILMN_2145470
ENSG00000183324	ILMN_2145490
ENSG00000116194	ILMN_2145501
ENSG00000171204	ILMN_2145518
ENSG00000041982	ILMN_2145670
ENSG00000104361	ILMN_2145708
ENSG00000119820	ILMN_2145760		0.294011										0.364162		0.470078	0.203021
ENSG00000243040	ILMN_2145781
ENSG00000156500	ILMN_2145889													0.0136358
ENSG00000204677	ILMN_2145914			0.522727
ENSG00000105866	ILMN_2145997					0.152046	0.691285								0.0462889
ENSG00000204661	ILMN_2146233
ENSG00000168301	ILMN_2146372
ENSG00000145794	ILMN_2146389														0.211011
ENSG00000150938	ILMN_2146418	0.572584	0.490684												0.615383
ENSG00000158292	ILMN_2146495
ENSG00000104859	ILMN_2146566
ENSG00000188559	ILMN_2146614				0.321741		0.67864	0.499274								0.722744
ENSG00000197870	ILMN_2146648
ENSG00000144199	ILMN_2146657
ENSG00000164687	ILMN_2146766
ENSG00000154316	ILMN_2146817
ENSG00000081386	ILMN_2146968					0.561861	0.476592
ENSG00000134627	ILMN_2147078
ENSG00000196436	ILMN_2147105
ENSG00000146733	ILMN_2147114
ENSG00000266338	ILMN_2147133
ENSG00000189266	ILMN_2147306		0.540923	0.64521
ENSG00000119636	ILMN_2147345									0.296888
ENSG00000242550	ILMN_2147424
ENSG00000112893	ILMN_2147435
ENSG00000112893	ILMN_2147440
ENSG00000038210	ILMN_2147471
ENSG00000101901	ILMN_2147503
ENSG00000116815	ILMN_2147517											0.171346
ENSG00000060749	ILMN_2147863						0.0910201			0.257149			0.645617		0.00874817
ENSG00000167377	ILMN_2147993						0.471327
ENSG00000177151	ILMN_2148122
ENSG00000143942	ILMN_2148150
ENSG00000066382	ILMN_2148193
ENSG00000090470	ILMN_2148290
ENSG00000186230	ILMN_2148298
ENSG00000137845	ILMN_2148360		0.0610723												0.0351864		0.172453
ENSG00000116752	ILMN_2148452
ENSG00000166710	ILMN_2148459
ENSG00000128045	ILMN_2148469						0.10337
ENSG00000213714	ILMN_2148497
ENSG00000118454	ILMN_2148507			0.942537									0.880244	0.206166	0.562644
ENSG00000130600	ILMN_2148527
ENSG00000136161	ILMN_2148668
ENSG00000117228	ILMN_2148785						0.246335
ENSG00000121211	ILMN_2148796
ENSG00000167552	ILMN_2148819
ENSG00000135334	ILMN_2148847												0.568243
ENSG00000181458	ILMN_2148913
ENSG00000129467	ILMN_2148944	0.193153	0.224245	0.85495						0.709475
ENSG00000080345	ILMN_2149053		0.114625		0.086747		0.0865067	0.546763	0.17879
ENSG00000104332	ILMN_2149164						0.662824
ENSG00000163825	ILMN_2149204
ENSG00000105974	ILMN_2149226
ENSG00000088726	ILMN_2149292
ENSG00000152253	ILMN_2149400
ENSG00000135838	ILMN_2149494													0.0110847
ENSG00000189431	ILMN_2149547
ENSG00000131475	ILMN_2149566
ENSG00000182393	ILMN_2149624
ENSG00000062725	ILMN_2149766						0.754119							0.560056
ENSG00000131477	ILMN_2149782									0.795151
ENSG00000229236	ILMN_2149793
ENSG00000197446	ILMN_2149815
ENSG00000154222	ILMN_2149935	0.311993	0.542529							0.323841			0.382218
ENSG00000176165	ILMN_2149946
ENSG00000178172	ILMN_2149971
ENSG00000134153	ILMN_2150000
ENSG00000136143	ILMN_2150019
ENSG00000244694	ILMN_2150049				0.0076027			0.350663	0.0425988						0.831939
ENSG00000228695	ILMN_2150095
ENSG00000213801	ILMN_2150103
ENSG00000124785	ILMN_2150112		0.789885												0.727036
ENSG00000175619	ILMN_2150123
ENSG00000121988	ILMN_2150161					0.232871	0.108295								0.643047
ENSG00000156466	ILMN_2150175				0.151152			0.570994	0.422897
ENSG00000155729	ILMN_2150187
ENSG00000175489	ILMN_2150196
ENSG00000152518	ILMN_2150258
ENSG00000185946	ILMN_2150284															0.0841551
ENSG00000106080	ILMN_2150294														0.0833441
ENSG00000147996	ILMN_2150352						0.337682
ENSG00000180694	ILMN_2150402			0.170301			0.822384
ENSG00000204849	ILMN_2150446
ENSG00000151881	ILMN_2150465														0.0898318
ENSG00000198597	ILMN_2150586
ENSG00000132003	ILMN_2150654
ENSG00000013374	ILMN_2150661														0.498932
ENSG00000204525	ILMN_2150787									0.384816
ENSG00000118245	ILMN_2150797
ENSG00000197632	ILMN_2150851
ENSG00000197632	ILMN_2150856
ENSG00000137124	ILMN_2150894
ENSG00000166573	ILMN_2151012
ENSG00000118007	ILMN_2151048					0.982687										0.0101005	0.000250728
ENSG00000166275	ILMN_2151056
ENSG00000102984	ILMN_2151075													0.660694
ENSG00000163032	ILMN_2151114						0.816789
ENSG00000152683	ILMN_2151168				0.585587			0.216374	0.106519
ENSG00000142606	ILMN_2151241
ENSG00000123684	ILMN_2151277				0.946869	0.0821946	0.104023	0.0844169	0.899308						0.0351199
ENSG00000139112	ILMN_2151281		0.838974										0.857791
ENSG00000139330	ILMN_2151304						0.347135
ENSG00000273899	ILMN_2151368
ENSG00000169612	ILMN_2151441	0.377611			0.0245481			0.0042165	0.00166253
ENSG00000178966	ILMN_2151488
ENSG00000121005	ILMN_2151522			0.0113336		0.436687							0.0752933		0.157223
ENSG00000077232	ILMN_2151541	0.761136	0.593423		0.501575	0.497097	0.672216	0.992511	0.395596			0.516969		0.373746	0.34217
ENSG00000205581	ILMN_2151579
ENSG00000145839	ILMN_2151676
ENSG00000171989	ILMN_2151698
ENSG00000121691	ILMN_2151739					0.288165
ENSG00000108518	ILMN_2151817
ENSG00000100902	ILMN_2151818						0.175793
ENSG00000172785	ILMN_2152010														0.00332848
ENSG00000113360	ILMN_2152095											0.194303
ENSG00000075624	ILMN_2152131				0.195146			0.895352	0.458552					0.466287
ENSG00000198690	ILMN_2152178													0.303714
ENSG00000180616	ILMN_2152257
ENSG00000116641	ILMN_2152387					0.779221
ENSG00000204427	ILMN_2152402		0.895852
ENSG00000269743	ILMN_2152422
ENSG00000174456	ILMN_2152429
ENSG00000150867	ILMN_2152465					0.782366
ENSG00000112079	ILMN_2152581									0.30296				0.281374
ENSG00000121989	ILMN_2152711	0.86917	0.103615		0.0912729		0.0401348	0.426637	0.555218				0.102191
ENSG00000168393	ILMN_2152768													0.256539
ENSG00000089177	ILMN_2152828		0.312446			0.24893	0.0986811							0.50881
ENSG00000144362	ILMN_2152865
ENSG00000104827	ILMN_2153029
ENSG00000078579	ILMN_2153061
ENSG00000127463	ILMN_2153280
ENSG00000124788	ILMN_2153332	0.441727		0.115185		0.245261	0.47418			0.0754428			0.755685	0.236091	0.986582	0.620024
ENSG00000198589	ILMN_2153373															0.58509
ENSG00000145945	ILMN_2153466
ENSG00000163864	ILMN_2153485
ENSG00000188064	ILMN_2153495
ENSG00000181939	ILMN_2153547
ENSG00000221867	ILMN_2153572							0.910553
ENSG00000189134	ILMN_2153581
ENSG00000274808	ILMN_2153679
ENSG00000205784	ILMN_2153787
ENSG00000197889	ILMN_2153825
ENSG00000166828	ILMN_2153837
ENSG00000126803	ILMN_2153916
ENSG00000177138	ILMN_2153936
ENSG00000177138	ILMN_2153939
ENSG00000119537	ILMN_2154052	0.874198	0.759471				0.986696								0.781522
ENSG00000119537	ILMN_2154053	0.874198	0.759471				0.986696								0.781522
ENSG00000079950	ILMN_2154094					0.333531	0.951728				0.970707	0.902171			0.521716		0.344236
ENSG00000094841	ILMN_2154101
ENSG00000125637	ILMN_2154115									0.717101		0.839654
ENSG00000080644	ILMN_2154157
ENSG00000179172	ILMN_2154186
ENSG00000101624	ILMN_2154223					0.383458											0.9109
ENSG00000110455	ILMN_2154287
ENSG00000170381	ILMN_2154322						0.0861785
ENSG00000109445	ILMN_2154455
ENSG00000198755	ILMN_2154566
ENSG00000198783	ILMN_2154603
ENSG00000112245	ILMN_2154654			0.566083		0.576894							0.31146		0.911424
ENSG00000126267	ILMN_2154671
ENSG00000154640	ILMN_2154836
ENSG00000165807	ILMN_2154853
ENSG00000102935	ILMN_2154950		0.0921899				0.893781					0.89765			0.249326
ENSG00000196172	ILMN_2155025						0.774072								0.784016
ENSG00000113460	ILMN_2155172
ENSG00000176390	ILMN_2155228
ENSG00000140451	ILMN_2155272
ENSG00000205863	ILMN_2155312
ENSG00000198740	ILMN_2155322		0.450492												0.433636
ENSG00000261701	ILMN_2155452
ENSG00000172780	ILMN_2155480						0.607718					0.60941
ENSG00000151576	ILMN_2155516						0.104886							0.91447
ENSG00000164342	ILMN_2155708						0.108447								0.661849
ENSG00000271425	ILMN_2155719
ENSG00000165023	ILMN_2155816
ENSG00000183695	ILMN_2155932
ENSG00000163636	ILMN_2155998
ENSG00000068885	ILMN_2156115								0.181659
ENSG00000159399	ILMN_2156172						0.267136
ENSG00000184557	ILMN_2156250					0.536575
ENSG00000086232	ILMN_2156267
ENSG00000204311	ILMN_2156687
ENSG00000205669	ILMN_2156699
ENSG00000164219	ILMN_2156786											0.960121
ENSG00000143653	ILMN_2156936	0.768033
ENSG00000086666	ILMN_2156953
ENSG00000178217	ILMN_2156965
ENSG00000169789	ILMN_2156971
ENSG00000136718	ILMN_2156982				0.962872			0.412952	0.413202
ENSG00000201823	ILMN_2157020
ENSG00000077454	ILMN_2157075
ENSG00000179840	ILMN_2157091
ENSG00000133101	ILMN_2157099
ENSG00000212807	ILMN_2157141
ENSG00000008311	ILMN_2157219						0.578006
ENSG00000138587	ILMN_2157240
ENSG00000122787	ILMN_2157277
ENSG00000103266	ILMN_2157421
ENSG00000125971	ILMN_2157435	0.944573	0.175546
ENSG00000204287	ILMN_2157441
ENSG00000135441	ILMN_2157510
ENSG00000107862	ILMN_2157544		0.405378
ENSG00000111046	ILMN_2157717
ENSG00000181767	ILMN_2157806
ENSG00000185869	ILMN_2157843
ENSG00000126391	ILMN_2157932
ENSG00000135823	ILMN_2157951			0.0152355			0.804671						0.802199
ENSG00000110768	ILMN_2157957			0.301133		0.711323							0.0079325
ENSG00000130518	ILMN_2158003
ENSG00000118620	ILMN_2158164						0.0103361						0.0369951		0.309685
ENSG00000108061	ILMN_2158242	0.72774	0.422777			0.808851									0.690739
ENSG00000148341	ILMN_2158336
ENSG00000253506	ILMN_2158548
ENSG00000124802	ILMN_2158587
ENSG00000166024	ILMN_2158594
ENSG00000150527	ILMN_2158665														0.622174
ENSG00000170634	ILMN_2158705
ENSG00000136688	ILMN_2158713
ENSG00000147485	ILMN_2158902
ENSG00000258429	ILMN_2159044
ENSG00000183632	ILMN_2159152
ENSG00000205186	ILMN_2159172
ENSG00000136839	ILMN_2159183
ENSG00000185940	ILMN_2159203
ENSG00000197646	ILMN_2159272			0.710089			0.380318						0.378531
ENSG00000205002	ILMN_2159290
ENSG00000204682	ILMN_2159300
ENSG00000065613	ILMN_2159322		0.846355		0.324943				0.600975						0.359321
ENSG00000165066	ILMN_2159339
ENSG00000225648	ILMN_2159384
ENSG00000076944	ILMN_2159453
ENSG00000227826	ILMN_2159694
ENSG00000163288	ILMN_2159730
ENSG00000183060	ILMN_2159859
ENSG00000137497	ILMN_2160005											0.550722
ENSG00000154485	ILMN_2160015
ENSG00000214367	ILMN_2160124		0.0404592
ENSG00000102043	ILMN_2160140
ENSG00000252542	ILMN_2160160
ENSG00000119888	ILMN_2160209
ENSG00000119888	ILMN_2160210
ENSG00000114391	ILMN_2160388
ENSG00000169306	ILMN_2160428
ENSG00000102962	ILMN_2160476
ENSG00000167664	ILMN_2160577
ENSG00000179532	ILMN_2160718	0.685118
ENSG00000008256	ILMN_2160727													0.279166	0.141557
ENSG00000137561	ILMN_2160750					0.0508407									0.871768
ENSG00000105856	ILMN_2160764			0.336649									0.293599	0.331496
ENSG00000177954	ILMN_2160819
ENSG00000120279	ILMN_2160906
ENSG00000168496	ILMN_2160929
ENSG00000143458	ILMN_2161007						0.537046								0.102258
ENSG00000196098	ILMN_2161166
ENSG00000122145	ILMN_2161194
ENSG00000174015	ILMN_2161222
ENSG00000128578	ILMN_2161285						0.661771
ENSG00000128578	ILMN_2161286						0.661771
ENSG00000124664	ILMN_2161330
ENSG00000132424	ILMN_2161357	0.980619	0.24363			0.883879									0.6592
ENSG00000006576	ILMN_2161508					0.404522									0.0661389
ENSG00000111412	ILMN_2161556								0.0135031					0.368493
ENSG00000124875	ILMN_2161577
ENSG00000125733	ILMN_2161746
ENSG00000156689	ILMN_2161820
ENSG00000155975	ILMN_2161832						0.0114
ENSG00000196917	ILMN_2161848
ENSG00000257780	ILMN_2161910
ENSG00000170950	ILMN_2161955
ENSG00000122574	ILMN_2161971					0.632501						0.205015
ENSG00000113597	ILMN_2162135
ENSG00000137601	ILMN_2162234						0.180021
ENSG00000109255	ILMN_2162253
ENSG00000182676	ILMN_2162298
ENSG00000150787	ILMN_2162328			0.650993
ENSG00000167981	ILMN_2162358											0.476937
ENSG00000100206	ILMN_2162367
ENSG00000181588	ILMN_2162465
ENSG00000170629	ILMN_2162496
ENSG00000165169	ILMN_2162564	0.413951	0.895298			0.228582									0.776729
ENSG00000091482	ILMN_2162603
ENSG00000106546	ILMN_2162799					0.240636									0.95306
ENSG00000213759	ILMN_2162819
ENSG00000172716	ILMN_2162860
ENSG00000090382	ILMN_2162972
ENSG00000240849	ILMN_2162989
ENSG00000180423	ILMN_2163051
ENSG00000135314	ILMN_2163070
ENSG00000168491	ILMN_2163206
ENSG00000048828	ILMN_2163306
ENSG00000229859	ILMN_2163324
ENSG00000151033	ILMN_2163482
ENSG00000180910	ILMN_2163538
ENSG00000180910	ILMN_2163540
ENSG00000112041	ILMN_2163547
ENSG00000135480	ILMN_2163723
ENSG00000144848	ILMN_2163732
ENSG00000189052	ILMN_2163790
ENSG00000137955	ILMN_2163796
ENSG00000116852	ILMN_2163819		0.704667							0.313033				0.0688702
ENSG00000147596	ILMN_2163835
ENSG00000164694	ILMN_2163873
ENSG00000172728	ILMN_2163906
ENSG00000165621	ILMN_2163975
ENSG00000164520	ILMN_2164007
ENSG00000117153	ILMN_2164081
ENSG00000138792	ILMN_2164152				0.0426978	0.780892	0.169144	0.0843191							0.53871
ENSG00000111732	ILMN_2164164														0.17696	2.9828e-06
ENSG00000170788	ILMN_2164173
ENSG00000184182	ILMN_2164242					0.428256
ENSG00000178150	ILMN_2164290
ENSG00000215560	ILMN_2164478
ENSG00000215560	ILMN_2164482
ENSG00000183935	ILMN_2164522
ENSG00000172840	ILMN_2164978					0.863073
ENSG00000183054	ILMN_2165251
ENSG00000239839	ILMN_2165289
ENSG00000133083	ILMN_2165354	0.288462	0.17958
ENSG00000278705	ILMN_2165369
ENSG00000187664	ILMN_2165463
ENSG00000165175	ILMN_2165473			0.495034									0.215238
ENSG00000202503	ILMN_2165762
ENSG00000172893	ILMN_2165867
ENSG00000172828	ILMN_2165975
ENSG00000005175	ILMN_2165985
ENSG00000179914	ILMN_2165993
ENSG00000011405	ILMN_2166093			0.835371									0.6169	0.859784	0.0331424
ENSG00000185269	ILMN_2166275
ENSG00000065150	ILMN_2166384																0.995702
ENSG00000164120	ILMN_2166457																0.845619
ENSG00000196419	ILMN_2166506
ENSG00000163249	ILMN_2166524
ENSG00000081320	ILMN_2166534					0.17604									0.72102	0.723292	0.723015
ENSG00000116675	ILMN_2166543						0.343652			0.923132					0.434551
ENSG00000152495	ILMN_2166582					0.0422389	0.113707						0.309076		0.312836		0.590226
ENSG00000083635	ILMN_2166686
ENSG00000187151	ILMN_2166696
ENSG00000205642	ILMN_2166716
ENSG00000275421	ILMN_2166812
ENSG00000198034	ILMN_2166831
ENSG00000120533	ILMN_2166865				0.0467477			0.012652
ENSG00000181004	ILMN_2166972
ENSG00000093144	ILMN_2167011		0.656212				0.698006
ENSG00000177201	ILMN_2167123
ENSG00000269058	ILMN_2167223
ENSG00000162391	ILMN_2167252
ENSG00000162391	ILMN_2167259
ENSG00000278299	ILMN_2167397
ENSG00000153029	ILMN_2167416																0.123286
ENSG00000128203	ILMN_2167426
ENSG00000196531	ILMN_2167616
ENSG00000136783	ILMN_2167709
ENSG00000124613	ILMN_2167729															0.155909
ENSG00000138615	ILMN_2167758
ENSG00000139329	ILMN_2167805
ENSG00000142484	ILMN_2167808
ENSG00000167014	ILMN_2167858
ENSG00000171451	ILMN_2167915		0.407579	0.642378									0.235858	0.532467	0.806072
ENSG00000126814	ILMN_2167922					0.257511
ENSG00000204117	ILMN_2167961
ENSG00000171671	ILMN_2168079
ENSG00000106819	ILMN_2168166						0.734834								0.370792
ENSG00000171116	ILMN_2168215
ENSG00000169508	ILMN_2168217
ENSG00000179774	ILMN_2168228
ENSG00000013375	ILMN_2168314					0.77218								0.0964162
ENSG00000187266	ILMN_2168347
ENSG00000185594	ILMN_2168421
ENSG00000109606	ILMN_2168449
ENSG00000137691	ILMN_2168520
ENSG00000197705	ILMN_2168564
ENSG00000244067	ILMN_2168747
ENSG00000123091	ILMN_2168758											0.0168841			0.643368
ENSG00000112308	ILMN_2168866
ENSG00000189132	ILMN_2168903
ENSG00000168884	ILMN_2168933
ENSG00000139726	ILMN_2168952
ENSG00000118496	ILMN_2168992					0.118805	0.262228								0.0376926
ENSG00000161677	ILMN_2169025				0.734167
ENSG00000166845	ILMN_2169089														0.446263
ENSG00000122862	ILMN_2169152
ENSG00000130598	ILMN_2169261
ENSG00000134193	ILMN_2169383
ENSG00000138448	ILMN_2169439														0.49261		0.835421
ENSG00000156414	ILMN_2169490
ENSG00000130638	ILMN_2169676
ENSG00000169432	ILMN_2169692			0.318653		0.839705							0.361571		0.376786
ENSG00000182405	ILMN_2169736
ENSG00000139117	ILMN_2169761					0.182321
ENSG00000124157	ILMN_2169783
ENSG00000172236	ILMN_2169801
ENSG00000169714	ILMN_2169839
ENSG00000157895	ILMN_2169856
ENSG00000163762	ILMN_2169966					0.88524									0.0657572
ENSG00000138138	ILMN_2169983															0.0385345
ENSG00000186162	ILMN_2170080
ENSG00000183395	ILMN_2170095
ENSG00000129864	ILMN_2170157
ENSG00000100302	ILMN_2170209									0.667508
ENSG00000206527	ILMN_2170353	0.538093					0.0989313								0.0516569
ENSG00000146001	ILMN_2170476
ENSG00000148335	ILMN_2170515
ENSG00000048392	ILMN_2170595
ENSG00000188167	ILMN_2170643				0.944186			0.790073	0.558236
ENSG00000078081	ILMN_2170813	0.305161	0.366017												0.164752
ENSG00000078081	ILMN_2170814	0.305161	0.366017												0.164752
ENSG00000242866	ILMN_2170930	0.138368	0.219811							0.51112		0.0590422
ENSG00000086300	ILMN_2170949					0.218873											0.105508
ENSG00000108231	ILMN_2171023					0.85525
ENSG00000174579	ILMN_2171102
ENSG00000159055	ILMN_2171183
ENSG00000155307	ILMN_2171289
ENSG00000058091	ILMN_2171295	0.548792					0.566457
ENSG00000163735	ILMN_2171384														0.495111
ENSG00000244020	ILMN_2171396
ENSG00000181315	ILMN_2171461
ENSG00000105143	ILMN_2171471
ENSG00000095110	ILMN_2171481
ENSG00000157103	ILMN_2171588								0.170675
ENSG00000144357	ILMN_2171640	0.190268	0.067414				0.0878296									0.149393
ENSG00000104818	ILMN_2171649
ENSG00000172459	ILMN_2171733
ENSG00000107864	ILMN_2171783	0.946865	0.12843	0.548143	0.675226	0.716311		0.764622					0.406341		0.161145
ENSG00000056558	ILMN_2171789
ENSG00000141255	ILMN_2171934
ENSG00000151790	ILMN_2172091
ENSG00000221994	ILMN_2172124
ENSG00000198805	ILMN_2172174
ENSG00000136159	ILMN_2172202
ENSG00000198673	ILMN_2172318														0.0360879
ENSG00000117600	ILMN_2172497					0.00874497									0.528297
ENSG00000149927	ILMN_2172507					0.494561
ENSG00000155428	ILMN_2172547
ENSG00000104365	ILMN_2172588	0.219184	0.00757822
ENSG00000251247	ILMN_2172600														0.855264
ENSG00000179044	ILMN_2172735	0.684085	0.660657
ENSG00000155792	ILMN_2172755	0.874189
ENSG00000036565	ILMN_2172890
ENSG00000184925	ILMN_2172933
ENSG00000168952	ILMN_2172969					0.662121
ENSG00000166128	ILMN_2173004								0.20531						0.0181664
ENSG00000142973	ILMN_2173291
ENSG00000144115	ILMN_2173294
ENSG00000105220	ILMN_2173451
ENSG00000187773	ILMN_2173500
ENSG00000170122	ILMN_2173524
ENSG00000169715	ILMN_2173611	0.710912	0.0441829
ENSG00000275954	ILMN_2173651
ENSG00000177684	ILMN_2173719
ENSG00000177981	ILMN_2173740
ENSG00000187175	ILMN_2173797
ENSG00000131944	ILMN_2173891
ENSG00000105708	ILMN_2173909
ENSG00000066933	ILMN_2173919			0.0108384			0.203832								0.141781
ENSG00000136514	ILMN_2173975
ENSG00000276040	ILMN_2174023
ENSG00000261192	ILMN_2174045
ENSG00000125846	ILMN_2174081
ENSG00000057019	ILMN_2174127
ENSG00000107984	ILMN_2174189
ENSG00000162595	ILMN_2174215
ENSG00000105821	ILMN_2174296
ENSG00000123901	ILMN_2174341
ENSG00000012660	ILMN_2174369					0.370512
ENSG00000143674	ILMN_2174380	0.00655603	0.234937			0.680524	0.817105
ENSG00000155229	ILMN_2174394	0.445516	0.995895											0.358371
ENSG00000187288	ILMN_2174437
ENSG00000151575	ILMN_2174481						0.508889
ENSG00000155508	ILMN_2174612						0.247072							0.903899	0.692882
ENSG00000204442	ILMN_2174658			0.0605401									0.819617
ENSG00000078140	ILMN_2174702	0.143166	0.0643985	0.0189645		0.33409	0.199982								0.0319415
ENSG00000236384	ILMN_2174711
ENSG00000171467	ILMN_2174729				0.789651	0.958044		0.699072	0.636866
ENSG00000161649	ILMN_2174804									0.546201
ENSG00000161649	ILMN_2174805									0.546201
ENSG00000176547	ILMN_2174834
ENSG00000244607	ILMN_2174875
ENSG00000130227	ILMN_2174884	0.611161	0.61472											0.955502
ENSG00000042304	ILMN_2174948
ENSG00000251474	ILMN_2175020
ENSG00000116350	ILMN_2175075											0.705254
ENSG00000095627	ILMN_2175094
ENSG00000170745	ILMN_2175112
ENSG00000170745	ILMN_2175114
ENSG00000188120	ILMN_2175124
ENSG00000111843	ILMN_2175131
ENSG00000146233	ILMN_2175220						0.387722
ENSG00000113494	ILMN_2175236				0.0972041	0.0501544		0.980492	0.144373						0.0227092
ENSG00000178307	ILMN_2175265
ENSG00000186377	ILMN_2175317
ENSG00000133624	ILMN_2175447
ENSG00000197838	ILMN_2175455
ENSG00000137876	ILMN_2175465					0.505418	0.481017
ENSG00000112031	ILMN_2175474
ENSG00000154727	ILMN_2175562														0.0049539
ENSG00000213585	ILMN_2175601													0.401447
ENSG00000167799	ILMN_2175659
ENSG00000174886	ILMN_2175712
ENSG00000277193	ILMN_2175715
ENSG00000251369	ILMN_2175727
ENSG00000103707	ILMN_2175831
ENSG00000125944	ILMN_2175894						0.5713								0.0453637
ENSG00000160255	ILMN_2175912
ENSG00000120063	ILMN_2176037					0.904174	0.756205
ENSG00000150337	ILMN_2176063	0.724059
ENSG00000177047	ILMN_2176225
ENSG00000125871	ILMN_2176251
ENSG00000164879	ILMN_2176450											0.0299203
ENSG00000160471	ILMN_2176467
ENSG00000107731	ILMN_2176502		0.0330058
ENSG00000147183	ILMN_2176529
ENSG00000114200	ILMN_2176592
ENSG00000196123	ILMN_2176755
ENSG00000127412	ILMN_2176758
ENSG00000086475	ILMN_2176768
ENSG00000198429	ILMN_2176882
ENSG00000174516	ILMN_2176931									0.58904
ENSG00000166266	ILMN_2176955			0.25703										0.823586
ENSG00000263956	ILMN_2177090
ENSG00000181449	ILMN_2177156
ENSG00000177023	ILMN_2177234
ENSG00000131548	ILMN_2177389
ENSG00000183751	ILMN_2177413
ENSG00000021776	ILMN_2177460						0.414697					0.311677		0.459905
ENSG00000248492	ILMN_2177575
ENSG00000137040	ILMN_2177732														0.000704728
ENSG00000189337	ILMN_2177823											0.000701486
ENSG00000160404	ILMN_2177832
ENSG00000162728	ILMN_2177928
ENSG00000187051	ILMN_2177965
ENSG00000142789	ILMN_2177970
ENSG00000172262	ILMN_2178088														0.0299399
ENSG00000137674	ILMN_2178116
ENSG00000277161	ILMN_2178186
ENSG00000198521	ILMN_2178201														0.112761
ENSG00000170442	ILMN_2178226
ENSG00000110583	ILMN_2178244
ENSG00000186115	ILMN_2178492
ENSG00000171944	ILMN_2178509
ENSG00000135299	ILMN_2178587													0.101758
ENSG00000131725	ILMN_2178618					0.445662	0.113247
ENSG00000142025	ILMN_2178771
ENSG00000245680	ILMN_2178775													0.997372
ENSG00000119927	ILMN_2178855				0.967076		0.991023
ENSG00000261456	ILMN_2178994
ENSG00000004779	ILMN_2179018
ENSG00000162951	ILMN_2179029
ENSG00000085788	ILMN_2179063					0.358333									0.95533
ENSG00000138131	ILMN_2179083				0.0680022			0.120936
ENSG00000171016	ILMN_2179229					0.653858	0.401712								0.00366771
ENSG00000197364	ILMN_2179283
ENSG00000147687	ILMN_2179397													0.570514
ENSG00000244731	ILMN_2179533
ENSG00000242125	ILMN_2179579
ENSG00000169230	ILMN_2179652
ENSG00000135063	ILMN_2179717					0.476563										0.949443
ENSG00000196118	ILMN_2179726
ENSG00000161610	ILMN_2179739
ENSG00000144824	ILMN_2179778			0.292658	0.927103			0.982807	0.736047
ENSG00000175334	ILMN_2179837
ENSG00000173889	ILMN_2179873	0.810275				0.414058	0.0355297					0.961603		0.268913	0.0161722		0.110899
ENSG00000236699	ILMN_2179915				0.142289			0.962772	0.662877						0.31423
ENSG00000205628	ILMN_2179967
ENSG00000183024	ILMN_2180064
ENSG00000187714	ILMN_2180171
ENSG00000188958	ILMN_2180232
ENSG00000142197	ILMN_2180239		0.916116
ENSG00000125355	ILMN_2180252	0.112192	0.554776			0.141776	0.00159842
ENSG00000130734	ILMN_2180315
ENSG00000066084	ILMN_2180352					0.984773		0.749004
ENSG00000204856	ILMN_2180371
ENSG00000205864	ILMN_2180380
ENSG00000213073	ILMN_2180519
ENSG00000135241	ILMN_2180582																0.921129
ENSG00000121579	ILMN_2180606			0.392413			0.0435663						0.303353
ENSG00000113119	ILMN_2180624								0.358337
ENSG00000126947	ILMN_2180677
ENSG00000105887	ILMN_2180682
ENSG00000054965	ILMN_2180773						0.107351							0.0343767
ENSG00000146834	ILMN_2180827
ENSG00000100473	ILMN_2180848
ENSG00000109182	ILMN_2180885
ENSG00000152779	ILMN_2180929
ENSG00000174428	ILMN_2180997
ENSG00000136108	ILMN_2181060
ENSG00000249948	ILMN_2181064
ENSG00000145041	ILMN_2181089
ENSG00000125814	ILMN_2181125											0.261119
ENSG00000111669	ILMN_2181191
ENSG00000171478	ILMN_2181306
ENSG00000009335	ILMN_2181363					0.793603							0.167615
ENSG00000161888	ILMN_2181432											0.872031
ENSG00000099968	ILMN_2181445	0.821178	0.581528									0.153951
ENSG00000213020	ILMN_2181469
ENSG00000100811	ILMN_2181540			0.782625	0.54261			0.753775
ENSG00000198681	ILMN_2181593
ENSG00000143469	ILMN_2181670						0.0572685								0.670761
ENSG00000100744	ILMN_2181883	0.56137				0.0373133
ENSG00000133134	ILMN_2181892
ENSG00000110395	ILMN_2181968						0.126308			0.379893				0.906653	0.092185
ENSG00000120662	ILMN_2181992
ENSG00000099822	ILMN_2182101
ENSG00000115128	ILMN_2182120
ENSG00000119865	ILMN_2182148														0.781263
ENSG00000167862	ILMN_2182198
ENSG00000205097	ILMN_2182262						0.418237							0.997874	0.237469
ENSG00000189079	ILMN_2182335	0.315551												0.62022	0.808791
ENSG00000108055	ILMN_2182348
ENSG00000171241	ILMN_2182482
ENSG00000075336	ILMN_2182531
ENSG00000254093	ILMN_2182647
ENSG00000107282	ILMN_2182656				0.218741	0.476791		0.517244	0.447224
ENSG00000110330	ILMN_2182704
ENSG00000079785	ILMN_2182750
ENSG00000168070	ILMN_2182850
ENSG00000136010	ILMN_2182980
ENSG00000111802	ILMN_2183216
ENSG00000176946	ILMN_2183261
ENSG00000076053	ILMN_2183331						0.128706								0.0102626
ENSG00000162222	ILMN_2183389				0.596675			0.904451	0.699634
ENSG00000073060	ILMN_2183409
ENSG00000145050	ILMN_2183510									0.0751718		0.469819
ENSG00000122335	ILMN_2183610													0.334024
ENSG00000203896	ILMN_2183687
ENSG00000175287	ILMN_2183692
ENSG00000164066	ILMN_2183728						0.468209		0.693116					0.549764
ENSG00000176714	ILMN_2183772
ENSG00000149292	ILMN_2183784		0.556883
ENSG00000000003	ILMN_2183856
ENSG00000168303	ILMN_2183885						0.424973		0.695622
ENSG00000114757	ILMN_2183891			0.112464		0.481628							0.304491
ENSG00000174106	ILMN_2183938													0.632184
ENSG00000131174	ILMN_2184049						0.705986
ENSG00000140450	ILMN_2184064		0.200109						0.334635
ENSG00000157765	ILMN_2184109
ENSG00000135046	ILMN_2184184														0.919968
ENSG00000101938	ILMN_2184231
ENSG00000170542	ILMN_2184250
ENSG00000111331	ILMN_2184262									0.0209243		0.408072
ENSG00000169429	ILMN_2184373
ENSG00000198252	ILMN_2184535	0.785197	0.681059		0.571604	0.499582		0.437777							0.000971542	0.938142
ENSG00000080493	ILMN_2184556		0.424526		0.672928			0.0310521	0.90028			0.121595			0.583479
ENSG00000205089	ILMN_2184575													0.248847
ENSG00000196787	ILMN_2184602
ENSG00000114529	ILMN_2184612							0.538293	0.677338
ENSG00000166197	ILMN_2184640
ENSG00000148943	ILMN_2184708					0.607792									0.00041163
ENSG00000100209	ILMN_2184789
ENSG00000163867	ILMN_2184869						0.299744
ENSG00000188659	ILMN_2184884
ENSG00000178764	ILMN_2184966
ENSG00000179008	ILMN_2185072
ENSG00000179008	ILMN_2185077
ENSG00000197808	ILMN_2185264																0.349345
ENSG00000184154	ILMN_2185339				0.586856			0.854886		0.880441
ENSG00000161992	ILMN_2185427
ENSG00000164331	ILMN_2185563				0.713809	0.477033									0.118684
ENSG00000183474	ILMN_2185576
ENSG00000197121	ILMN_2185665			0.352292			0.879982						0.632055	0.454157	0.0794376
ENSG00000182183	ILMN_2185675
ENSG00000106483	ILMN_2185728
ENSG00000160469	ILMN_2185845
ENSG00000255622	ILMN_2185866
ENSG00000157326	ILMN_2185884					0.14044
ENSG00000101441	ILMN_2185911
ENSG00000111961	ILMN_2185984			0.761195									0.103121
ENSG00000170525	ILMN_2186061									0.741383
ENSG00000141437	ILMN_2186078
ENSG00000183628	ILMN_2186108
ENSG00000198046	ILMN_2186127											0.73165
ENSG00000166592	ILMN_2186137					0.229108
ENSG00000173905	ILMN_2186216														0.156173
ENSG00000134198	ILMN_2186319						0.886209
ENSG00000141027	ILMN_2186369						0.776791					0.741053
ENSG00000134970	ILMN_2186482			0.841083
ENSG00000241370	ILMN_2186597
ENSG00000198298	ILMN_2186626
ENSG00000146476	ILMN_2186678			0.7848									0.284786
ENSG00000153044	ILMN_2186715
ENSG00000214042	ILMN_2186745
ENSG00000204642	ILMN_2186806		0.0162081
ENSG00000258992	ILMN_2186846
ENSG00000022976	ILMN_2186858
ENSG00000255423	ILMN_2186877
ENSG00000178919	ILMN_2186925
ENSG00000264230	ILMN_2186983
ENSG00000181693	ILMN_2187002
ENSG00000185404	ILMN_2187058
ENSG00000001460	ILMN_2187071
ENSG00000060140	ILMN_2187206
ENSG00000008869	ILMN_2187487
ENSG00000110925	ILMN_2187533		0.462122
ENSG00000138495	ILMN_2187718
ENSG00000173145	ILMN_2187727
ENSG00000170370	ILMN_2187746			0.226126
ENSG00000134480	ILMN_2187830
ENSG00000111241	ILMN_2188091
ENSG00000214087	ILMN_2188119
ENSG00000242221	ILMN_2188141
ENSG00000283374	ILMN_2188155
ENSG00000145782	ILMN_2188204					0.9357
ENSG00000112116	ILMN_2188247
ENSG00000142871	ILMN_2188264
ENSG00000110848	ILMN_2188333			0.456508									0.476748	0.0506844	0.527571
ENSG00000184575	ILMN_2188374				0.99694			0.58843								0.334112
ENSG00000172519	ILMN_2188384
ENSG00000187559	ILMN_2188390
ENSG00000274997	ILMN_2188451
ENSG00000177707	ILMN_2188521			0.109039		0.639677			0.752779				0.761551		0.075624
ENSG00000115419	ILMN_2188722						0.0806885							0.554109
ENSG00000130513	ILMN_2188862
ENSG00000115392	ILMN_2188909
ENSG00000119673	ILMN_2188959
ENSG00000099769	ILMN_2188966
ENSG00000188234	ILMN_2189007
ENSG00000101670	ILMN_2189027									0.185021
ENSG00000206530	ILMN_2189037					0.636898
ENSG00000145332	ILMN_2189222														0.0218033
ENSG00000185008	ILMN_2189306			0.075107			0.744988			0.0251386			0.732724
ENSG00000112273	ILMN_2189314
ENSG00000133636	ILMN_2189366
ENSG00000162631	ILMN_2189371					0.410494
ENSG00000242498	ILMN_2189406													0.764359
ENSG00000242485	ILMN_2189424
ENSG00000144736	ILMN_2189458
ENSG00000156504	ILMN_2189605														0.650014
ENSG00000196912	ILMN_2189614
ENSG00000196368	ILMN_2189668
ENSG00000196196	ILMN_2189675
ENSG00000183035	ILMN_2189701
ENSG00000184999	ILMN_2189815
ENSG00000206811	ILMN_2189842
ENSG00000170088	ILMN_2189859														0.353837
ENSG00000119616	ILMN_2189869
ENSG00000119616	ILMN_2189870
ENSG00000177683	ILMN_2189915
ENSG00000165502	ILMN_2189933
ENSG00000165502	ILMN_2189936
ENSG00000061794	ILMN_2189993																0.482869
ENSG00000186334	ILMN_2190007
ENSG00000123106	ILMN_2190051
ENSG00000203970	ILMN_2190069
ENSG00000118640	ILMN_2190084
ENSG00000205838	ILMN_2190126
ENSG00000204116	ILMN_2190214	0.231564	0.0358931	0.0734415		0.512628							0.196824
ENSG00000160055	ILMN_2190266
ENSG00000174607	ILMN_2190292			0.0552643		0.951138	0.00512442						0.388312
ENSG00000167766	ILMN_2190414													0.7312
ENSG00000197421	ILMN_2190486
ENSG00000180263	ILMN_2190598				0.160667	0.409154		0.2765	0.920785					0.754062	0.111418
ENSG00000113361	ILMN_2190624
ENSG00000166159	ILMN_2190676
ENSG00000080200	ILMN_2190684						0.136121							0.447008
ENSG00000164902	ILMN_2190779			0.584516									0.462003
ENSG00000240403	ILMN_2190842
ENSG00000171497	ILMN_2190850
ENSG00000145216	ILMN_2190942
ENSG00000205869	ILMN_2191003
ENSG00000104154	ILMN_2191167				0.622684	0.708632	0.0530214	0.129287				0.908767			0.615845
ENSG00000256612	ILMN_2191192
ENSG00000099290	ILMN_2191313													0.480714
ENSG00000280969	ILMN_2191331
ENSG00000159267	ILMN_2191402
ENSG00000170315	ILMN_2191428												0.862277
ENSG00000101868	ILMN_2191436
ENSG00000114388	ILMN_2191568									0.557491
ENSG00000145592	ILMN_2191634					0.687218
ENSG00000106153	ILMN_2191681													0.361263
ENSG00000196263	ILMN_2191720
ENSG00000138347	ILMN_2191803
ENSG00000172339	ILMN_2191822												0.0787559
ENSG00000156150	ILMN_2191902
ENSG00000119328	ILMN_2191929
ENSG00000166211	ILMN_2191940
ENSG00000172487	ILMN_2191949
ENSG00000163216	ILMN_2191967
ENSG00000153037	ILMN_2192032
ENSG00000137673	ILMN_2192072
ENSG00000198523	ILMN_2192245													0.274972	0.511253
ENSG00000105483	ILMN_2192281						0.945992					0.86505			0.925787
ENSG00000198900	ILMN_2192316											0.276837			0.0380908
ENSG00000011295	ILMN_2192385
ENSG00000175595	ILMN_2192394			0.176179	0.0294123			0.694542					0.134499				0.986389
ENSG00000132478	ILMN_2192469
ENSG00000121335	ILMN_2192595
ENSG00000132017	ILMN_2192620				0.419629			0.702101	0.350647
ENSG00000150990	ILMN_2192683
ENSG00000149100	ILMN_2192693														0.259142
ENSG00000149100	ILMN_2192694														0.259142
ENSG00000154165	ILMN_2192779
ENSG00000113845	ILMN_2193175						0.0555803
ENSG00000181358	ILMN_2193195
ENSG00000206047	ILMN_2193213
ENSG00000008382	ILMN_2193214
ENSG00000170476	ILMN_2193233									0.9311
ENSG00000140025	ILMN_2193315
ENSG00000189409	ILMN_2193325
ENSG00000108448	ILMN_2193443
ENSG00000121486	ILMN_2193498
ENSG00000280021	ILMN_2193545
ENSG00000110057	ILMN_2193591
ENSG00000135116	ILMN_2193706		0.749537	0.901966									0.0305704
ENSG00000188060	ILMN_2193717
ENSG00000176055	ILMN_2193752														0.048677		0.353573
ENSG00000182566	ILMN_2193817
ENSG00000109132	ILMN_2193864
ENSG00000007908	ILMN_2193892													0.882888	0.918505
ENSG00000113905	ILMN_2193936
ENSG00000233816	ILMN_2193942
ENSG00000115657	ILMN_2193980
ENSG00000125257	ILMN_2194009
ENSG00000106025	ILMN_2194106
ENSG00000226941	ILMN_2194108
ENSG00000168594	ILMN_2194158
ENSG00000132406	ILMN_2194229													0.625091
ENSG00000120669	ILMN_2194355
ENSG00000205436	ILMN_2194388
ENSG00000163527	ILMN_2194448					0.271217	0.0970799						0.855561		0.00392532
ENSG00000163069	ILMN_2194467			0.165899		0.65839
ENSG00000120278	ILMN_2194561														0.937418
ENSG00000130300	ILMN_2194577
ENSG00000177710	ILMN_2194619
ENSG00000087338	ILMN_2194627
ENSG00000152382	ILMN_2194649
ENSG00000145832	ILMN_2194678
ENSG00000155011	ILMN_2194688						0.282671								0.741793
ENSG00000280789	ILMN_2194828
ENSG00000178177	ILMN_2194882				0.801939	0.207729		0.986954	0.724738						0.718986
ENSG00000189375	ILMN_2194980
ENSG00000184350	ILMN_2195015
ENSG00000181752	ILMN_2195060
ENSG00000181798	ILMN_2195099
ENSG00000187634	ILMN_2195138
ENSG00000164040	ILMN_2195236	0.857256		0.134637			0.35354						0.770056
ENSG00000132915	ILMN_2195319
ENSG00000236362	ILMN_2195385
ENSG00000167595	ILMN_2195397
ENSG00000172247	ILMN_2195462											0.293987
ENSG00000167535	ILMN_2195482
ENSG00000120137	ILMN_2195665					0.0353304	0.258234					0.894599		0.759451
ENSG00000092345	ILMN_2195695
ENSG00000155846	ILMN_2195703		0.213092		0.0261154	0.618557		0.0243575	0.0112118					0.0444156
ENSG00000187005	ILMN_2195721
ENSG00000164463	ILMN_2195821		0.646143				0.381466							0.797547	0.408664
ENSG00000150628	ILMN_2195892
ENSG00000137563	ILMN_2195914
ENSG00000008853	ILMN_2195957
ENSG00000162739	ILMN_2196078								0.975629
ENSG00000113575	ILMN_2196097			0.874614
ENSG00000253313	ILMN_2196232
ENSG00000243468	ILMN_2196287
ENSG00000133110	ILMN_2196328
ENSG00000064102	ILMN_2196335
ENSG00000111276	ILMN_2196347						0.711566
ENSG00000179636	ILMN_2196409
ENSG00000088930	ILMN_2196479						0.488458
ENSG00000102445	ILMN_2196550		0.759218			0.379634						0.0121415
ENSG00000102900	ILMN_2196569					0.199961
ENSG00000177576	ILMN_2196588
ENSG00000206536	ILMN_2196609
ENSG00000186094	ILMN_2196642
ENSG00000173744	ILMN_2196734	0.479191	0.975627	0.0338141			0.497373						0.131167	0.867025	0.675891
ENSG00000104147	ILMN_2196984
ENSG00000100711	ILMN_2197030
ENSG00000168872	ILMN_2197101	0.236728			0.0205723			0.25562
ENSG00000143867	ILMN_2197128
ENSG00000146399	ILMN_2197164
ENSG00000243056	ILMN_2197222
ENSG00000204547	ILMN_2197228
ENSG00000148606	ILMN_2197247
ENSG00000116741	ILMN_2197365
ENSG00000124253	ILMN_2197381
ENSG00000198551	ILMN_2197519											0.616562
ENSG00000131007	ILMN_2197608
ENSG00000141469	ILMN_2197659
ENSG00000066032	ILMN_2197693
ENSG00000228927	ILMN_2197750
ENSG00000138029	ILMN_2197846
ENSG00000104112	ILMN_2197946
ENSG00000241233	ILMN_2197990
ENSG00000177854	ILMN_2198185
ENSG00000113924	ILMN_2198239
ENSG00000124103	ILMN_2198270
ENSG00000198573	ILMN_2198300
ENSG00000041357	ILMN_2198376
ENSG00000186625	ILMN_2198393
ENSG00000168958	ILMN_2198408
ENSG00000172927	ILMN_2198413
ENSG00000122696	ILMN_2198499
ENSG00000113369	ILMN_2198515			0.556532											0.996894
ENSG00000172244	ILMN_2198575
ENSG00000188152	ILMN_2198802															0.431498
ENSG00000137714	ILMN_2198812
ENSG00000049239	ILMN_2198823													0.0618714
ENSG00000205030	ILMN_2198850
ENSG00000167011	ILMN_2198859
ENSG00000174776	ILMN_2198867
ENSG00000109452	ILMN_2198878						0.21912
ENSG00000173208	ILMN_2198897					0.99446	0.206578								0.557914
ENSG00000118271	ILMN_2198912
ENSG00000161526	ILMN_2199022									0.89625
ENSG00000196510	ILMN_2199284													0.928497
ENSG00000141933	ILMN_2199298
ENSG00000107281	ILMN_2199313
ENSG00000197361	ILMN_2199362
ENSG00000114812	ILMN_2199389
ENSG00000163576	ILMN_2199409
ENSG00000104267	ILMN_2199439	0.652494
ENSG00000198538	ILMN_2199516
ENSG00000277864	ILMN_2199574
ENSG00000136141	ILMN_2199614			0.901946									0.355856				0.153981
ENSG00000175311	ILMN_2199658					0.616985
ENSG00000103995	ILMN_2199676
ENSG00000179542	ILMN_2199768						0.00882051
ENSG00000268221	ILMN_2199843
ENSG00000009413	ILMN_2199947	0.802789	0.421668	0.659992	0.338148	0.252059	0.546918	0.976935	0.60906			0.106269		0.0214452			0.138494
ENSG00000181371	ILMN_2199971
ENSG00000105679	ILMN_2200153
ENSG00000135355	ILMN_2200210
ENSG00000188486	ILMN_2200331
ENSG00000114021	ILMN_2200503														0.403756
ENSG00000183604	ILMN_2200562
ENSG00000120071	ILMN_2200636			0.45422
ENSG00000203875	ILMN_2200659
ENSG00000108733	ILMN_2200708		0.216177
ENSG00000230178	ILMN_2200714
ENSG00000186092	ILMN_2200738
ENSG00000173641	ILMN_2200836
ENSG00000172772	ILMN_2200853
ENSG00000165244	ILMN_2200880		0.566502			0.165278	0.577775
ENSG00000203877	ILMN_2200915
ENSG00000033867	ILMN_2200917		0.00688883			0.771544	0.501853							0.943839	0.0365244	0.00756334
ENSG00000163812	ILMN_2201347
ENSG00000168619	ILMN_2201386
ENSG00000134955	ILMN_2201413
ENSG00000205544	ILMN_2201533
ENSG00000213366	ILMN_2201580
ENSG00000170891	ILMN_2201596
ENSG00000117479	ILMN_2201668		0.141292									0.0108925					0.0588882
ENSG00000163430	ILMN_2201678													0.0860188	0.90975
ENSG00000204889	ILMN_2201768
ENSG00000204671	ILMN_2201866
ENSG00000120440	ILMN_2201905
ENSG00000102921	ILMN_2201966	0.892623	0.422537							0.211895
ENSG00000152266	ILMN_2202048
ENSG00000236637	ILMN_2202096
ENSG00000138136	ILMN_2202133
ENSG00000138136	ILMN_2202134
ENSG00000164185	ILMN_2202239
ENSG00000223637	ILMN_2202368
ENSG00000119969	ILMN_2202423				0.571279			0.52372	0.256007					0.295181	0.156168
ENSG00000164332	ILMN_2202481													0.403415
ENSG00000008405	ILMN_2202637
ENSG00000142615	ILMN_2202747
ENSG00000180398	ILMN_2202790	0.640882	0.320941												0.0492022
ENSG00000164220	ILMN_2202894
ENSG00000064763	ILMN_2202915				0.438332			0.944706	0.705579								0.0514657
ENSG00000185813	ILMN_2202930									0.236037
ENSG00000111666	ILMN_2202940						0.181781							0.058254	0.165445
ENSG00000169679	ILMN_2202948
ENSG00000185305	ILMN_2202967														0.41204
ENSG00000179580	ILMN_2203073
ENSG00000186452	ILMN_2203147														0.141834
ENSG00000186452	ILMN_2203149														0.141834
ENSG00000225899	ILMN_2203266
ENSG00000187474	ILMN_2203271														0.712644
ENSG00000155511	ILMN_2203299									0.911666						0.720917
ENSG00000095002	ILMN_2203453
ENSG00000123352	ILMN_2203463
ENSG00000171551	ILMN_2203491
ENSG00000215375	ILMN_2203588
ENSG00000176532	ILMN_2203768			0.381186
ENSG00000173141	ILMN_2203807
ENSG00000196184	ILMN_2203858
ENSG00000166510	ILMN_2203876						0.27889								0.346875
ENSG00000101665	ILMN_2203891	0.685911	0.0685794
ENSG00000101665	ILMN_2203896	0.685911	0.0685794
ENSG00000260314	ILMN_2203926
ENSG00000206503	ILMN_2203950
ENSG00000236362	ILMN_2203976
ENSG00000135537	ILMN_2203987
ENSG00000164161	ILMN_2204215											0.1055		0.786481	0.488606
ENSG00000203737	ILMN_2204280
ENSG00000053770	ILMN_2204297													0.951444
ENSG00000075539	ILMN_2204332	0.272072	0.434451	0.327673
ENSG00000129845	ILMN_2204360
ENSG00000081800	ILMN_2204430
ENSG00000204021	ILMN_2204467
ENSG00000188396	ILMN_2204526
ENSG00000110080	ILMN_2204545									0.145678
ENSG00000170509	ILMN_2204576	0.097816					0.452684
ENSG00000270629	ILMN_2204664
ENSG00000104517	ILMN_2204726						0.271842
ENSG00000125827	ILMN_2204754													0.455106
ENSG00000250722	ILMN_2204826
ENSG00000119686	ILMN_2204876					0.820958
ENSG00000196584	ILMN_2204909
ENSG00000185640	ILMN_2204940
ENSG00000104671	ILMN_2204983
ENSG00000169800	ILMN_2205022
ENSG00000198934	ILMN_2205032					0.672909
ENSG00000183943	ILMN_2205050						0.0200918					0.103758
ENSG00000196110	ILMN_2205162
ENSG00000142751	ILMN_2205245											0.71058
ENSG00000188056	ILMN_2205322
ENSG00000123545	ILMN_2205350
ENSG00000224557	ILMN_2205405
ENSG00000182230	ILMN_2205470
ENSG00000113211	ILMN_2205588
ENSG00000278466	ILMN_2205622
ENSG00000163138	ILMN_2205695
ENSG00000205279	ILMN_2205767
ENSG00000162641	ILMN_2205785	0.219261
ENSG00000179299	ILMN_2205882
ENSG00000164466	ILMN_2205935		0.0397311			0.352291									0.0263768
ENSG00000107738	ILMN_2205963											0.877973
ENSG00000145623	ILMN_2205999				0.0815542			0.771669	0.250898								0.638704
ENSG00000162897	ILMN_2206009
ENSG00000172199	ILMN_2206041
ENSG00000167346	ILMN_2206080
ENSG00000152348	ILMN_2206098
ENSG00000155918	ILMN_2206126
ENSG00000139350	ILMN_2206151														0.00249027
ENSG00000158352	ILMN_2206188									0.9367
ENSG00000274102	ILMN_2206224
ENSG00000180902	ILMN_2206272
ENSG00000178295	ILMN_2206282													0.410724
ENSG00000175664	ILMN_2206294
ENSG00000095587	ILMN_2206307					0.230602
ENSG00000166507	ILMN_2206344				0.273658			0.849788	0.976897
ENSG00000268651	ILMN_2206413
ENSG00000243135	ILMN_2206420
ENSG00000101463	ILMN_2206474	0.0187966	0.295086														0.229031
ENSG00000156096	ILMN_2206500
ENSG00000115084	ILMN_2206554						0.555334								0.288148
ENSG00000204505	ILMN_2206592
ENSG00000122882	ILMN_2206645						0.940137
ENSG00000143543	ILMN_2206716
ENSG00000088340	ILMN_2206722
ENSG00000212935	ILMN_2206732
ENSG00000182492	ILMN_2206746											0.500518
ENSG00000107443	ILMN_2206812				0.0146507			0.470066	8.11187e-05
ENSG00000168484	ILMN_2206949
ENSG00000115896	ILMN_2206953						0.173503								0.155805
ENSG00000151718	ILMN_2207170											0.0202916			0.581995
ENSG00000113525	ILMN_2207190
ENSG00000111537	ILMN_2207291
ENSG00000134779	ILMN_2207328													0.632765
ENSG00000105404	ILMN_2207363
ENSG00000088038	ILMN_2207393									0.695094
ENSG00000165359	ILMN_2207419		0.330126		0.0868			0.194253	0.312324
ENSG00000174697	ILMN_2207504
ENSG00000174697	ILMN_2207505
ENSG00000182774	ILMN_2207533			0.312573
ENSG00000138660	ILMN_2207561
ENSG00000138660	ILMN_2207562
ENSG00000136156	ILMN_2207720						0.741019
ENSG00000174016	ILMN_2207726
ENSG00000104047	ILMN_2207816						0.364644
ENSG00000275379	ILMN_2207865
ENSG00000255713	ILMN_2207960
ENSG00000163536	ILMN_2207988
ENSG00000186146	ILMN_2207997
ENSG00000157600	ILMN_2208373
ENSG00000075884	ILMN_2208413														0.00390875		0.358579
ENSG00000113946	ILMN_2208435
ENSG00000100523	ILMN_2208455				0.327689		0.960512	0.0231321	0.193597
ENSG00000243742	ILMN_2208491
ENSG00000139624	ILMN_2208495
ENSG00000177551	ILMN_2208777			0.257863		0.707839							0.0466317		0.00901903
ENSG00000183426	ILMN_2208802
ENSG00000176148	ILMN_2208812
ENSG00000184954	ILMN_2208895
ENSG00000169442	ILMN_2208903
ENSG00000197728	ILMN_2209027
ENSG00000184486	ILMN_2209045
ENSG00000241595	ILMN_2209088
ENSG00000111837	ILMN_2209115														0.158718
ENSG00000124177	ILMN_2209163	0.711976	0.273216							0.999826		0.856078			0.21238
ENSG00000141425	ILMN_2209180					0.630817	0.169592						0.86519
ENSG00000137090	ILMN_2209221
ENSG00000174514	ILMN_2209238				0.317576			0.696576	0.776993
ENSG00000221880	ILMN_2209260
ENSG00000160961	ILMN_2209299
ENSG00000105675	ILMN_2209417
ENSG00000229686	ILMN_2209515
ENSG00000171101	ILMN_2209551
ENSG00000204149	ILMN_2209578
ENSG00000177989	ILMN_2209614
ENSG00000170959	ILMN_2209671														0.249406
ENSG00000136986	ILMN_2209748
ENSG00000144468	ILMN_2209766	0.182691					0.785188							0.494799
ENSG00000214456	ILMN_2209993											0.782609
ENSG00000244115	ILMN_2210064					0.228793
ENSG00000154007	ILMN_2210101
ENSG00000184344	ILMN_2210111
ENSG00000198056	ILMN_2210129
ENSG00000165246	ILMN_2210199					0.357548
ENSG00000104983	ILMN_2210298
ENSG00000186889	ILMN_2210386
ENSG00000074071	ILMN_2210482
ENSG00000145681	ILMN_2210519					0.722492	0.758587			0.626422					0.99073
ENSG00000231887	ILMN_2210534
ENSG00000149541	ILMN_2210581
ENSG00000135828	ILMN_2210601
ENSG00000169019	ILMN_2210713														0.31034
ENSG00000127952	ILMN_2210729
ENSG00000133800	ILMN_2210753				0.869023			0.805132	0.657389
ENSG00000176386	ILMN_2210837
ENSG00000151623	ILMN_2210934			0.188033		0.875475							0.448365
ENSG00000139354	ILMN_2211003
ENSG00000203785	ILMN_2211018
ENSG00000227234	ILMN_2211032
ENSG00000142046	ILMN_2211065
ENSG00000165521	ILMN_2211085																0.741998
ENSG00000070061	ILMN_2211189	0.846687
ENSG00000131126	ILMN_2211235
ENSG00000135002	ILMN_2211263		0.0483547				0.908402							0.302491	0.00143423
ENSG00000143194	ILMN_2211479
ENSG00000143194	ILMN_2211483
ENSG00000167895	ILMN_2211534
ENSG00000101323	ILMN_2211546
ENSG00000198954	ILMN_2211583					0.462267
ENSG00000111911	ILMN_2211630
ENSG00000116918	ILMN_2211672														0.33976
ENSG00000223806	ILMN_2211724
ENSG00000112599	ILMN_2211728
ENSG00000163406	ILMN_2211739						0.61189								0.213569
ENSG00000151729	ILMN_2211780				0.252937			0.333981
ENSG00000136378	ILMN_2211790									0.0251531
ENSG00000131538	ILMN_2211956
ENSG00000131538	ILMN_2211959
ENSG00000138398	ILMN_2212156	0.0700539	0.00788516	0.0408879		0.737048	0.010744						0.480473		0.0137244
ENSG00000227057	ILMN_2212354
ENSG00000166822	ILMN_2212590			0.0120684		0.954697
ENSG00000122299	ILMN_2212690
ENSG00000121775	ILMN_2212714	0.851278
ENSG00000076662	ILMN_2212763
ENSG00000204136	ILMN_2212780
ENSG00000161551	ILMN_2212823				0.0774108			0.5861	0.547776
ENSG00000164283	ILMN_2212878
ENSG00000165304	ILMN_2212909
ENSG00000168280	ILMN_2212999	0.699073	0.752238									0.609282
ENSG00000118690	ILMN_2213008
ENSG00000138795	ILMN_2213136
ENSG00000164118	ILMN_2213199					0.399689									0.401834
ENSG00000118363	ILMN_2213247
ENSG00000182919	ILMN_2213297
ENSG00000155329	ILMN_2213680					0.538208											0.835983
ENSG00000197887	ILMN_2213693
ENSG00000185610	ILMN_2213759
ENSG00000134897	ILMN_2214098
ENSG00000138653	ILMN_2214117
ENSG00000128791	ILMN_2214144
ENSG00000164938	ILMN_2214197			0.27797		0.518663							0.547087		0.993889
ENSG00000163568	ILMN_2214232
ENSG00000133302	ILMN_2214278
ENSG00000137502	ILMN_2214355	0.764326	0.791348	0.717515									0.538349		0.174317
ENSG00000213214	ILMN_2214473
ENSG00000161973	ILMN_2214562
ENSG00000186572	ILMN_2214594
ENSG00000092020	ILMN_2214603	0.135107
ENSG00000059728	ILMN_2214678			0.88508	0.67897			0.597273	0.144175
ENSG00000163633	ILMN_2214713			0.111545			0.882537						0.223751
ENSG00000156869	ILMN_2214734
ENSG00000091136	ILMN_2214790
ENSG00000196411	ILMN_2214910			0.0834555									0.218712
ENSG00000214279	ILMN_2214947
ENSG00000164366	ILMN_2214955	0.761095
ENSG00000124831	ILMN_2214997
ENSG00000143452	ILMN_2215025
ENSG00000105982	ILMN_2215040													0.937436
ENSG00000105982	ILMN_2215043													0.937436
ENSG00000091651	ILMN_2215061
ENSG00000078269	ILMN_2215119
ENSG00000178125	ILMN_2215153
ENSG00000001084	ILMN_2215194					0.665181						0.19937
ENSG00000144026	ILMN_2215211
ENSG00000123124	ILMN_2215370		0.816631			0.808893	0.953293							0.624743
ENSG00000185163	ILMN_2215382
ENSG00000170099	ILMN_2215418
ENSG00000184220	ILMN_2215545
ENSG00000155100	ILMN_2215631					0.455777	0.656938								0.0009128
ENSG00000075886	ILMN_2215639
ENSG00000162385	ILMN_2215656
ENSG00000186297	ILMN_2215730
ENSG00000260691	ILMN_2215824
ENSG00000154760	ILMN_2215862
ENSG00000187951	ILMN_2215881
ENSG00000197408	ILMN_2215965													0.61068
ENSG00000104722	ILMN_2215989
ENSG00000138395	ILMN_2216008						0.0714412
ENSG00000146535	ILMN_2216157		0.826039											0.305105
ENSG00000102910	ILMN_2216265
ENSG00000185974	ILMN_2216438
ENSG00000104903	ILMN_2216582
ENSG00000152953	ILMN_2216637
ENSG00000135525	ILMN_2216815		0.257741
ENSG00000102144	ILMN_2216852						0.911948
ENSG00000183117	ILMN_2216860	0.825838	0.431099	0.82034		0.391012							0.75399		0.824668
ENSG00000197417	ILMN_2216918
ENSG00000183795	ILMN_2217056
ENSG00000249709	ILMN_2217212																0.661198
ENSG00000159337	ILMN_2217270																0.472114
ENSG00000108106	ILMN_2217289
ENSG00000134330	ILMN_2217329
ENSG00000163521	ILMN_2217513
ENSG00000241735	ILMN_2217574
ENSG00000143412	ILMN_2217601
ENSG00000006837	ILMN_2217630
ENSG00000198911	ILMN_2217661																0.295229
ENSG00000171202	ILMN_2217809	0.518598	0.0704125
ENSG00000104237	ILMN_2217848																0.234393
ENSG00000204406	ILMN_2217928									0.259922					0.661777
ENSG00000035928	ILMN_2217935
ENSG00000123607	ILMN_2217955
ENSG00000166035	ILMN_2218002
ENSG00000112339	ILMN_2218024					0.334671									0.0175886
ENSG00000172476	ILMN_2218068
ENSG00000171759	ILMN_2218104
ENSG00000152583	ILMN_2218208
ENSG00000198765	ILMN_2218248
ENSG00000140988	ILMN_2218277
ENSG00000188868	ILMN_2218401
ENSG00000175324	ILMN_2218450
ENSG00000239474	ILMN_2218604
ENSG00000169241	ILMN_2218648
ENSG00000123119	ILMN_2218758					0.943409								0.500265	0.916615
ENSG00000164951	ILMN_2218780
ENSG00000276085	ILMN_2218856
ENSG00000170775	ILMN_2218935
ENSG00000205420	ILMN_2219002
ENSG00000167822	ILMN_2219038
ENSG00000115268	ILMN_2219131
ENSG00000115268	ILMN_2219134
ENSG00000162981	ILMN_2219199					0.0940633	0.627555
ENSG00000205730	ILMN_2219246		0.286825	0.987025									0.100494			0.0466923
ENSG00000138092	ILMN_2219351			0.428842									0.958286
ENSG00000135378	ILMN_2219437
ENSG00000179750	ILMN_2219466													0.873103
ENSG00000131697	ILMN_2219512													0.0415816
ENSG00000135070	ILMN_2219556
ENSG00000260105	ILMN_2219618
ENSG00000138385	ILMN_2219628													0.545538
ENSG00000114113	ILMN_2219681
ENSG00000204099	ILMN_2219683
ENSG00000164104	ILMN_2219712
ENSG00000134323	ILMN_2219767				0.685061		0.475193	0.542534	0.415603
ENSG00000171431	ILMN_2219867
ENSG00000198380	ILMN_2220184
ENSG00000198380	ILMN_2220187
ENSG00000146223	ILMN_2220320
ENSG00000055211	ILMN_2220403
ENSG00000134248	ILMN_2220518
ENSG00000166509	ILMN_2220729
ENSG00000166509	ILMN_2220735
ENSG00000150403	ILMN_2220739
ENSG00000164385	ILMN_2220772						0.545442
ENSG00000154646	ILMN_2220845
ENSG00000131910	ILMN_2220978
ENSG00000164754	ILMN_2221006															0.289726
ENSG00000156735	ILMN_2221014											0.912289			0.534826
ENSG00000196743	ILMN_2221046					0.159726
ENSG00000165637	ILMN_2221066									0.185858
ENSG00000074356	ILMN_2221076											2.4116e-06
ENSG00000186867	ILMN_2221336
ENSG00000066777	ILMN_2221408	0.161353	0.130781
ENSG00000181104	ILMN_2221507
ENSG00000145220	ILMN_2221564
ENSG00000138381	ILMN_2221673
ENSG00000243073	ILMN_2221768
ENSG00000181350	ILMN_2221784									0.0420688
ENSG00000283406	ILMN_2221808
ENSG00000237649	ILMN_2222008
ENSG00000157240	ILMN_2222065
ENSG00000127947	ILMN_2222074						0.754667					0.00581601			0.453936
ENSG00000078177	ILMN_2222101					0.705205	0.355129								0.207856	0.604922
ENSG00000274267	ILMN_2222163
ENSG00000123131	ILMN_2222234
ENSG00000162616	ILMN_2222317	0.901615	0.547595												0.723209
ENSG00000213809	ILMN_2222443
ENSG00000024526	ILMN_2222567												0.771128		0.0278599
ENSG00000135040	ILMN_2222651					0.949219
ENSG00000205542	ILMN_2222688
ENSG00000177599	ILMN_2222695					0.88198
ENSG00000135597	ILMN_2222768		0.121934				0.154759					0.818249		0.15237		0.291871
ENSG00000198315	ILMN_2222786														0.0930419
ENSG00000119446	ILMN_2222872						0.574469
ENSG00000181035	ILMN_2222880
ENSG00000162753	ILMN_2222930
ENSG00000240857	ILMN_2222984
ENSG00000120705	ILMN_2222991
ENSG00000120705	ILMN_2222992
ENSG00000155959	ILMN_2223010
ENSG00000186487	ILMN_2223034	0.0954087	0.183444	0.101402			0.197169						0.868114		0.711723
ENSG00000167800	ILMN_2223056
ENSG00000153147	ILMN_2223130						0.915068								0.206592
ENSG00000151846	ILMN_2223293								0.757703				0.725914		0.404117
ENSG00000205795	ILMN_2223313
ENSG00000123178	ILMN_2223350				0.86764		0.254832	0.147845	0.873997
ENSG00000196344	ILMN_2223359
ENSG00000113593	ILMN_2223380					0.96802									0.107545	0.198908
ENSG00000145708	ILMN_2223561
ENSG00000197588	ILMN_2223618
ENSG00000162594	ILMN_2223663
ENSG00000166454	ILMN_2223720														0.374601	0.954151
ENSG00000088053	ILMN_2223772
ENSG00000106477	ILMN_2223805					0.399839				0.423868		0.177766			0.20392
ENSG00000110172	ILMN_2223836		0.0191284			0.321543
ENSG00000125879	ILMN_2223887
ENSG00000168938	ILMN_2223903
ENSG00000197475	ILMN_2223911
ENSG00000135049	ILMN_2223922
ENSG00000140092	ILMN_2223941													0.0612426
ENSG00000153140	ILMN_2224031														0.139762
ENSG00000153140	ILMN_2224034														0.139762
ENSG00000138801	ILMN_2224103														0.0562241
ENSG00000112118	ILMN_2224143
ENSG00000142149	ILMN_2224171
ENSG00000228890	ILMN_2224231
ENSG00000164975	ILMN_2224300					0.798214
ENSG00000109762	ILMN_2224444				0.402602			0.209056	0.722931		0.96768
ENSG00000147753	ILMN_2224454
ENSG00000114405	ILMN_2224486					0.00977673
ENSG00000171956	ILMN_2224569
ENSG00000211451	ILMN_2224619
ENSG00000188883	ILMN_2224657
ENSG00000280055	ILMN_2224765
ENSG00000006831	ILMN_2224833				0.27946			0.0842104				0.259239
ENSG00000163683	ILMN_2224907					0.773553									0.518248
ENSG00000180347	ILMN_2224918
ENSG00000177932	ILMN_2224946
ENSG00000143184	ILMN_2224955
ENSG00000197238	ILMN_2224990
ENSG00000206557	ILMN_2225061	0.237346			0.0736918			0.434346	0.675679
ENSG00000196437	ILMN_2225104													0.313272			0.960192
ENSG00000187210	ILMN_2225135														0.0315906
ENSG00000163412	ILMN_2225144			0.335548		0.209622	0.434249								0.651693
ENSG00000006377	ILMN_2225151	0.0935265
ENSG00000139651	ILMN_2225254
ENSG00000102172	ILMN_2225318
ENSG00000204524	ILMN_2225348
ENSG00000100916	ILMN_2225511
ENSG00000106853	ILMN_2225537
ENSG00000198795	ILMN_2225548					0.378061	0.753026
ENSG00000152359	ILMN_2225577
ENSG00000151498	ILMN_2225595											0.224013
ENSG00000082269	ILMN_2225608		0.852349		0.63127			0.924369					0.16428	0.0480194	0.620235
ENSG00000130414	ILMN_2225698									0.447559		0.00460742
ENSG00000106246	ILMN_2225709											0.104531
ENSG00000138778	ILMN_2225718
ENSG00000113851	ILMN_2225735
ENSG00000196544	ILMN_2225746	0.641177	0.404528
ENSG00000180389	ILMN_2225887
ENSG00000250486	ILMN_2225956
ENSG00000023909	ILMN_2225974						0.370832								0.954898
ENSG00000188906	ILMN_2226015	0.62036	0.0955765			0.967704							0.374069	0.39469
ENSG00000163534	ILMN_2226183														0.145677
ENSG00000121742	ILMN_2226223
ENSG00000248099	ILMN_2226271
ENSG00000151458	ILMN_2226304													0.0189978
ENSG00000138231	ILMN_2226314														0.00705849
ENSG00000060762	ILMN_2226324	0.978617
ENSG00000153179	ILMN_2226343												0.731672
ENSG00000182652	ILMN_2226403
ENSG00000204899	ILMN_2226415					0.231396									0.0668349
ENSG00000169989	ILMN_2226435
ENSG00000205702	ILMN_2226519
ENSG00000096654	ILMN_2226628
ENSG00000185955	ILMN_2226691
ENSG00000146858	ILMN_2226751
ENSG00000146858	ILMN_2226753
ENSG00000277858	ILMN_2226763
ENSG00000100647	ILMN_2226917	0.808539	0.143032							0.477831				0.566612
ENSG00000154978	ILMN_2226955					0.910136								0.744287
ENSG00000112706	ILMN_2226973
ENSG00000103740	ILMN_2227011		0.266014
ENSG00000155980	ILMN_2227120	0.0214691	0.0261173	0.00269504									0.28687
ENSG00000137200	ILMN_2227133
ENSG00000139537	ILMN_2227195						0.999114					0.229677
ENSG00000162723	ILMN_2227248
ENSG00000126950	ILMN_2227266					0.851367	0.0720351
ENSG00000163126	ILMN_2227338
ENSG00000198843	ILMN_2227368				0.496771			0.665609	0.969667
ENSG00000204700	ILMN_2227377
ENSG00000163053	ILMN_2227385					0.588592									0.4685
ENSG00000083535	ILMN_2227473														0.015148
ENSG00000121406	ILMN_2227495			0.379896
ENSG00000114779	ILMN_2227533								0.838227
ENSG00000148834	ILMN_2227573
ENSG00000112852	ILMN_2227757
ENSG00000161509	ILMN_2227790													0.751443
ENSG00000242247	ILMN_2227800
ENSG00000174156	ILMN_2227817
ENSG00000065057	ILMN_2227968
ENSG00000002587	ILMN_2228035													0.254278
ENSG00000036054	ILMN_2228044														0.108699
ENSG00000203661	ILMN_2228155
ENSG00000186832	ILMN_2228162
ENSG00000175806	ILMN_2228180
ENSG00000146350	ILMN_2228196		0.440117												0.307712
ENSG00000151572	ILMN_2228215					0.0365287
ENSG00000116198	ILMN_2228453
ENSG00000132437	ILMN_2228463
ENSG00000146243	ILMN_2228538					0.303866
ENSG00000105185	ILMN_2228710
ENSG00000138764	ILMN_2228732			0.577566			0.959757						0.915628		0.702784
ENSG00000110675	ILMN_2228749		0.889049
ENSG00000158865	ILMN_2228780
ENSG00000170027	ILMN_2228809						0.0905487
ENSG00000151882	ILMN_2228845
ENSG00000010270	ILMN_2228873				0.205241			0.771013
ENSG00000106823	ILMN_2228938
ENSG00000198692	ILMN_2228976					0.548431
ENSG00000274529	ILMN_2229019
ENSG00000172113	ILMN_2229032				0.964399			0.6297	0.898114
ENSG00000155868	ILMN_2229170						0.175967							0.929114
ENSG00000145241	ILMN_2229205														0.118531
ENSG00000165730	ILMN_2229214
ENSG00000170860	ILMN_2229242
ENSG00000157404	ILMN_2229379			0.240172
ENSG00000238083	ILMN_2229464
ENSG00000198453	ILMN_2229610														0.667216
ENSG00000213973	ILMN_2229624
ENSG00000178695	ILMN_2229649														0.883027		0.644653
ENSG00000181467	ILMN_2229839					0.0684922
ENSG00000125903	ILMN_2229865
ENSG00000189184	ILMN_2229877						0.557773								0.373811
ENSG00000174718	ILMN_2229922
ENSG00000135617	ILMN_2229940
ENSG00000124383	ILMN_2229950
ENSG00000086619	ILMN_2229969															0.958464	0.178382
ENSG00000181061	ILMN_2230016	0.0174552	0.00665108
ENSG00000154553	ILMN_2230025
ENSG00000125124	ILMN_2230035
ENSG00000101200	ILMN_2230117
ENSG00000179284	ILMN_2230178
ENSG00000172943	ILMN_2230530
ENSG00000141542	ILMN_2230566
ENSG00000154710	ILMN_2230579													0.952335
ENSG00000114686	ILMN_2230592											0.184527
ENSG00000063177	ILMN_2230624
ENSG00000112110	ILMN_2230672
ENSG00000164649	ILMN_2230683
ENSG00000148814	ILMN_2230789			0.501371			0.872133
ENSG00000163754	ILMN_2230862
ENSG00000243646	ILMN_2230892												0.870404
ENSG00000044115	ILMN_2230902	0.44821
ENSG00000184857	ILMN_2230998						0.940516
ENSG00000213401	ILMN_2231003
ENSG00000166046	ILMN_2231051						0.184259
ENSG00000237521	ILMN_2231177
ENSG00000156875	ILMN_2231189					0.148541									0.0823087
ENSG00000189403	ILMN_2231242
ENSG00000183569	ILMN_2231299									0.589597
ENSG00000164451	ILMN_2231436
ENSG00000235217	ILMN_2231478
ENSG00000187533	ILMN_2231546													0.0614377	0.768968
ENSG00000215915	ILMN_2231569									0.459661
ENSG00000168703	ILMN_2231576
ENSG00000271079	ILMN_2231608
ENSG00000226023	ILMN_2231845
ENSG00000258484	ILMN_2231906												0.640951
ENSG00000148090	ILMN_2231911
ENSG00000165511	ILMN_2231921					0.947303	0.326782					0.937467
ENSG00000183486	ILMN_2231928
ENSG00000155304	ILMN_2231985						0.269445								0.010947
ENSG00000203965	ILMN_2232036
ENSG00000073734	ILMN_2232066
ENSG00000251595	ILMN_2232084
ENSG00000140030	ILMN_2232121
ENSG00000141391	ILMN_2232157
ENSG00000137500	ILMN_2232166														0.462096
ENSG00000072110	ILMN_2232177					0.506663
ENSG00000149742	ILMN_2232339											0.804687
ENSG00000100982	ILMN_2232368
ENSG00000169251	ILMN_2232430	0.874053
ENSG00000179674	ILMN_2232463
ENSG00000239713	ILMN_2232478													0.239805
ENSG00000197603	ILMN_2232494											0.675775
ENSG00000206560	ILMN_2232520		0.0798556		0.431871			0.340981							0.0997396
ENSG00000229183	ILMN_2232630
ENSG00000145555	ILMN_2232712														0.279656
ENSG00000078098	ILMN_2232854					0.312525	0.335397
ENSG00000173660	ILMN_2232936
ENSG00000229937	ILMN_2232953
ENSG00000117215	ILMN_2233050
ENSG00000149136	ILMN_2233099	0.00706624
ENSG00000133111	ILMN_2233180			0.798424						0.885517			0.644935				0.388908
ENSG00000143520	ILMN_2233229											0.900672			0.230694
ENSG00000198182	ILMN_2233256
ENSG00000198021	ILMN_2233314
ENSG00000153317	ILMN_2233366		0.121259	0.28536	0.953961	0.00686306		0.665786	0.973175	0.689761			0.987968
ENSG00000214929	ILMN_2233438
ENSG00000172296	ILMN_2233454					0.907801											0.628623
ENSG00000062194	ILMN_2233493					0.0629471							0.632583	0.474414
ENSG00000188306	ILMN_2233513
ENSG00000138821	ILMN_2233539														0.935117
ENSG00000077514	ILMN_2233552	0.0153905	0.00958777
ENSG00000236362	ILMN_2233576
ENSG00000130159	ILMN_2233604
ENSG00000204979	ILMN_2233689
ENSG00000004468	ILMN_2233783													0.244934
ENSG00000205572	ILMN_2233885
ENSG00000129596	ILMN_2234187
ENSG00000198890	ILMN_2234229					0.976175
ENSG00000224051	ILMN_2234310													0.664507
ENSG00000162836	ILMN_2234343				0.61881			0.301188	0.611163
ENSG00000140332	ILMN_2234412
ENSG00000166634	ILMN_2234517
ENSG00000188157	ILMN_2234605
ENSG00000133169	ILMN_2234697
ENSG00000182993	ILMN_2234709						0.0815556
ENSG00000182993	ILMN_2234710						0.0815556
ENSG00000140319	ILMN_2234758
ENSG00000243678	ILMN_2234873
ENSG00000148123	ILMN_2234930
ENSG00000116678	ILMN_2234956
ENSG00000141873	ILMN_2234970
ENSG00000188848	ILMN_2235086
ENSG00000176601	ILMN_2235115
ENSG00000144554	ILMN_2235137						0.0940207
ENSG00000100030	ILMN_2235283			0.000392165			0.0304309							0.256385	0.90695
ENSG00000171813	ILMN_2235354		0.0923642
ENSG00000170619	ILMN_2235454
ENSG00000144395	ILMN_2235602																0.031032
ENSG00000102606	ILMN_2235679						0.10403
ENSG00000123243	ILMN_2235707						0.402431
ENSG00000068400	ILMN_2235745									0.398093
ENSG00000173826	ILMN_2235785	0.191248										0.227125
ENSG00000163121	ILMN_2235851
ENSG00000089327	ILMN_2235975
ENSG00000171433	ILMN_2236440
ENSG00000049247	ILMN_2236625
ENSG00000101294	ILMN_2236655
ENSG00000101138	ILMN_2236714
ENSG00000206432	ILMN_2236726			0.0171882		0.499351	0.844925					0.075242	0.528383	0.796813	0.16188		0.319607
ENSG00000159140	ILMN_2236800		0.053823	0.0182923								0.394619	0.270716		0.0366958
ENSG00000182379	ILMN_2237211
ENSG00000176956	ILMN_2237252
ENSG00000145284	ILMN_2237428
ENSG00000133138	ILMN_2237474					0.982739
ENSG00000197584	ILMN_2237601
ENSG00000071243	ILMN_2237746				0.429251		0.396372	0.0517818	0.0909901						0.0195597		0.234018
ENSG00000141540	ILMN_2238132
ENSG00000151914	ILMN_2238302			0.558432	0.834103			0.708024	0.772284				0.744304		0.957938		0.412397
ENSG00000205639	ILMN_2238383											0.573467
ENSG00000122367	ILMN_2238389
ENSG00000130714	ILMN_2238506
ENSG00000080298	ILMN_2238640	0.583073	0.219411			0.652649	0.883254								0.030542
ENSG00000136098	ILMN_2238795				0.768409			0.437891
ENSG00000108384	ILMN_2238928	0.40915	0.758258
ENSG00000181378	ILMN_2239069
ENSG00000258818	ILMN_2239408						0.242302
ENSG00000119917	ILMN_2239754
ENSG00000147689	ILMN_2239774													0.348528
ENSG00000143322	ILMN_2240003	0.181667	0.148543	0.23098	0.477083	0.952063		0.66249	0.340999					0.547207
ENSG00000185100	ILMN_2240009									0.935409
ENSG00000108813	ILMN_2240099									0.00126845
ENSG00000144852	ILMN_2240109
ENSG00000156313	ILMN_2240128
ENSG00000137501	ILMN_2240221						0.228961
ENSG00000115756	ILMN_2240457
ENSG00000171703	ILMN_2240597
ENSG00000127241	ILMN_2240866				0.427693			0.570463	0.925556
ENSG00000067191	ILMN_2240923
ENSG00000153292	ILMN_2241124
ENSG00000185022	ILMN_2241168			0.686125									0.464635
ENSG00000103316	ILMN_2241187
ENSG00000185028	ILMN_2241252
ENSG00000141568	ILMN_2241317
ENSG00000160867	ILMN_2241412
ENSG00000155495	ILMN_2241627
ENSG00000109332	ILMN_2241679					0.9856								0.154399
ENSG00000160145	ILMN_2241750						0.200056							0.581503
ENSG00000116747	ILMN_2241775			0.535953			0.284335						0.750557		0.121362
ENSG00000122367	ILMN_2241825
ENSG00000085514	ILMN_2241953
ENSG00000187545	ILMN_2242013
ENSG00000138780	ILMN_2242068	0.147146	0.0153685				0.755681
ENSG00000196581	ILMN_2242299		0.678677
ENSG00000075429	ILMN_2242309
ENSG00000213071	ILMN_2242345
ENSG00000114956	ILMN_2242403
ENSG00000167037	ILMN_2242450	0.30713				0.454014
ENSG00000109861	ILMN_2242463				0.21717			0.934686	0.904495
ENSG00000103351	ILMN_2242491		0.871944
ENSG00000158234	ILMN_2242533
ENSG00000165584	ILMN_2242635
ENSG00000115602	ILMN_2242900
ENSG00000030419	ILMN_2242921			0.0417747	0.663698	0.517288	0.00428577	0.265607							0.414617
ENSG00000113273	ILMN_2242937
ENSG00000171262	ILMN_2242984
ENSG00000197124	ILMN_2242998
ENSG00000170961	ILMN_2243036		0.278279		0.666251			0.440348									0.000396876
ENSG00000135503	ILMN_2243308				0.90615			0.800343	0.0368149
ENSG00000109944	ILMN_2243516
ENSG00000063587	ILMN_2243553			0.354902	0.427137			0.147808		0.841936		0.764367	0.986241	0.0297576	0.182862
ENSG00000005893	ILMN_2243687						0.545429										0.061414
ENSG00000177054	ILMN_2243697																0.250009
ENSG00000172794	ILMN_2243912						0.243465					0.411537
ENSG00000147130	ILMN_2244004													0.238245
ENSG00000213626	ILMN_2244009
ENSG00000177692	ILMN_2244087
ENSG00000150093	ILMN_2244108					0.809282
ENSG00000130477	ILMN_2244140		0.750421	0.00460706									0.337621				0.638496
ENSG00000073614	ILMN_2244257													0.728433
ENSG00000137944	ILMN_2244484
ENSG00000139163	ILMN_2244547	0.517801	0.655933												0.42103
ENSG00000164647	ILMN_2244631					0.766869
ENSG00000079335	ILMN_2244653	0.40917	0.870205	0.56942		0.151279	0.97381						0.927541	0.999954	0.428664
ENSG00000166484	ILMN_2244699
ENSG00000159423	ILMN_2244841
ENSG00000062598	ILMN_2244889
ENSG00000117122	ILMN_2245087
ENSG00000154473	ILMN_2245180														0.363899
ENSG00000157985	ILMN_2245223				0.478491			0.895636						0.234553
ENSG00000042781	ILMN_2245241
ENSG00000177426	ILMN_2245292
ENSG00000100997	ILMN_2245305
ENSG00000187806	ILMN_2245523
ENSG00000165606	ILMN_2245627
ENSG00000145741	ILMN_2245676		0.410967
ENSG00000056998	ILMN_2245686				0.720657			0.580274	0.332953
ENSG00000204130	ILMN_2245814
ENSG00000146574	ILMN_2246083
ENSG00000179152	ILMN_2246105														0.0349518
ENSG00000132692	ILMN_2246131
ENSG00000178104	ILMN_2246134			0.58859		0.74305							0.198617
ENSG00000232040	ILMN_2246154
ENSG00000164175	ILMN_2246188		0.282302
ENSG00000015568	ILMN_2246256
ENSG00000134242	ILMN_2246328									0.00911015
ENSG00000179222	ILMN_2246382
ENSG00000121966	ILMN_2246410
ENSG00000165699	ILMN_2246510	0.970646	0.323378	0.528127	0.759389			0.546943	0.56658				0.458841
ENSG00000145113	ILMN_2246555
ENSG00000144810	ILMN_2246563													0.067608
ENSG00000180185	ILMN_2246661					0.293467	0.747821
ENSG00000079263	ILMN_2246882
ENSG00000107223	ILMN_2246894
ENSG00000171791	ILMN_2246956		0.558435			0.980036
ENSG00000111077	ILMN_2247084									0.940323
ENSG00000175866	ILMN_2247226		0.604828									0.022103
ENSG00000069667	ILMN_2247229	0.417238	0.635733			0.208439	0.0860408					0.627731			0.0160282	0.539971	0.000139878
ENSG00000159871	ILMN_2247296
ENSG00000101346	ILMN_2247360											0.147219
ENSG00000126752	ILMN_2247572
ENSG00000137818	ILMN_2247594
ENSG00000159140	ILMN_2247664		0.053823	0.0182923								0.394619	0.270716		0.0366958
ENSG00000137948	ILMN_2247703
ENSG00000177426	ILMN_2247842
ENSG00000077150	ILMN_2247868
ENSG00000124615	ILMN_2247988									0.346196
ENSG00000125898	ILMN_2248093
ENSG00000184058	ILMN_2248112
ENSG00000140464	ILMN_2248192
ENSG00000108406	ILMN_2248589					0.923244						0.383176			0.399424
ENSG00000138650	ILMN_2248632			0.144301		0.95367							0.590061		0.618762
ENSG00000138835	ILMN_2248655
ENSG00000156521	ILMN_2248725
ENSG00000128335	ILMN_2248822
ENSG00000177311	ILMN_2248863					0.205606							0.55506	0.764424
ENSG00000124243	ILMN_2248912
ENSG00000111335	ILMN_2248970	0.178306															0.388375
ENSG00000184709	ILMN_2249018
ENSG00000143155	ILMN_2249282
ENSG00000143155	ILMN_2249288
ENSG00000090054	ILMN_2249473
ENSG00000106459	ILMN_2249551
ENSG00000165417	ILMN_2249552														0.242132
ENSG00000166342	ILMN_2249578
ENSG00000105699	ILMN_2249677
ENSG00000086730	ILMN_2249720																0.00400625
ENSG00000102290	ILMN_2249769
ENSG00000010810	ILMN_2249920					0.659688	0.685392						0.830012
ENSG00000186185	ILMN_2250048	0.647185	0.742632
ENSG00000142599	ILMN_2250126						0.392688							0.326914
ENSG00000165617	ILMN_2250344					0.664637
ENSG00000183963	ILMN_2250445
ENSG00000197879	ILMN_2250820
ENSG00000136206	ILMN_2250830		0.360815				0.474369								0.0802025
ENSG00000198198	ILMN_2250853
ENSG00000114861	ILMN_2250923	0.334624		0.118439			0.976564								0.701362
ENSG00000120519	ILMN_2251020					0.436109			0.61001						0.423114
ENSG00000139613	ILMN_2251047	0.55846								0.408631		0.753033
ENSG00000144504	ILMN_2251062		0.0311365
ENSG00000108387	ILMN_2251114
ENSG00000089248	ILMN_2251184				0.792403			0.0483427	0.29944
ENSG00000152763	ILMN_2251225	0.481693	0.687067											0.991707
ENSG00000149925	ILMN_2251253
ENSG00000196998	ILMN_2251279
ENSG00000020256	ILMN_2251375
ENSG00000117676	ILMN_2251452									0.340745
ENSG00000172995	ILMN_2251505
ENSG00000040487	ILMN_2251664	0.182111	0.13193		0.501857			0.902972
ENSG00000139926	ILMN_2251759			0.905342		0.410079							0.18269		0.420719
ENSG00000115590	ILMN_2251766
ENSG00000073969	ILMN_2251784	0.51784					0.551483
ENSG00000113810	ILMN_2251804
ENSG00000078699	ILMN_2251895
ENSG00000253485	ILMN_2251961													0.66712
ENSG00000159086	ILMN_2251978
ENSG00000177483	ILMN_2252021
ENSG00000108953	ILMN_2252136						0.488883
ENSG00000150991	ILMN_2252160			0.839275									0.229891
ENSG00000167196	ILMN_2252178				0.0480149			0.0611974
ENSG00000142330	ILMN_2252186
ENSG00000109381	ILMN_2252295						0.520612								0.969061		0.491512
ENSG00000144061	ILMN_2252300
ENSG00000176978	ILMN_2252309
ENSG00000166997	ILMN_2252408									0.726948
ENSG00000156587	ILMN_2252495
ENSG00000101363	ILMN_2252554
ENSG00000097021	ILMN_2252621
ENSG00000196517	ILMN_2252701					0.95084	0.211256							0.492514
ENSG00000132549	ILMN_2252705						0.769426						0.417535	0.229073			0.019239
ENSG00000135801	ILMN_2252813							0.385346
ENSG00000100600	ILMN_2253017
ENSG00000246705	ILMN_2253065							0.589851
ENSG00000136098	ILMN_2253145				0.768409			0.437891
ENSG00000147081	ILMN_2253207
ENSG00000177692	ILMN_2253246
ENSG00000094975	ILMN_2253272		0.234583
ENSG00000067606	ILMN_2253286
ENSG00000100926	ILMN_2253300													0.908876
ENSG00000269405	ILMN_2253537
ENSG00000253729	ILMN_2253648						0.598618
ENSG00000132470	ILMN_2253707													0.433841
ENSG00000132153	ILMN_2253720	0.174765	0.193213
ENSG00000113532	ILMN_2253732					0.848983	0.788176
ENSG00000137496	ILMN_2253759	0.321948
ENSG00000151892	ILMN_2253805						0.669994
ENSG00000176771	ILMN_2253822
ENSG00000122970	ILMN_2254123														0.191128
ENSG00000131263	ILMN_2254182		0.0331267				0.300506								0.19854
ENSG00000166225	ILMN_2254562		0.356319			0.335051	0.599912	0.749402							0.713146
ENSG00000188706	ILMN_2254574	0.301806		0.0219896					0.779802					0.198221
ENSG00000135317	ILMN_2254583			0.736397			0.958348						0.752581		0.996641
ENSG00000140678	ILMN_2254635
ENSG00000099715	ILMN_2254722
ENSG00000205022	ILMN_2254943
ENSG00000131069	ILMN_2254962	0.890254
ENSG00000112992	ILMN_2254994		0.184296				0.301195		0.445421
ENSG00000177359	ILMN_2255001
ENSG00000163466	ILMN_2255021
ENSG00000082458	ILMN_2255043														0.281872
ENSG00000197822	ILMN_2255088
ENSG00000275718	ILMN_2255130
ENSG00000119866	ILMN_2255133	0.625789				0.967089									0.369147
ENSG00000258659	ILMN_2255142
ENSG00000140832	ILMN_2255256
ENSG00000134419	ILMN_2255310												0.144106
ENSG00000130202	ILMN_2255382
ENSG00000172794	ILMN_2255579						0.243465					0.411537
ENSG00000130338	ILMN_2255605					0.948008	0.0229217
ENSG00000082512	ILMN_2255811						0.788149
ENSG00000140961	ILMN_2255877
ENSG00000197249	ILMN_2256050
ENSG00000013563	ILMN_2256081
ENSG00000100503	ILMN_2256106	0.333009	0.262125	0.8919									0.272008
ENSG00000115523	ILMN_2256295
ENSG00000197933	ILMN_2256359
ENSG00000146151	ILMN_2256482													0.995319
ENSG00000110693	ILMN_2256687	0.0982479	0.866902		0.281849			0.0381472	0.967218					0.0438754			0.231691
ENSG00000130177	ILMN_2256765
ENSG00000196498	ILMN_2256868					0.936053
ENSG00000124508	ILMN_2256894																0.371728
ENSG00000109339	ILMN_2256907			0.0939314			0.0672427						0.20629
ENSG00000130940	ILMN_2256953
ENSG00000204305	ILMN_2257015
ENSG00000143851	ILMN_2257223
ENSG00000047634	ILMN_2257377					0.60928									0.229962
ENSG00000051180	ILMN_2257432
ENSG00000174059	ILMN_2257587											0.92122
ENSG00000133121	ILMN_2257607		0.885675	0.708741	0.00517795			0.810712	0.64054						0.891142
ENSG00000182389	ILMN_2257652				0.33389	0.965045	0.299828	0.760995	0.417695					0.200186	0.607367
ENSG00000175193	ILMN_2257665
ENSG00000165406	ILMN_2257749					0.0176817
ENSG00000138686	ILMN_2257833														0.0414542
ENSG00000176845	ILMN_2258004
ENSG00000109790	ILMN_2258234														0.345421
ENSG00000023572	ILMN_2258268
ENSG00000137171	ILMN_2258363		0.161594
ENSG00000087088	ILMN_2258383
ENSG00000174944	ILMN_2258409
ENSG00000145740	ILMN_2258471														0.212281
ENSG00000163170	ILMN_2258488														0.446781
ENSG00000116731	ILMN_2258543											0.19051
ENSG00000095637	ILMN_2258689						0.318235					0.349961					0.0783869
ENSG00000175866	ILMN_2258749		0.604828									0.022103
ENSG00000055950	ILMN_2258774
ENSG00000164483	ILMN_2258816		0.4882				0.9829							0.929999			0.0695865
ENSG00000141404	ILMN_2258897						0.383799
ENSG00000186522	ILMN_2258958													0.667682
ENSG00000204382	ILMN_2258977
ENSG00000160310	ILMN_2259119													0.534397
ENSG00000182447	ILMN_2259155
ENSG00000125247	ILMN_2259223																0.315659
ENSG00000122674	ILMN_2259292
ENSG00000157214	ILMN_2259308													0.730651	0.365765
ENSG00000064687	ILMN_2259319
ENSG00000139597	ILMN_2259467														0.351279
ENSG00000015475	ILMN_2259495					0.00842704
ENSG00000178645	ILMN_2259520
ENSG00000005483	ILMN_2259633				0.249976			0.374578
ENSG00000146938	ILMN_2259730
ENSG00000164532	ILMN_2259815
ENSG00000163975	ILMN_2259818
ENSG00000083123	ILMN_2259949
ENSG00000104055	ILMN_2259966
ENSG00000137074	ILMN_2260058									0.594213
ENSG00000249437	ILMN_2260082														0.0129522
ENSG00000013573	ILMN_2260120	0.228827	0.748803									0.196022
ENSG00000163499	ILMN_2260313
ENSG00000133627	ILMN_2260392
ENSG00000142687	ILMN_2260500												0.650506
ENSG00000198670	ILMN_2260643
ENSG00000174562	ILMN_2260715
ENSG00000146457	ILMN_2260725			0.978539									0.29498
ENSG00000073605	ILMN_2260756
ENSG00000184205	ILMN_2260813	0.351601	0.901572										0.654763
ENSG00000100814	ILMN_2260833														0.155224
ENSG00000074603	ILMN_2260926	0.381256	0.112739	0.327547									0.401671		0.016721	0.969508
ENSG00000131059	ILMN_2260933
ENSG00000100300	ILMN_2260991
ENSG00000111859	ILMN_2261076	0.841614
ENSG00000120896	ILMN_2261099
ENSG00000160211	ILMN_2261122
ENSG00000266028	ILMN_2261379
ENSG00000167286	ILMN_2261416
ENSG00000160224	ILMN_2261519
ENSG00000198019	ILMN_2261600
ENSG00000163599	ILMN_2261627
ENSG00000108100	ILMN_2261784			0.288192	0.230511				0.828312				0.519756
ENSG00000110492	ILMN_2261876
ENSG00000136813	ILMN_2261882					0.553591
ENSG00000154813	ILMN_2261973	0.148618			0.883657			0.103139	0.0976159
ENSG00000178685	ILMN_2262044
ENSG00000261052	ILMN_2262177								0.69772
ENSG00000187953	ILMN_2262198
ENSG00000204977	ILMN_2262275					0.184387
ENSG00000254772	ILMN_2262288
ENSG00000160179	ILMN_2262362																0.226967
ENSG00000205268	ILMN_2262444					0.0532976	0.134858	0.526031
ENSG00000105298	ILMN_2262462													0.146364
ENSG00000184058	ILMN_2262510
ENSG00000101247	ILMN_2262543														0.914893
ENSG00000115041	ILMN_2262644
ENSG00000171150	ILMN_2262749			0.276412			0.771621						0.822788		0.0853177
ENSG00000018189	ILMN_2262901								0.391894						0.965331
ENSG00000008735	ILMN_2262930		0.786726
ENSG00000115935	ILMN_2262957					0.323948						0.619539		0.392545	0.379984
ENSG00000149557	ILMN_2263054
ENSG00000182667	ILMN_2263086					0.10983				0.249081					0.28699		0.533838
ENSG00000168569	ILMN_2263144
ENSG00000010704	ILMN_2263236				0.0644943		0.119912	0.18699	0.0320549
ENSG00000196814	ILMN_2263312
ENSG00000072778	ILMN_2263466							0.850211
ENSG00000008294	ILMN_2263718					0.236793	0.4452
ENSG00000197563	ILMN_2263829														0.264038
ENSG00000154016	ILMN_2264011
ENSG00000167754	ILMN_2264029
ENSG00000243566	ILMN_2264177
ENSG00000160062	ILMN_2264205			0.282586											0.255425
ENSG00000101191	ILMN_2264482											0.328893
ENSG00000080561	ILMN_2264597
ENSG00000164190	ILMN_2264625						0.777506								0.0351148
ENSG00000183878	ILMN_2264634				0.625957		0.17721	0.263137	0.386351						0.157277
ENSG00000050426	ILMN_2264681
ENSG00000156475	ILMN_2264788					0.599047	0.204386							0.741357
ENSG00000136160	ILMN_2264916
ENSG00000055163	ILMN_2264981									0.0070057		0.190234		0.627572
ENSG00000188529	ILMN_2265082					0.315459									0.0820817
ENSG00000089916	ILMN_2265093					0.148472	0.721295					0.423568			0.517894
ENSG00000167770	ILMN_2265222
ENSG00000124440	ILMN_2265623				0.000688266			0.582644	0.0741847
ENSG00000175063	ILMN_2265654
ENSG00000133460	ILMN_2265759
ENSG00000115641	ILMN_2265783
ENSG00000170324	ILMN_2265985
ENSG00000142794	ILMN_2265995
ENSG00000104490	ILMN_2266184					0.407082
ENSG00000116977	ILMN_2266214						0.865095							0.272243
ENSG00000095637	ILMN_2266224						0.318235					0.349961					0.0783869
ENSG00000048707	ILMN_2266228
ENSG00000134255	ILMN_2266309
ENSG00000075790	ILMN_2266334	0.428295	0.484202		0.116977	0.0298684		0.786565						0.650994	0.0706643		0.845906
ENSG00000140199	ILMN_2266573
ENSG00000187116	ILMN_2266595
ENSG00000125945	ILMN_2266762		0.222657				0.137249									0.0214814
ENSG00000243232	ILMN_2266936
ENSG00000111371	ILMN_2266948					0.347462	0.169546
ENSG00000197465	ILMN_2266962									0.484922
ENSG00000057593	ILMN_2267025
ENSG00000165861	ILMN_2267084													0.0649729
ENSG00000120727	ILMN_2267104
ENSG00000185247	ILMN_2267131													0.173651
ENSG00000008513	ILMN_2267135
ENSG00000166452	ILMN_2267365						0.771734
ENSG00000091409	ILMN_2267488					0.393803	0.363776
ENSG00000152611	ILMN_2267508
ENSG00000173848	ILMN_2267535						0.140986
ENSG00000107521	ILMN_2267787									0.0099094
ENSG00000186160	ILMN_2267797
ENSG00000129226	ILMN_2267914
ENSG00000185247	ILMN_2267990													0.173651
ENSG00000138614	ILMN_2268026															0.0138092
ENSG00000119487	ILMN_2268068													0.665117
ENSG00000143502	ILMN_2268115
ENSG00000106003	ILMN_2268156
ENSG00000097007	ILMN_2268241					0.610035
ENSG00000125844	ILMN_2268381
ENSG00000132549	ILMN_2268409						0.769426						0.417535	0.229073			0.019239
ENSG00000100433	ILMN_2268529			0.34454									0.922363
ENSG00000147081	ILMN_2268556
ENSG00000109944	ILMN_2268593
ENSG00000129292	ILMN_2268618															0.0664867
ENSG00000166170	ILMN_2268855		0.170526	0.709282									0.414507
ENSG00000147533	ILMN_2268921
ENSG00000138435	ILMN_2268969
ENSG00000151577	ILMN_2268990
ENSG00000114209	ILMN_2269002	0.330208				0.654783							0.742406		0.445933
ENSG00000172469	ILMN_2269092														0.0150607
ENSG00000133612	ILMN_2269136	0.421756	0.891926
ENSG00000130844	ILMN_2269193
ENSG00000108176	ILMN_2269256
ENSG00000102531	ILMN_2269380				0.776702	0.0574598	0.727912	0.667289	0.265239
ENSG00000080298	ILMN_2269392	0.583073	0.219411			0.652649	0.883254								0.030542
ENSG00000054267	ILMN_2269564			0.988096		0.014912	0.169366						0.8815		0.25782
ENSG00000198689	ILMN_2269619		0.191698				0.562484
ENSG00000172288	ILMN_2269673
ENSG00000112530	ILMN_2269900
ENSG00000135821	ILMN_2269977													0.218334
ENSG00000109576	ILMN_2270015
ENSG00000158769	ILMN_2270053
ENSG00000111860	ILMN_2270100	0.284361	0.0384002		0.143644	0.223885		0.700127							0.113825
ENSG00000143514	ILMN_2270299											0.262441
ENSG00000182541	ILMN_2270443
ENSG00000125967	ILMN_2270491											0.0127331		0.713969
ENSG00000107185	ILMN_2270607
ENSG00000151704	ILMN_2270802
ENSG00000133316	ILMN_2270845
ENSG00000186448	ILMN_2270900					0.450327
ENSG00000003147	ILMN_2270909											0.491307
ENSG00000159063	ILMN_2271014				0.336981				0.0153644
ENSG00000154330	ILMN_2271149
ENSG00000067191	ILMN_2271304
ENSG00000099785	ILMN_2271336			0.465819
ENSG00000165689	ILMN_2271379
ENSG00000169059	ILMN_2271568
ENSG00000152767	ILMN_2271584				0.239446			0.198954
ENSG00000168488	ILMN_2271627									0.704084
ENSG00000183401	ILMN_2271699											0.695769
ENSG00000136531	ILMN_2271762	0.00181855	0.019155			0.75548									0.202519
ENSG00000158578	ILMN_2271875
ENSG00000166664	ILMN_2271884
ENSG00000175105	ILMN_2271894	0.996864	0.601295				0.103786								0.130855
ENSG00000188981	ILMN_2271924													0.0614739
ENSG00000116747	ILMN_2272074			0.535953			0.284335						0.750557		0.121362
ENSG00000123143	ILMN_2272120
ENSG00000165192	ILMN_2272251
ENSG00000169031	ILMN_2272270	0.652412					0.708138								0.346433
ENSG00000165125	ILMN_2272412
ENSG00000000938	ILMN_2272519
ENSG00000132207	ILMN_2272708
ENSG00000137878	ILMN_2272857
ENSG00000136709	ILMN_2272867
ENSG00000204176	ILMN_2272876
ENSG00000182400	ILMN_2272967					0.834882
ENSG00000164136	ILMN_2273053	0.322736		0.19584									0.45345
ENSG00000158711	ILMN_2273103	0.760769	0.817671		0.679152	0.901775	0.0772859	0.555601							0.0115358		0.548082
ENSG00000188687	ILMN_2273224													0.345283	0.851575
ENSG00000110429	ILMN_2273261	0.604937	0.42924											0.0303513	0.369546
ENSG00000154240	ILMN_2273331
ENSG00000103148	ILMN_2273447	0.522649
ENSG00000116885	ILMN_2273572
ENSG00000120498	ILMN_2273595
ENSG00000076826	ILMN_2273609
ENSG00000147654	ILMN_2273683														0.0051612
ENSG00000120963	ILMN_2273700														0.315244
ENSG00000163516	ILMN_2273796
ENSG00000137075	ILMN_2273882	0.192582		0.699956	0.803137		0.102475	0.0919982					0.570085		0.287201
ENSG00000146839	ILMN_2273902
ENSG00000197142	ILMN_2273911
ENSG00000185379	ILMN_2273921											0.326142
ENSG00000125863	ILMN_2274180	0.0855714	0.0763199												0.521631
ENSG00000196284	ILMN_2274199					0.777808
ENSG00000100031	ILMN_2274240
ENSG00000118257	ILMN_2274306											0.117243			0.877932
ENSG00000253305	ILMN_2274355													0.18559
ENSG00000162688	ILMN_2274377												0.446412		0.0770457
ENSG00000090054	ILMN_2274420
ENSG00000083828	ILMN_2274531
ENSG00000007237	ILMN_2274571				0.617831			0.0323187	0.637892	0.793247				0.74806	0.0335028
ENSG00000166473	ILMN_2274586
ENSG00000164172	ILMN_2274923
ENSG00000106128	ILMN_2275060
ENSG00000091073	ILMN_2275098				0.8189			0.97146
ENSG00000188766	ILMN_2275110
ENSG00000129667	ILMN_2275126
ENSG00000112038	ILMN_2275199
ENSG00000145194	ILMN_2275248
ENSG00000153914	ILMN_2275297	0.623074	0.145911		0.699977				0.630694						0.052791		0.615616
ENSG00000163485	ILMN_2275396
ENSG00000143365	ILMN_2275399				0.888323			0.00417942
ENSG00000113648	ILMN_2275437
ENSG00000127870	ILMN_2275455														0.443644
ENSG00000173166	ILMN_2275502														0.147001
ENSG00000139734	ILMN_2275533			0.895223	0.753358			0.219154					0.2667
ENSG00000178057	ILMN_2275560
ENSG00000162997	ILMN_2275583
ENSG00000136099	ILMN_2275711
ENSG00000137976	ILMN_2275742
ENSG00000137203	ILMN_2275760				0.893295			0.191103	0.816448
ENSG00000169683	ILMN_2275803
ENSG00000214078	ILMN_2276002
ENSG00000116191	ILMN_2276290					0.207704	0.780109						0.0999599
ENSG00000068831	ILMN_2276397
ENSG00000132768	ILMN_2276431		0.741275
ENSG00000078018	ILMN_2276461						0.000561703								0.987997
ENSG00000010803	ILMN_2276504
ENSG00000213983	ILMN_2276598
ENSG00000150764	ILMN_2276688		0.65436
ENSG00000100601	ILMN_2276750				0.526588			0.916502
ENSG00000101346	ILMN_2276758											0.147219
ENSG00000165792	ILMN_2276811
ENSG00000117697	ILMN_2276820						0.326042
ENSG00000179593	ILMN_2276904
ENSG00000104381	ILMN_2276933
ENSG00000157514	ILMN_2276952
ENSG00000158062	ILMN_2276987																0.996049
ENSG00000176783	ILMN_2277025
ENSG00000108946	ILMN_2277077
ENSG00000166913	ILMN_2277099						0.594847
ENSG00000158062	ILMN_2277121																0.996049
ENSG00000175054	ILMN_2277201						0.0693028								0.033521
ENSG00000125775	ILMN_2277246
ENSG00000110841	ILMN_2277252														0.274925
ENSG00000082482	ILMN_2277334
ENSG00000157637	ILMN_2277419
ENSG00000182866	ILMN_2277426
ENSG00000162688	ILMN_2277492												0.446412		0.0770457
ENSG00000160305	ILMN_2277523							0.395391	0.856185
ENSG00000132781	ILMN_2277537	0.619087
ENSG00000012061	ILMN_2277676		0.846074
ENSG00000008086	ILMN_2277725
ENSG00000133895	ILMN_2277877
ENSG00000142875	ILMN_2278112												0.583665
ENSG00000140416	ILMN_2278152
ENSG00000159692	ILMN_2278235
ENSG00000164398	ILMN_2278242				0.113841		0.313142	0.606821	0.555839					0.519065	0.951489
ENSG00000128655	ILMN_2278246																0.169351
ENSG00000148832	ILMN_2278265
ENSG00000227471	ILMN_2278335
ENSG00000177504	ILMN_2278413
ENSG00000176953	ILMN_2278512											0.844343
ENSG00000176953	ILMN_2278518											0.844343
ENSG00000166596	ILMN_2278539
ENSG00000172197	ILMN_2278550	0.110656				0.111684											0.796319
ENSG00000144134	ILMN_2278561																0.586478
ENSG00000106484	ILMN_2278590
ENSG00000257923	ILMN_2278636				0.0362351			0.247242
ENSG00000196268	ILMN_2278653														0.783825
ENSG00000168781	ILMN_2278686											0.368466
ENSG00000106263	ILMN_2278729
ENSG00000268009	ILMN_2278806
ENSG00000205268	ILMN_2278819					0.0532976	0.134858	0.526031
ENSG00000169228	ILMN_2278850
ENSG00000100083	ILMN_2278908
ENSG00000137634	ILMN_2278984
ENSG00000204138	ILMN_2279099											0.0436345		0.803923
ENSG00000102221	ILMN_2279144					0.429525
ENSG00000170545	ILMN_2279182
ENSG00000183560	ILMN_2279217
ENSG00000146457	ILMN_2279339			0.978539									0.29498
ENSG00000186431	ILMN_2279367
ENSG00000112759	ILMN_2279377
ENSG00000143627	ILMN_2279397
ENSG00000196470	ILMN_2279413		0.760802
ENSG00000187699	ILMN_2279484
ENSG00000110321	ILMN_2279635				0.760954		0.343751	0.209982	0.30313						0.0327176
ENSG00000121380	ILMN_2279645
ENSG00000058404	ILMN_2279796
ENSG00000173258	ILMN_2279834
ENSG00000182866	ILMN_2279844
ENSG00000156232	ILMN_2279873
ENSG00000005893	ILMN_2279961						0.545429										0.061414
ENSG00000241258	ILMN_2280053											0.195858
ENSG00000072682	ILMN_2280135				0.0271354	0.994537		0.886046
ENSG00000023516	ILMN_2280189	0.72544	0.963867										0.2556
ENSG00000171560	ILMN_2280203
ENSG00000112530	ILMN_2280441
ENSG00000137310	ILMN_2280480											0.246517
ENSG00000187833	ILMN_2280542
ENSG00000082074	ILMN_2280548						0.966953
ENSG00000135976	ILMN_2280568													0.753371
ENSG00000172058	ILMN_2280630
ENSG00000088826	ILMN_2280707
ENSG00000183049	ILMN_2280721															0.158089
ENSG00000181038	ILMN_2280731																0.91598
ENSG00000156515	ILMN_2280871
ENSG00000006715	ILMN_2280911					0.717882	0.494074								0.336877
ENSG00000121690	ILMN_2280960
ENSG00000160818	ILMN_2281069
ENSG00000115107	ILMN_2281089				0.0305062			0.875845						0.351963
ENSG00000101843	ILMN_2281128
ENSG00000091157	ILMN_2281167					0.987135						0.387825
ENSG00000214944	ILMN_2281186				0.532099			0.0850956
ENSG00000157654	ILMN_2281225											0.0402024			0.111912
ENSG00000213658	ILMN_2281320
ENSG00000185252	ILMN_2281404											0.102484
ENSG00000144191	ILMN_2281486
ENSG00000073737	ILMN_2281502
ENSG00000178078	ILMN_2281529
ENSG00000132026	ILMN_2281607
ENSG00000138036	ILMN_2281734						0.237362			0.0153718		0.340502
ENSG00000139970	ILMN_2281786			0.00887181									0.0272866
ENSG00000243137	ILMN_2281810
ENSG00000133739	ILMN_2281881					0.353338						0.931914		0.942975
ENSG00000185666	ILMN_2282019
ENSG00000197530	ILMN_2282077													0.760035
ENSG00000198218	ILMN_2282081																0.187707
ENSG00000119684	ILMN_2282282											0.327191
ENSG00000107537	ILMN_2282352
ENSG00000120645	ILMN_2282366
ENSG00000089225	ILMN_2282379
ENSG00000137203	ILMN_2282477				0.893295			0.191103	0.816448
ENSG00000059377	ILMN_2282641											0.739338
ENSG00000100099	ILMN_2282718																0.812278
ENSG00000138735	ILMN_2282729					0.50133
ENSG00000138346	ILMN_2282959				0.488146			0.56318	0.631976						0.19666
ENSG00000111817	ILMN_2283001
ENSG00000099864	ILMN_2283185									0.401605
ENSG00000128284	ILMN_2283195
ENSG00000132801	ILMN_2283196		0.720814
ENSG00000177363	ILMN_2283216
ENSG00000165181	ILMN_2283245													0.251811
ENSG00000153253	ILMN_2283293	0.883916	0.923754			0.681418							0.978634		0.526555
ENSG00000116729	ILMN_2283325
ENSG00000101084	ILMN_2283388
ENSG00000120875	ILMN_2283398				0.212213		0.713364	0.437232				0.983221
ENSG00000154027	ILMN_2283473
ENSG00000154153	ILMN_2283597
ENSG00000042317	ILMN_2283726
ENSG00000188175	ILMN_2283772
ENSG00000204963	ILMN_2283895
ENSG00000078018	ILMN_2283915						0.000561703								0.987997
ENSG00000116396	ILMN_2284013	0.0480271	0.141089
ENSG00000166558	ILMN_2284077
ENSG00000197852	ILMN_2284113
ENSG00000066405	ILMN_2284157
ENSG00000169764	ILMN_2284181						0.686002
ENSG00000117266	ILMN_2284222
ENSG00000100897	ILMN_2284327											0.661613
ENSG00000100987	ILMN_2284400
ENSG00000196335	ILMN_2284496
ENSG00000125741	ILMN_2284591
ENSG00000112280	ILMN_2284647
ENSG00000065000	ILMN_2284667
ENSG00000136147	ILMN_2284706
ENSG00000150540	ILMN_2284744											0.452879			0.124564
ENSG00000204264	ILMN_2284794
ENSG00000107187	ILMN_2284893
ENSG00000204919	ILMN_2284930
ENSG00000033050	ILMN_2284941		0.00333942
ENSG00000067066	ILMN_2284998
ENSG00000145934	ILMN_2285032	0.409317	0.653665
ENSG00000166526	ILMN_2285091			0.281035									0.351784
ENSG00000138081	ILMN_2285112
ENSG00000090686	ILMN_2285141			0.820351		0.115784							0.759946
ENSG00000135924	ILMN_2285213											0.00918208
ENSG00000213218	ILMN_2285280
ENSG00000140263	ILMN_2285375					0.467493
ENSG00000174740	ILMN_2285390
ENSG00000161249	ILMN_2285404
ENSG00000143815	ILMN_2285480				0.090033		0.688275	0.855675	0.0112691
ENSG00000240344	ILMN_2285490					0.0429478
ENSG00000068366	ILMN_2285506		0.351393	0.120322									0.0564834	0.0817936	0.141564	0.927233
ENSG00000138744	ILMN_2285568											0.268435
ENSG00000120685	ILMN_2285585					0.575411
ENSG00000104936	ILMN_2285603	0.922759	0.242311
ENSG00000160305	ILMN_2285618							0.395391	0.856185
ENSG00000185774	ILMN_2285648					0.0784922											0.581438
ENSG00000204387	ILMN_2285708
ENSG00000042088	ILMN_2285713
ENSG00000129657	ILMN_2285802	0.404498			0.455009			0.318969								0.969681
ENSG00000182118	ILMN_2285817
ENSG00000102290	ILMN_2285951
ENSG00000166803	ILMN_2285996
ENSG00000047230	ILMN_2286024				0.575043			0.319402	0.847067
ENSG00000128050	ILMN_2286106
ENSG00000060718	ILMN_2286253				0.245436		0.440219	0.0020853
ENSG00000163714	ILMN_2286334		0.953295			0.891818								0.539023	0.112931
ENSG00000075340	ILMN_2286339	0.86108	0.484293											0.65393	0.355971
ENSG00000157423	ILMN_2286379
ENSG00000105519	ILMN_2286400
ENSG00000163607	ILMN_2286514
ENSG00000160323	ILMN_2286570
ENSG00000044524	ILMN_2286574	0.65885			0.581532	0.709545		0.573231						0.852806	0.760222
ENSG00000087470	ILMN_2286800	0.12085	0.0973457									0.940767
ENSG00000141551	ILMN_2286870
ENSG00000204347	ILMN_2286987
ENSG00000124440	ILMN_2287061				0.000688266			0.582644	0.0741847
ENSG00000100483	ILMN_2287082					0.833664									0.766998
ENSG00000108312	ILMN_2287147
ENSG00000151914	ILMN_2287157			0.558432	0.834103			0.708024	0.772284				0.744304		0.957938		0.412397
ENSG00000152700	ILMN_2287168			0.999922		0.912485	0.47467						0.268034		0.178769
ENSG00000141959	ILMN_2287253
ENSG00000152254	ILMN_2287257
ENSG00000151327	ILMN_2287276
ENSG00000117614	ILMN_2287296
ENSG00000072182	ILMN_2287535
ENSG00000178343	ILMN_2287543					0.413257
ENSG00000164164	ILMN_2287604	0.402578	0.801321	0.744787		0.923365	0.759492								0.0680771
ENSG00000181690	ILMN_2287653	0.855772	0.385841			0.472718						0.2365			0.738244
ENSG00000128513	ILMN_2287707
ENSG00000013275	ILMN_2287888
ENSG00000089505	ILMN_2287911
ENSG00000083799	ILMN_2287941		0.682096	0.974137			0.776942						0.00213103
ENSG00000110693	ILMN_2287958	0.0982479	0.866902		0.281849			0.0381472	0.967218					0.0438754			0.231691
ENSG00000140718	ILMN_2288070											0.0978303
ENSG00000172468	ILMN_2288142
ENSG00000141540	ILMN_2288148
ENSG00000160216	ILMN_2288175												0.130054
ENSG00000106410	ILMN_2288219
ENSG00000102893	ILMN_2288232
ENSG00000140553	ILMN_2288254
ENSG00000172352	ILMN_2288290
ENSG00000182923	ILMN_2288297						0.0567314							0.174589
ENSG00000130787	ILMN_2288402											0.399272
ENSG00000174007	ILMN_2288483
ENSG00000251664	ILMN_2288582
ENSG00000205777	ILMN_2288639					0.756036
ENSG00000174652	ILMN_2288740
ENSG00000109881	ILMN_2288784												0.389461		0.290854
ENSG00000214575	ILMN_2288905			0.898828	0.0806257			0.0822892	0.428952				0.0254762
ENSG00000164031	ILMN_2288915						0.37244								0.00196172	0.580209
ENSG00000119698	ILMN_2288928
ENSG00000184588	ILMN_2288976												0.867867	0.589839	0.922327
ENSG00000173821	ILMN_2289093		0.128752			0.789136								0.267258			0.70084
ENSG00000170266	ILMN_2289111
ENSG00000113649	ILMN_2289301						0.142413							0.155324	0.00629213
ENSG00000050165	ILMN_2289381
ENSG00000276203	ILMN_2289424
ENSG00000145675	ILMN_2289433	0.162351	0.770216
ENSG00000159648	ILMN_2289473
ENSG00000182132	ILMN_2289533
ENSG00000179403	ILMN_2289576
ENSG00000137731	ILMN_2289593
ENSG00000172425	ILMN_2289623		0.234636
ENSG00000143575	ILMN_2289775									0.989896
ENSG00000172995	ILMN_2289825
ENSG00000172250	ILMN_2289840
ENSG00000143226	ILMN_2289849
ENSG00000162430	ILMN_2289887											0.520788
ENSG00000182606	ILMN_2289924		0.289548
ENSG00000188986	ILMN_2290007
ENSG00000120725	ILMN_2290025
ENSG00000134215	ILMN_2290068	0.681504			0.995959	0.918373		0.743364						0.0384384
ENSG00000118900	ILMN_2290089					0.936602
ENSG00000106780	ILMN_2290118													0.0294791	0.286048
ENSG00000088756	ILMN_2290204				0.619034	0.291185		0.516293	0.804582						0.358945
ENSG00000188878	ILMN_2290251
ENSG00000159200	ILMN_2290338
ENSG00000050628	ILMN_2290444			0.0233469		0.979641	0.000481052
ENSG00000050628	ILMN_2290453			0.0233469		0.979641	0.000481052
ENSG00000214063	ILMN_2290522
ENSG00000204580	ILMN_2290547									0.82815
ENSG00000093183	ILMN_2290618					0.799317									0.0218661
ENSG00000172349	ILMN_2290628	0.9614														0.615856
ENSG00000150455	ILMN_2290679
ENSG00000162627	ILMN_2290686						0.549482					0.0107601
ENSG00000188171	ILMN_2290732
ENSG00000084693	ILMN_2290776
ENSG00000122026	ILMN_2290808
ENSG00000163596	ILMN_2290877						0.432426							0.255927
ENSG00000255408	ILMN_2290893		0.391629									0.334282			0.862894
ENSG00000173992	ILMN_2290998
ENSG00000125818	ILMN_2291010													0.768478
ENSG00000072041	ILMN_2291083
ENSG00000138640	ILMN_2291092					0.904543							0.534012
ENSG00000074211	ILMN_2291152
ENSG00000169435	ILMN_2291249														0.783029
ENSG00000178104	ILMN_2291407			0.58859		0.74305							0.198617
ENSG00000167106	ILMN_2291455									0.390013
ENSG00000169953	ILMN_2291538
ENSG00000228836	ILMN_2291565
ENSG00000127328	ILMN_2291619		0.492389				0.578492								0.302492
ENSG00000124523	ILMN_2291644
ENSG00000269791	ILMN_2291709
ENSG00000205853	ILMN_2291862
ENSG00000107249	ILMN_2291871	0.662347
ENSG00000165410	ILMN_2291891			0.439028		0.474113	0.888377						0.755462
ENSG00000155926	ILMN_2291954
ENSG00000113163	ILMN_2292123				0.734035			0.237222						0.819036	0.13126	0.510374
ENSG00000172322	ILMN_2292178
ENSG00000106069	ILMN_2292187
ENSG00000108312	ILMN_2292334
ENSG00000136560	ILMN_2292387					0.387411	0.539685			0.00242838							0.0415239
ENSG00000239264	ILMN_2292517
ENSG00000179292	ILMN_2292576
ENSG00000140479	ILMN_2292592
ENSG00000137857	ILMN_2292636		0.194672							0.131174
ENSG00000128683	ILMN_2292646						0.579989		0.391958					0.187553
ENSG00000225697	ILMN_2292686													0.736182
ENSG00000014919	ILMN_2292696
ENSG00000241476	ILMN_2292723
ENSG00000168395	ILMN_2292748
ENSG00000145715	ILMN_2292863			0.433749		0.621324							0.350795			0.430475
ENSG00000140598	ILMN_2292875
ENSG00000109332	ILMN_2292963					0.9856								0.154399
ENSG00000197140	ILMN_2293012
ENSG00000042781	ILMN_2293021
ENSG00000162877	ILMN_2293067
ENSG00000076928	ILMN_2293131
ENSG00000165501	ILMN_2293167
ENSG00000065911	ILMN_2293322				0.125761			0.202152	0.0938682
ENSG00000026559	ILMN_2293363
ENSG00000184428	ILMN_2293374
ENSG00000183309	ILMN_2293393
ENSG00000125888	ILMN_2293451
ENSG00000198561	ILMN_2293511	0.850424												0.760857	0.934441
ENSG00000118507	ILMN_2293529			0.881737											0.319328
ENSG00000053747	ILMN_2293594
ENSG00000167889	ILMN_2293631
ENSG00000101972	ILMN_2293677					0.081293									0.998468
ENSG00000005339	ILMN_2293692														0.78113
ENSG00000152939	ILMN_2293744
ENSG00000023516	ILMN_2293758	0.72544	0.963867										0.2556
ENSG00000106617	ILMN_2293872
ENSG00000091262	ILMN_2293902		0.880887
ENSG00000157869	ILMN_2293992
ENSG00000117632	ILMN_2294086
ENSG00000108387	ILMN_2294123
ENSG00000116497	ILMN_2294274				0.63799	0.13252		0.338801		0.667356		0.748611
ENSG00000182923	ILMN_2294294						0.0567314							0.174589
ENSG00000060069	ILMN_2294411									0.136824
ENSG00000158402	ILMN_2294431
ENSG00000273173	ILMN_2294442
ENSG00000143207	ILMN_2294644	0.00807204	0.0361598
ENSG00000138735	ILMN_2294653					0.50133
ENSG00000143702	ILMN_2294684			0.74127		0.234124	0.415296						0.555846		0.00263723
ENSG00000112249	ILMN_2294751				0.70363		0.196471	0.243906	0.0952201						0.00865113	0.662315
ENSG00000237763	ILMN_2294762
ENSG00000057657	ILMN_2294784					0.659414		0.953818							0.140176
ENSG00000130305	ILMN_2294878
ENSG00000258818	ILMN_2294976						0.242302
ENSG00000258818	ILMN_2294978						0.242302
ENSG00000136830	ILMN_2294989
ENSG00000101146	ILMN_2295042
ENSG00000055609	ILMN_2295183	0.640516	0.0976515	0.803882		0.302823				0.49964		0.0714006	0.958127	0.910359	0.0386061	0.108828	0.102953
ENSG00000073417	ILMN_2295213	0.747028					0.887054										0.0585941
ENSG00000147894	ILMN_2295252					0.41411
ENSG00000148541	ILMN_2295280					0.270519						0.0911138
ENSG00000168487	ILMN_2295290		0.00924311											0.669477
ENSG00000015568	ILMN_2295318
ENSG00000163491	ILMN_2295330	0.271439	0.859271
ENSG00000184719	ILMN_2295346
ENSG00000170074	ILMN_2295387
ENSG00000007392	ILMN_2295506
ENSG00000007392	ILMN_2295511
ENSG00000067445	ILMN_2295518					0.059289
ENSG00000184389	ILMN_2295559
ENSG00000103495	ILMN_2295620
ENSG00000223959	ILMN_2295698
ENSG00000243896	ILMN_2295747
ENSG00000139190	ILMN_2295844	0.797478	0.294204							0.508641
ENSG00000129460	ILMN_2295879
ENSG00000135749	ILMN_2295918
ENSG00000197568	ILMN_2295957
ENSG00000107897	ILMN_2295980			0.172451		0.374454							0.954401	0.690791
ENSG00000219481	ILMN_2295987
ENSG00000185658	ILMN_2296011			0.218463		0.2774	0.0716195						0.652734	0.488818
ENSG00000175354	ILMN_2296036												0.731776
ENSG00000175354	ILMN_2296037												0.731776
ENSG00000100614	ILMN_2296045		0.951353			0.110964	0.798475								0.466375
ENSG00000106144	ILMN_2296057
ENSG00000204961	ILMN_2296101
ENSG00000037757	ILMN_2296284
ENSG00000198925	ILMN_2296290	0.729866	0.92171
ENSG00000109685	ILMN_2296335	0.114599	0.664269				0.0922391
ENSG00000015479	ILMN_2296369						0.461523
ENSG00000136824	ILMN_2296422
ENSG00000184588	ILMN_2296439												0.867867	0.589839	0.922327
ENSG00000136487	ILMN_2296450
ENSG00000261934	ILMN_2296644													0.185131
ENSG00000147894	ILMN_2296677					0.41411
ENSG00000198909	ILMN_2296697	0.623252	0.912051
ENSG00000132670	ILMN_2296776
ENSG00000105607	ILMN_2296843
ENSG00000268758	ILMN_2296860
ENSG00000128394	ILMN_2296950
ENSG00000198420	ILMN_2297069																0.0392576
ENSG00000103152	ILMN_2297076
ENSG00000241484	ILMN_2297096				0.136978			0.590357	0.513224	0.094526
ENSG00000114503	ILMN_2297161
ENSG00000131409	ILMN_2297196
ENSG00000088812	ILMN_2297205					0.997261				0.322502				0.165907
ENSG00000241322	ILMN_2297315
ENSG00000111199	ILMN_2297353
ENSG00000156030	ILMN_2297373	0.334655	0.282259						0.709966			0.00662158
ENSG00000136840	ILMN_2297453
ENSG00000128567	ILMN_2297511
ENSG00000157423	ILMN_2297526
ENSG00000214107	ILMN_2297555
ENSG00000085831	ILMN_2297570											0.844757
ENSG00000242265	ILMN_2297626				0.44453	0.912808	0.311982
ENSG00000171680	ILMN_2297644
ENSG00000155026	ILMN_2297662
ENSG00000115762	ILMN_2297710
ENSG00000156113	ILMN_2297765					0.296476				0.828288				0.340798		0.574029
ENSG00000184787	ILMN_2297824
ENSG00000175591	ILMN_2297854
ENSG00000163719	ILMN_2297864											0.826109
ENSG00000174938	ILMN_2297887
ENSG00000160271	ILMN_2297961														0.296832
ENSG00000144182	ILMN_2297997
ENSG00000184194	ILMN_2298028
ENSG00000129965	ILMN_2298035
ENSG00000217555	ILMN_2298051
ENSG00000057657	ILMN_2298159					0.659414		0.953818							0.140176
ENSG00000169918	ILMN_2298160
ENSG00000176302	ILMN_2298171
ENSG00000118004	ILMN_2298189
ENSG00000102317	ILMN_2298261
ENSG00000169594	ILMN_2298301
ENSG00000156475	ILMN_2298365					0.599047	0.204386							0.741357
ENSG00000174123	ILMN_2298366						0.812595
ENSG00000168314	ILMN_2298464												0.0228267
ENSG00000183336	ILMN_2298511
ENSG00000196843	ILMN_2298567
ENSG00000112837	ILMN_2298577														0.0373605
ENSG00000149930	ILMN_2298588
ENSG00000178645	ILMN_2298611
ENSG00000124782	ILMN_2298624		0.163568											0.276127
ENSG00000117013	ILMN_2298683				0.0448341			0.431666		0.178837
ENSG00000186868	ILMN_2298727
ENSG00000171004	ILMN_2298755											0.486056
ENSG00000276392	ILMN_2298795
ENSG00000213741	ILMN_2298818													0.0751367
ENSG00000162761	ILMN_2298830
ENSG00000103253	ILMN_2298860
ENSG00000157168	ILMN_2298888
ENSG00000051596	ILMN_2298936
ENSG00000148187	ILMN_2298958
ENSG00000188833	ILMN_2298988
ENSG00000138756	ILMN_2299045					0.577621						0.600156	0.996204
ENSG00000108848	ILMN_2299072						0.183378										0.951826
ENSG00000105492	ILMN_2299095
ENSG00000100949	ILMN_2299221
ENSG00000147124	ILMN_2299260						0.503991										0.855464
ENSG00000126259	ILMN_2299440						0.621741
ENSG00000187848	ILMN_2299450
ENSG00000168890	ILMN_2299612												0.0690922
ENSG00000215788	ILMN_2299661
ENSG00000163093	ILMN_2299737														0.608043
ENSG00000135678	ILMN_2299795				0.575817			0.870461	0.324482							0.315446
ENSG00000125375	ILMN_2299843
ENSG00000143473	ILMN_2299862
ENSG00000152592	ILMN_2300022				0.102962			0.693271
ENSG00000088986	ILMN_2300186
ENSG00000170619	ILMN_2300396
ENSG00000100281	ILMN_2300636														0.134143
ENSG00000100346	ILMN_2300664
ENSG00000161405	ILMN_2300695
ENSG00000075043	ILMN_2300894
ENSG00000105379	ILMN_2300970
ENSG00000175063	ILMN_2301083
ENSG00000156384	ILMN_2301163
ENSG00000143515	ILMN_2301193					0.682816									0.706132
ENSG00000127603	ILMN_2301624				0.010144			0.340632									0.135322
ENSG00000105419	ILMN_2301677
ENSG00000113231	ILMN_2301722														0.907059
ENSG00000113231	ILMN_2301725														0.907059
ENSG00000131931	ILMN_2301955														0.467328
ENSG00000153944	ILMN_2302075					0.514454									0.0955013
ENSG00000152492	ILMN_2302118	0.508801				0.96163	0.890488								0.656526
ENSG00000196115	ILMN_2302214
ENSG00000114770	ILMN_2302358	0.953029		0.271408	0.0801014			0.319711	0.170489				0.831133
ENSG00000010704	ILMN_2302632				0.0644943		0.119912	0.18699	0.0320549
ENSG00000157193	ILMN_2302654				0.107588			0.523091	0.988765			0.835902	0.757299
ENSG00000188452	ILMN_2302692
ENSG00000059573	ILMN_2302716
ENSG00000275395	ILMN_2302757
ENSG00000184371	ILMN_2302947		0.102986	0.743998								0.996792	0.274839		0.0590327
ENSG00000083067	ILMN_2302983		0.0405488			0.104764	0.542956								0.955093
ENSG00000166006	ILMN_2303010
ENSG00000076770	ILMN_2303170					0.172441	0.799013								0.340892		0.170008
ENSG00000050438	ILMN_2303669
ENSG00000145284	ILMN_2303912
ENSG00000119782	ILMN_2303955	0.634588	0.202836									0.405134
ENSG00000204928	ILMN_2304020
ENSG00000187098	ILMN_2304186			0.733514			0.141177
ENSG00000155974	ILMN_2304289
ENSG00000108187	ILMN_2304404						0.985634
ENSG00000131771	ILMN_2304495									0.796464
ENSG00000173432	ILMN_2304512
ENSG00000173338	ILMN_2304577
ENSG00000106682	ILMN_2304624
ENSG00000006283	ILMN_2304659
ENSG00000176358	ILMN_2304878
ENSG00000169733	ILMN_2304996
ENSG00000116761	ILMN_2305112					0.510059
ENSG00000116761	ILMN_2305116					0.510059
ENSG00000103034	ILMN_2305225
ENSG00000101489	ILMN_2305249
ENSG00000109906	ILMN_2305407
ENSG00000253485	ILMN_2305416													0.66712
ENSG00000155368	ILMN_2305544
ENSG00000122367	ILMN_2305599
ENSG00000130714	ILMN_2305721
ENSG00000070748	ILMN_2305843
ENSG00000185686	ILMN_2306033
ENSG00000089280	ILMN_2306066
ENSG00000077254	ILMN_2306077			0.223558													0.233286
ENSG00000179222	ILMN_2306189
ENSG00000160191	ILMN_2306540
ENSG00000128654	ILMN_2306565														0.83452
ENSG00000164651	ILMN_2306630
ENSG00000164651	ILMN_2306631
ENSG00000137766	ILMN_2306661					0.430729	0.345156	0.934169
ENSG00000141503	ILMN_2306692	0.706655	0.20859		0.269736			0.777663		0.0104165		1.46279e-05
ENSG00000181378	ILMN_2306935
ENSG00000155893	ILMN_2306955			0.725587			0.258944					0.848897	0.0572908
ENSG00000214078	ILMN_2307025
ENSG00000021762	ILMN_2307032
ENSG00000277494	ILMN_2307150
ENSG00000113966	ILMN_2307266
ENSG00000204420	ILMN_2307407
ENSG00000077721	ILMN_2307455													0.573263
ENSG00000157800	ILMN_2307598
ENSG00000177674	ILMN_2307656
ENSG00000164485	ILMN_2307721
ENSG00000117335	ILMN_2307740						0.997399
ENSG00000117335	ILMN_2307744						0.997399
ENSG00000056291	ILMN_2307851
ENSG00000163359	ILMN_2307861
ENSG00000241468	ILMN_2307883
ENSG00000162692	ILMN_2307903
ENSG00000104081	ILMN_2308338
ENSG00000100243	ILMN_2308582									0.386172
ENSG00000084693	ILMN_2308689
ENSG00000107643	ILMN_2308806	0.149248	0.96117		0.679274	0.997		0.186246	0.627805
ENSG00000179820	ILMN_2308849		0.148587
ENSG00000124116	ILMN_2308903
ENSG00000131016	ILMN_2308950		0.739805
ENSG00000124225	ILMN_2309156			0.0258444									0.224856				0.00104165
ENSG00000082014	ILMN_2309180
ENSG00000169727	ILMN_2309228											0.129703
ENSG00000136717	ILMN_2309245
ENSG00000122257	ILMN_2309446	0.776948	0.26086				0.0247877
ENSG00000122257	ILMN_2309449	0.776948	0.26086				0.0247877
ENSG00000278023	ILMN_2309534
ENSG00000196704	ILMN_2309549
ENSG00000170848	ILMN_2309615
ENSG00000089327	ILMN_2309848
ENSG00000175048	ILMN_2309926		0.0251849	0.152412		0.654576	0.49814						0.417971
ENSG00000204655	ILMN_2310001
ENSG00000196357	ILMN_2310019
ENSG00000099899	ILMN_2310075
ENSG00000139546	ILMN_2310253	0.768203			0.923123			0.462604	0.668841
ENSG00000160298	ILMN_2310295											0.758701
ENSG00000204179	ILMN_2310579					0.250386	0.626921								0.069317
ENSG00000184047	ILMN_2310589											0.208734
ENSG00000241468	ILMN_2310621
ENSG00000141568	ILMN_2310685
ENSG00000186868	ILMN_2310814
ENSG00000162711	ILMN_2310896
ENSG00000074370	ILMN_2310909
ENSG00000176783	ILMN_2310968
ENSG00000108176	ILMN_2311020
ENSG00000172590	ILMN_2311041
ENSG00000197467	ILMN_2311052					0.365795
ENSG00000082781	ILMN_2311166
ENSG00000148700	ILMN_2311278														0.656608
ENSG00000204248	ILMN_2311456									0.00059807
ENSG00000116747	ILMN_2311518			0.535953			0.284335						0.750557		0.121362
ENSG00000137309	ILMN_2311537	0.815138	0.502636		0.00287036			0.880369	0.0122865	0.408827
ENSG00000141378	ILMN_2311548
ENSG00000174233	ILMN_2311674
ENSG00000177879	ILMN_2311761					0.56247
ENSG00000168591	ILMN_2311779											0.790902
ENSG00000135269	ILMN_2311796						0.0651893						0.488432
ENSG00000148429	ILMN_2311826	0.532578	0.655701			0.733789											0.415281
ENSG00000006283	ILMN_2311835
ENSG00000169347	ILMN_2311873
ENSG00000112514	ILMN_2311989
ENSG00000187545	ILMN_2312106
ENSG00000170949	ILMN_2312149
ENSG00000166347	ILMN_2312194
ENSG00000156413	ILMN_2312228
ENSG00000100883	ILMN_2312275
ENSG00000197111	ILMN_2312296											0.172351
ENSG00000102786	ILMN_2312304				0.628956			0.930537	0.50578			0.870625				0.00208549
ENSG00000131042	ILMN_2312340
ENSG00000172239	ILMN_2312386
ENSG00000124233	ILMN_2312498
ENSG00000197893	ILMN_2312587
ENSG00000205629	ILMN_2312709
ENSG00000123737	ILMN_2312719
ENSG00000074603	ILMN_2312732	0.381256	0.112739	0.327547									0.401671		0.016721	0.969508
ENSG00000196581	ILMN_2312764		0.678677
ENSG00000213071	ILMN_2312817
ENSG00000114956	ILMN_2312897
ENSG00000154305	ILMN_2312906					0.976078
ENSG00000158796	ILMN_2313074		0.355074	0.0451465								0.0100996	0.356023	0.955454	0.683128
ENSG00000091592	ILMN_2313079
ENSG00000152601	ILMN_2313158	0.874958		0.015574		0.645795							0.956501		0.0276689
ENSG00000171262	ILMN_2313330
ENSG00000165584	ILMN_2313349
ENSG00000077327	ILMN_2313378
ENSG00000120438	ILMN_2313434	0.667269	0.214084											0.665828			0.725564
ENSG00000115602	ILMN_2313672
ENSG00000155366	ILMN_2313730
ENSG00000101844	ILMN_2313782					0.0178684								0.351382
ENSG00000156709	ILMN_2313821	0.00802966	0.0248265		0.517552			0.00683211	0.0317521
ENSG00000117859	ILMN_2313851													0.556248
ENSG00000117859	ILMN_2313856													0.556248
ENSG00000197124	ILMN_2313889
ENSG00000145730	ILMN_2313901	0.389279
ENSG00000158985	ILMN_2313926		0.541524
ENSG00000178773	ILMN_2313946
ENSG00000140262	ILMN_2314007											0.0379393		0.0263224	0.0319296
ENSG00000150527	ILMN_2314080														0.622174
ENSG00000165409	ILMN_2314121													0.24796	0.781371
ENSG00000007372	ILMN_2314140						0.694147							0.632993	0.518222
ENSG00000087494	ILMN_2314169						0.00629327
ENSG00000116497	ILMN_2314208				0.63799	0.13252		0.338801		0.667356		0.748611
ENSG00000010626	ILMN_2314244				0.368197			0.0265504	0.163006
ENSG00000114378	ILMN_2314417
ENSG00000063587	ILMN_2314998			0.354902	0.427137			0.147808		0.841936		0.764367	0.986241	0.0297576	0.182862
ENSG00000171557	ILMN_2315044
ENSG00000058404	ILMN_2315208
ENSG00000157911	ILMN_2315289						0.477487
ENSG00000156239	ILMN_2315569					0.314062									0.0327305
ENSG00000266173	ILMN_2315694	0.844276	0.623466							0.0470995
ENSG00000138162	ILMN_2315780
ENSG00000153707	ILMN_2315789	0.983908	0.902085	0.45454	0.357275		0.114596	0.385759	0.255652	0.0303937			0.728089
ENSG00000134222	ILMN_2315964
ENSG00000213626	ILMN_2315979
ENSG00000177692	ILMN_2316083
ENSG00000173226	ILMN_2316104					0.864571			0.550741
ENSG00000130477	ILMN_2316148		0.750421	0.00460706									0.337621				0.638496
ENSG00000106367	ILMN_2316173				0.571254			0.142138	0.711608
ENSG00000171476	ILMN_2316236
ENSG00000187243	ILMN_2316278									0.202993
ENSG00000179921	ILMN_2316386
ENSG00000174547	ILMN_2316540
ENSG00000102870	ILMN_2316599						0.513422
ENSG00000137166	ILMN_2316740									0.887506
ENSG00000139163	ILMN_2316778	0.517801	0.655933												0.42103
ENSG00000111832	ILMN_2316806	0.592352	0.933515
ENSG00000168214	ILMN_2316844		0.122471												0.28309
ENSG00000151490	ILMN_2316878							0.382964
ENSG00000152782	ILMN_2316918
ENSG00000186910	ILMN_2316955
ENSG00000104972	ILMN_2316974
ENSG00000029534	ILMN_2317186	0.538649
ENSG00000137074	ILMN_2317348									0.594213
ENSG00000126545	ILMN_2317364
ENSG00000169551	ILMN_2317446
ENSG00000167733	ILMN_2317457
ENSG00000164880	ILMN_2317463
ENSG00000137872	ILMN_2317493	0.104154	0.272334			0.617417								0.0713772			0.0259901
ENSG00000092377	ILMN_2317524
ENSG00000132470	ILMN_2317543													0.433841
ENSG00000186787	ILMN_2317555
ENSG00000251322	ILMN_2317580
ENSG00000251322	ILMN_2317581
ENSG00000137310	ILMN_2317618											0.246517
ENSG00000168003	ILMN_2317658
ENSG00000215914	ILMN_2317701
ENSG00000062598	ILMN_2317730
ENSG00000198399	ILMN_2317739	0.346273	0.819801			0.638122	0.0740084								0.0440251
ENSG00000100918	ILMN_2317751
ENSG00000006118	ILMN_2317923
ENSG00000100567	ILMN_2318011																0.331765
ENSG00000100664	ILMN_2318430	0.861886										0.0896871					0.34489
ENSG00000137103	ILMN_2318459
ENSG00000157985	ILMN_2318481				0.478491			0.895636						0.234553
ENSG00000103145	ILMN_2318568
ENSG00000177426	ILMN_2318638
ENSG00000177426	ILMN_2318643
ENSG00000100997	ILMN_2318685
ENSG00000114942	ILMN_2318725													0.289155
ENSG00000113734	ILMN_2318733																0.504111
ENSG00000031823	ILMN_2318811											0.623593
ENSG00000184599	ILMN_2318885
ENSG00000198842	ILMN_2318932
ENSG00000007264	ILMN_2319000
ENSG00000026103	ILMN_2319077				0.0613516			0.697675	0.37435						0.152329	0.115047
ENSG00000164796	ILMN_2319228					0.0815813								0.0987272	0.850312	0.310864
ENSG00000103852	ILMN_2319234
ENSG00000125618	ILMN_2319292									0.360055
ENSG00000197381	ILMN_2319326
ENSG00000100823	ILMN_2319344
ENSG00000145741	ILMN_2319414		0.410967
ENSG00000056998	ILMN_2319424				0.720657			0.580274	0.332953
ENSG00000145349	ILMN_2319544					0.782171
ENSG00000140961	ILMN_2319588
ENSG00000007952	ILMN_2319664
ENSG00000204130	ILMN_2319766
ENSG00000119640	ILMN_2319825
ENSG00000065357	ILMN_2319910
ENSG00000065357	ILMN_2319913
ENSG00000268606	ILMN_2319919
ENSG00000111424	ILMN_2319952									0.000413508
ENSG00000100316	ILMN_2319994
ENSG00000100316	ILMN_2319996
ENSG00000169313	ILMN_2320164
ENSG00000165271	ILMN_2320250
ENSG00000134940	ILMN_2320277													0.455574		0.00300243
ENSG00000187244	ILMN_2320280									0.183674
ENSG00000172005	ILMN_2320330
ENSG00000179335	ILMN_2320336													0.280799
ENSG00000186318	ILMN_2320349	0.875327	0.709996											0.0743377
ENSG00000138834	ILMN_2320377
ENSG00000164175	ILMN_2320391		0.282302
ENSG00000259363	ILMN_2320480
ENSG00000113108	ILMN_2320513
ENSG00000015568	ILMN_2320574
ENSG00000141161	ILMN_2320672													0.38035	0.0721499
ENSG00000109332	ILMN_2320850					0.9856								0.154399
ENSG00000109332	ILMN_2320853					0.9856								0.154399
ENSG00000121966	ILMN_2320888
ENSG00000133318	ILMN_2320906
ENSG00000135903	ILMN_2320932				0.448126	0.732705		0.786216				0.962247
ENSG00000160710	ILMN_2320964
ENSG00000145113	ILMN_2321153
ENSG00000188877	ILMN_2321282
ENSG00000157954	ILMN_2321292		0.20093		0.894591
ENSG00000176884	ILMN_2321301
ENSG00000100413	ILMN_2321339									0.814494
ENSG00000131504	ILMN_2321416	0.710876	0.538024									0.112966
ENSG00000138668	ILMN_2321451						0.0598523
ENSG00000117751	ILMN_2321485
ENSG00000078589	ILMN_2321578
ENSG00000152942	ILMN_2321634
ENSG00000095370	ILMN_2321648
ENSG00000003400	ILMN_2321720
ENSG00000152457	ILMN_2321931				0.970588			0.677125	0.267121
ENSG00000086717	ILMN_2321975
ENSG00000152578	ILMN_2322100						0.921206			0.293409		0.13194		0.388021
ENSG00000268009	ILMN_2322346
ENSG00000126549	ILMN_2322356
ENSG00000185022	ILMN_2322375			0.686125									0.464635
ENSG00000184388	ILMN_2322446
ENSG00000198836	ILMN_2322458						0.147238
ENSG00000069667	ILMN_2322498	0.417238	0.635733			0.208439	0.0860408					0.627731			0.0160282	0.539971	0.000139878
ENSG00000069667	ILMN_2322499	0.417238	0.635733			0.208439	0.0860408					0.627731			0.0160282	0.539971	0.000139878
ENSG00000061676	ILMN_2322552			0.349816		0.655487	0.356179						0.159541		0.494624		0.495805
ENSG00000159871	ILMN_2322597
ENSG00000100852	ILMN_2322747	0.680282	0.142155				0.496601								0.0911117
ENSG00000108342	ILMN_2322768
ENSG00000153113	ILMN_2322806			0.975522
ENSG00000007171	ILMN_2322831											0.00483891
ENSG00000134283	ILMN_2322842					0.401621
ENSG00000104313	ILMN_2322874	0.430963	0.964434												0.254404
ENSG00000089022	ILMN_2322935
ENSG00000155256	ILMN_2322972
ENSG00000170854	ILMN_2322986									0.496376
ENSG00000064655	ILMN_2322996					0.898242
ENSG00000124215	ILMN_2323007
ENSG00000089248	ILMN_2323048				0.792403			0.0483427	0.29944
ENSG00000157110	ILMN_2323087
ENSG00000119535	ILMN_2323172
ENSG00000159140	ILMN_2323302		0.053823	0.0182923								0.394619	0.270716		0.0366958
ENSG00000144852	ILMN_2323338
ENSG00000143252	ILMN_2323366
ENSG00000146833	ILMN_2323385												0.934793
ENSG00000001631	ILMN_2323413
ENSG00000001631	ILMN_2323418
ENSG00000159023	ILMN_2323427					0.331488						0.826155					0.161976
ENSG00000165588	ILMN_2323465
ENSG00000213024	ILMN_2323491
ENSG00000126878	ILMN_2323508
ENSG00000095787	ILMN_2323526						0.0162527
ENSG00000101150	ILMN_2323633
ENSG00000129197	ILMN_2323774
ENSG00000124615	ILMN_2323801									0.346196
ENSG00000138892	ILMN_2323816
ENSG00000102981	ILMN_2323848
ENSG00000167618	ILMN_2323933
ENSG00000125898	ILMN_2323944
ENSG00000116874	ILMN_2323979				0.226301			0.183645
ENSG00000172243	ILMN_2323992
ENSG00000122786	ILMN_2324002														0.308134
ENSG00000180900	ILMN_2324029
ENSG00000163938	ILMN_2324056
ENSG00000163817	ILMN_2324109
ENSG00000144744	ILMN_2324157
ENSG00000162426	ILMN_2324162
ENSG00000102287	ILMN_2324202
ENSG00000170791	ILMN_2324375
ENSG00000198431	ILMN_2324421
ENSG00000079335	ILMN_2324537	0.40917	0.870205	0.56942		0.151279	0.97381						0.927541	0.999954	0.428664
ENSG00000103064	ILMN_2324561
ENSG00000174373	ILMN_2324574						0.647812
ENSG00000168509	ILMN_2324584
ENSG00000105698	ILMN_2324672
ENSG00000112319	ILMN_2324734		0.803462
ENSG00000173662	ILMN_2324776
ENSG00000116117	ILMN_2324909						0.502094
ENSG00000166130	ILMN_2324989														0.0983473
ENSG00000166130	ILMN_2324994														0.0983473
ENSG00000129460	ILMN_2324998
ENSG00000108406	ILMN_2325008					0.923244						0.383176			0.399424
ENSG00000122417	ILMN_2325028
ENSG00000164638	ILMN_2325056
ENSG00000205643	ILMN_2325112
ENSG00000137486	ILMN_2325168													0.186301
ENSG00000156521	ILMN_2325185
ENSG00000156531	ILMN_2325194																0.565142
ENSG00000102103	ILMN_2325234
ENSG00000128335	ILMN_2325337
ENSG00000169255	ILMN_2325347						0.0642171
ENSG00000204410	ILMN_2325394	0.517448
ENSG00000124243	ILMN_2325506
ENSG00000120049	ILMN_2325534
ENSG00000166734	ILMN_2325574														0.288478		0.205797
ENSG00000117020	ILMN_2325610	0.814764	0.76121				0.581015			0.00812875						0.469031
ENSG00000132879	ILMN_2325625
ENSG00000162692	ILMN_2325763
ENSG00000167286	ILMN_2325837
ENSG00000167674	ILMN_2325978
ENSG00000112144	ILMN_2325998					0.929633	0.120308								0.654268
ENSG00000092841	ILMN_2326071	0.324232	0.697022
ENSG00000198400	ILMN_2326075	0.578621
ENSG00000104760	ILMN_2326197
ENSG00000095637	ILMN_2326262						0.318235					0.349961					0.0783869
ENSG00000064886	ILMN_2326273
ENSG00000182087	ILMN_2326282
ENSG00000166796	ILMN_2326324														0.932796
ENSG00000172748	ILMN_2326376
ENSG00000137752	ILMN_2326509	0.164334	0.150255
ENSG00000137752	ILMN_2326512	0.164334	0.150255
ENSG00000106459	ILMN_2326578
ENSG00000197043	ILMN_2326591
ENSG00000120798	ILMN_2326675													0.183905
ENSG00000182240	ILMN_2326712								0.906457			0.451212
ENSG00000177697	ILMN_2326713
ENSG00000110713	ILMN_2326793
ENSG00000086730	ILMN_2326953																0.00400625
ENSG00000095059	ILMN_2326997													0.436079
ENSG00000090316	ILMN_2327090
ENSG00000142252	ILMN_2327181				0.0545158			0.22704
ENSG00000088727	ILMN_2327186
ENSG00000128513	ILMN_2327203
ENSG00000110680	ILMN_2327244
ENSG00000124214	ILMN_2327276
ENSG00000130511	ILMN_2327346
ENSG00000178385	ILMN_2327625
ENSG00000186185	ILMN_2327655	0.647185	0.742632
ENSG00000113595	ILMN_2327775			0.296459									0.969847
ENSG00000113595	ILMN_2327780			0.296459									0.969847
ENSG00000142599	ILMN_2327795						0.392688							0.326914
ENSG00000091181	ILMN_2327812
ENSG00000172005	ILMN_2327860
ENSG00000148339	ILMN_2327947
ENSG00000106789	ILMN_2327974
ENSG00000155096	ILMN_2327994					0.278341
ENSG00000151348	ILMN_2328029	0.943651	0.278559
ENSG00000165617	ILMN_2328094					0.664637
ENSG00000110514	ILMN_2328224		0.730885
ENSG00000136518	ILMN_2328280													0.579749
ENSG00000183963	ILMN_2328327
ENSG00000089505	ILMN_2328363
ENSG00000070882	ILMN_2328378				0.114205	0.370169	0.0444105		0.268341					0.260848	0.620713
ENSG00000111641	ILMN_2328433
ENSG00000159261	ILMN_2328575														0.854642
ENSG00000112149	ILMN_2328666
ENSG00000134602	ILMN_2328776						0.243784								0.275877
ENSG00000178028	ILMN_2328813
ENSG00000068745	ILMN_2328835													0.862458
ENSG00000259384	ILMN_2328874
ENSG00000121940	ILMN_2328952
ENSG00000088305	ILMN_2328972
ENSG00000088305	ILMN_2328977
ENSG00000072310	ILMN_2328986
ENSG00000206561	ILMN_2329114
ENSG00000197879	ILMN_2329165
ENSG00000136206	ILMN_2329171		0.360815				0.474369								0.0802025
ENSG00000141905	ILMN_2329263									0.588787				0.00105026
ENSG00000204613	ILMN_2329290
ENSG00000143442	ILMN_2329309				0.599553			0.428508							0.71822
ENSG00000133561	ILMN_2329429				0.113359		0.833527	0.208653						0.635281
ENSG00000274391	ILMN_2329483
ENSG00000160345	ILMN_2329569
ENSG00000102290	ILMN_2329625
ENSG00000169994	ILMN_2329667
ENSG00000128294	ILMN_2329679
ENSG00000143369	ILMN_2329735
ENSG00000122512	ILMN_2329744
ENSG00000152430	ILMN_2329759
ENSG00000069974	ILMN_2329773						0.430236
ENSG00000244462	ILMN_2329834	0.0918531	0.00292481			0.132202	0.0200437
ENSG00000143702	ILMN_2329885			0.74127		0.234124	0.415296						0.555846		0.00263723
ENSG00000164056	ILMN_2329914
ENSG00000160179	ILMN_2329927																0.226967
ENSG00000136754	ILMN_2329958															0.46161
ENSG00000100528	ILMN_2330112
ENSG00000196091	ILMN_2330170
ENSG00000257923	ILMN_2330213				0.0362351			0.247242
ENSG00000106268	ILMN_2330243
ENSG00000164163	ILMN_2330267			0.295022									0.231268		0.00309477
ENSG00000134802	ILMN_2330307
ENSG00000176246	ILMN_2330310
ENSG00000133142	ILMN_2330341
ENSG00000203705	ILMN_2330371						0.793133
ENSG00000160781	ILMN_2330382
ENSG00000184110	ILMN_2330410
ENSG00000109180	ILMN_2330495
ENSG00000116678	ILMN_2330570
ENSG00000040487	ILMN_2330597	0.182111	0.13193		0.501857			0.902972
ENSG00000143257	ILMN_2330697
ENSG00000139926	ILMN_2330787			0.905342		0.410079							0.18269		0.420719
ENSG00000196535	ILMN_2330806		0.240283		0.998412			0.203724		0.238301				0.0798464
ENSG00000073969	ILMN_2330845	0.51784					0.551483
ENSG00000113810	ILMN_2330861
ENSG00000143761	ILMN_2330948
ENSG00000120899	ILMN_2330966
ENSG00000114857	ILMN_2330994	0.867673										0.570951		0.996022
ENSG00000120889	ILMN_2331010					0.477805
ENSG00000078699	ILMN_2331062
ENSG00000166927	ILMN_2331082				0.467244			0.0682506						0.214737
ENSG00000166927	ILMN_2331087				0.467244			0.0682506						0.214737
ENSG00000143226	ILMN_2331121
ENSG00000139842	ILMN_2331163	0.713259
ENSG00000159086	ILMN_2331197
ENSG00000100288	ILMN_2331205
ENSG00000243509	ILMN_2331231
ENSG00000243509	ILMN_2331232
ENSG00000133961	ILMN_2331266														0.245653
ENSG00000070814	ILMN_2331348									0.891001
ENSG00000150991	ILMN_2331501			0.839275									0.229891
ENSG00000105287	ILMN_2331525
ENSG00000197971	ILMN_2331544													0.0390796		0.623158
ENSG00000142330	ILMN_2331553
ENSG00000278540	ILMN_2331636
ENSG00000163608	ILMN_2331658
ENSG00000104064	ILMN_2331701
ENSG00000162931	ILMN_2331729
ENSG00000006125	ILMN_2331735	0.450761	0.312969									0.408353				0.25488
ENSG00000229117	ILMN_2331890
ENSG00000129048	ILMN_2331922
ENSG00000124535	ILMN_2332105			0.024586
ENSG00000097021	ILMN_2332250
ENSG00000151292	ILMN_2332267														0.00359135
ENSG00000132549	ILMN_2332368						0.769426						0.417535	0.229073			0.019239
ENSG00000197584	ILMN_2332440
ENSG00000174099	ILMN_2332553											0.442379
ENSG00000162980	ILMN_2332558				0.218627		0.20062	0.713103							0.606655
ENSG00000092529	ILMN_2332691				0.0678707			0.287988
ENSG00000075415	ILMN_2332713
ENSG00000170631	ILMN_2332795											0.732695
ENSG00000100600	ILMN_2332964
ENSG00000184047	ILMN_2332990											0.208734
ENSG00000104964	ILMN_2333107
ENSG00000186716	ILMN_2333146
ENSG00000087085	ILMN_2333219
ENSG00000011304	ILMN_2333319
ENSG00000088832	ILMN_2333367
ENSG00000100926	ILMN_2333440													0.908876
ENSG00000170820	ILMN_2333449
ENSG00000188612	ILMN_2333594
ENSG00000129538	ILMN_2333670
ENSG00000085063	ILMN_2333687	0.962872
ENSG00000101972	ILMN_2333708					0.081293									0.998468
ENSG00000168781	ILMN_2333766											0.368466
ENSG00000164691	ILMN_2333774														0.104054
ENSG00000269405	ILMN_2333829
ENSG00000148719	ILMN_2333865
ENSG00000151500	ILMN_2334042
ENSG00000130595	ILMN_2334080
ENSG00000109685	ILMN_2334112	0.114599	0.664269				0.0922391
ENSG00000253729	ILMN_2334121						0.598618
ENSG00000112499	ILMN_2334193
ENSG00000186871	ILMN_2334204
ENSG00000186871	ILMN_2334205
ENSG00000132470	ILMN_2334210													0.433841
ENSG00000118260	ILMN_2334242			0.830388			0.433442						0.458485	0.746523	0.0064875		0.0228921
ENSG00000085224	ILMN_2334256											0.484935		0.664675	0.404021
ENSG00000137496	ILMN_2334296	0.321948
ENSG00000138802	ILMN_2334303						0.423005
ENSG00000198160	ILMN_2334322			0.897501			0.453338						0.319355		0.666449		0.184187
ENSG00000132640	ILMN_2334350			0.468409	0.45353			0.464653				0.115267	0.828304
ENSG00000151892	ILMN_2334359						0.669994
ENSG00000176771	ILMN_2334385
ENSG00000188910	ILMN_2334531
ENSG00000092199	ILMN_2334587								0.00568345
ENSG00000141562	ILMN_2334693		0.596132
ENSG00000102401	ILMN_2334760
ENSG00000102401	ILMN_2334765
ENSG00000163468	ILMN_2334989	0.0489436										0.64548
ENSG00000103168	ILMN_2335072
ENSG00000131263	ILMN_2335109		0.0331267				0.300506								0.19854
ENSG00000223443	ILMN_2335123
ENSG00000084676	ILMN_2335198			0.646056			0.596443						0.721881		0.299398		0.509223
ENSG00000197580	ILMN_2335264
ENSG00000103222	ILMN_2335302
ENSG00000118965	ILMN_2335304												0.997029
ENSG00000171126	ILMN_2335319
ENSG00000069998	ILMN_2335398
ENSG00000123243	ILMN_2335557						0.402431
ENSG00000167751	ILMN_2335583
ENSG00000141293	ILMN_2335604											0.640371
ENSG00000100722	ILMN_2335669														0.582483
ENSG00000100365	ILMN_2335704
ENSG00000197451	ILMN_2335718
ENSG00000158488	ILMN_2335754
ENSG00000131979	ILMN_2335813
ENSG00000166225	ILMN_2335893		0.356319			0.335051	0.599912	0.749402							0.713146
ENSG00000072134	ILMN_2336037
ENSG00000218336	ILMN_2336094					0.731522						0.561156			0.350131
ENSG00000100395	ILMN_2336109
ENSG00000213648	ILMN_2336130								0.274683
ENSG00000075340	ILMN_2336146	0.86108	0.484293											0.65393	0.355971
ENSG00000205629	ILMN_2336186
ENSG00000164307	ILMN_2336220			0.924085									0.0333337
ENSG00000112531	ILMN_2336280			0.920235		0.491927	0.760841						0.692368		0.0697874
ENSG00000099715	ILMN_2336306
ENSG00000165406	ILMN_2336335					0.0176817
ENSG00000205571	ILMN_2336393
ENSG00000126890	ILMN_2336585
ENSG00000131069	ILMN_2336595	0.890254
ENSG00000137501	ILMN_2336609						0.228961
ENSG00000112992	ILMN_2336647		0.184296				0.301195		0.445421
ENSG00000177359	ILMN_2336656
ENSG00000082458	ILMN_2336728														0.281872
ENSG00000112096	ILMN_2336781			0.950967		0.777761	0.79055						0.627853		0.0184121
ENSG00000156313	ILMN_2336803
ENSG00000258659	ILMN_2336902
ENSG00000132781	ILMN_2336970	0.619087
ENSG00000156642	ILMN_2336982			0.824016									0.579215
ENSG00000102312	ILMN_2337058				0.0794123			0.250012	0.176241					0.949605
ENSG00000134419	ILMN_2337241												0.144106
ENSG00000135549	ILMN_2337263
ENSG00000130202	ILMN_2337336
ENSG00000173585	ILMN_2337386
ENSG00000173653	ILMN_2337492	0.612357
ENSG00000110422	ILMN_2337551		0.343213	0.552473		0.963347	0.205079						0.81027
ENSG00000158301	ILMN_2337618
ENSG00000140105	ILMN_2337655
ENSG00000130338	ILMN_2337740					0.948008	0.0229217
ENSG00000099785	ILMN_2337789			0.465819
ENSG00000147118	ILMN_2337835
ENSG00000171385	ILMN_2337856																0.0105312
ENSG00000158458	ILMN_2337880
ENSG00000111907	ILMN_2337923
ENSG00000160683	ILMN_2337928
ENSG00000160683	ILMN_2337931
ENSG00000198612	ILMN_2337941														0.681045	0.264347
ENSG00000100319	ILMN_2337955
ENSG00000171033	ILMN_2337974						0.0356302		0.346482							0.0401032
ENSG00000162433	ILMN_2338038		0.158501												0.00150744
ENSG00000082512	ILMN_2338116						0.788149
ENSG00000140471	ILMN_2338197
ENSG00000106077	ILMN_2338268
ENSG00000101224	ILMN_2338323
ENSG00000160185	ILMN_2338348
ENSG00000032219	ILMN_2338447	0.704014				0.16335								0.487433			0.122126
ENSG00000197249	ILMN_2338452
ENSG00000126858	ILMN_2338480												0.777062
ENSG00000244274	ILMN_2338565
ENSG00000197296	ILMN_2338593
ENSG00000251664	ILMN_2338687
ENSG00000021645	ILMN_2338722					0.703288
ENSG00000167311	ILMN_2338733
ENSG00000164587	ILMN_2338785						0.377329
ENSG00000055118	ILMN_2338809
ENSG00000101197	ILMN_2338849
ENSG00000168538	ILMN_2338921	0.268317	0.0750518				0.210452
ENSG00000112759	ILMN_2338963
ENSG00000184007	ILMN_2338997													0.332581
ENSG00000102763	ILMN_2339006									0.00252473
ENSG00000008710	ILMN_2339028
ENSG00000146151	ILMN_2339192													0.995319
ENSG00000126777	ILMN_2339202														0.134386
ENSG00000221926	ILMN_2339234
ENSG00000196569	ILMN_2339266
ENSG00000173575	ILMN_2339284	0.527937	0.0746155
ENSG00000105609	ILMN_2339294
ENSG00000079805	ILMN_2339377
ENSG00000159640	ILMN_2339410		0.950929							0.825035
ENSG00000105669	ILMN_2339627
ENSG00000166484	ILMN_2339655
ENSG00000162298	ILMN_2339691
ENSG00000082996	ILMN_2339748	0.100165													0.821833
ENSG00000131100	ILMN_2339779
ENSG00000130177	ILMN_2339796
ENSG00000136758	ILMN_2339825
ENSG00000095303	ILMN_2339835
ENSG00000160948	ILMN_2339863
ENSG00000153234	ILMN_2339955					0.114871									0.792186
ENSG00000214063	ILMN_2340027
ENSG00000196498	ILMN_2340052					0.936053
ENSG00000198258	ILMN_2340065
ENSG00000109339	ILMN_2340131			0.0939314			0.0672427						0.20629
ENSG00000130940	ILMN_2340202
ENSG00000081237	ILMN_2340217
ENSG00000184588	ILMN_2340259												0.867867	0.589839	0.922327
ENSG00000173599	ILMN_2340347
ENSG00000020256	ILMN_2340439
ENSG00000017260	ILMN_2340565
ENSG00000070886	ILMN_2340599
ENSG00000188487	ILMN_2340643
ENSG00000172663	ILMN_2340721
ENSG00000141837	ILMN_2340815									0.0580092
ENSG00000133895	ILMN_2340877
ENSG00000115155	ILMN_2340886
ENSG00000047634	ILMN_2340908					0.60928									0.229962
ENSG00000106070	ILMN_2340919			0.912621		0.165352							0.567575
ENSG00000185222	ILMN_2340935
ENSG00000185046	ILMN_2340974														0.257938
ENSG00000244486	ILMN_2341006
ENSG00000146938	ILMN_2341067
ENSG00000118194	ILMN_2341132
ENSG00000174059	ILMN_2341229											0.92122
ENSG00000133121	ILMN_2341254		0.885675	0.708741	0.00517795			0.810712	0.64054						0.891142
ENSG00000144891	ILMN_2341343														0.476391
ENSG00000152234	ILMN_2341363
ENSG00000131503	ILMN_2341382					0.507301
ENSG00000175193	ILMN_2341467
ENSG00000149179	ILMN_2341487
ENSG00000110900	ILMN_2341524									0.00625374
ENSG00000167306	ILMN_2341548	0.287844	0.950792												0.0136783
ENSG00000049130	ILMN_2341595
ENSG00000163814	ILMN_2341611
ENSG00000165406	ILMN_2341626					0.0176817
ENSG00000096746	ILMN_2341645
ENSG00000175832	ILMN_2341661
ENSG00000170291	ILMN_2341690											0.398778
ENSG00000164512	ILMN_2341724
ENSG00000135624	ILMN_2341793
ENSG00000114354	ILMN_2341815
ENSG00000132313	ILMN_2341952
ENSG00000158769	ILMN_2342033
ENSG00000176845	ILMN_2342066
ENSG00000075790	ILMN_2342084	0.428295	0.484202		0.116977	0.0298684		0.786565						0.650994	0.0706643		0.845906
ENSG00000185627	ILMN_2342121
ENSG00000112290	ILMN_2342174
ENSG00000168282	ILMN_2342240
ENSG00000198205	ILMN_2342250
ENSG00000119866	ILMN_2342271	0.625789				0.967089									0.369147
ENSG00000136002	ILMN_2342282			0.805445								0.00258752	0.510312
ENSG00000109790	ILMN_2342437														0.345421
ENSG00000138777	ILMN_2342455
ENSG00000165060	ILMN_2342515			0.0190861
ENSG00000006128	ILMN_2342541
ENSG00000144834	ILMN_2342554
ENSG00000196104	ILMN_2342559
ENSG00000168685	ILMN_2342579		0.138397												0.795969
ENSG00000072071	ILMN_2342630
ENSG00000161944	ILMN_2342638
ENSG00000257115	ILMN_2342651
ENSG00000197461	ILMN_2342695					0.940103
ENSG00000069424	ILMN_2342762
ENSG00000174989	ILMN_2342793
ENSG00000174944	ILMN_2342835
ENSG00000119844	ILMN_2342841
ENSG00000241484	ILMN_2342851				0.136978			0.590357	0.513224	0.094526
ENSG00000123159	ILMN_2342903				0.430395			0.237874
ENSG00000163170	ILMN_2343010														0.446781
ENSG00000132950	ILMN_2343036
ENSG00000150967	ILMN_2343047											0.0410959
ENSG00000150967	ILMN_2343048											0.0410959
ENSG00000104490	ILMN_2343097					0.407082
ENSG00000144182	ILMN_2343105
ENSG00000142611	ILMN_2343264
ENSG00000184497	ILMN_2343273
ENSG00000067113	ILMN_2343278	0.131977	0.746855
ENSG00000187240	ILMN_2343310						0.00660135
ENSG00000085231	ILMN_2343332
ENSG00000163092	ILMN_2343361
ENSG00000141552	ILMN_2343563
ENSG00000164483	ILMN_2343618		0.4882				0.9829							0.929999			0.0695865
ENSG00000010165	ILMN_2343624										0.196055
ENSG00000134532	ILMN_2343677		0.390078												0.367528
ENSG00000186522	ILMN_2343757													0.667682
ENSG00000204382	ILMN_2343765
ENSG00000172809	ILMN_2343775														0.671813
ENSG00000119688	ILMN_2343917				0.0502516			0.851877
ENSG00000092208	ILMN_2344002
ENSG00000092208	ILMN_2344007
ENSG00000197024	ILMN_2344047
ENSG00000197114	ILMN_2344079
ENSG00000114547	ILMN_2344120
ENSG00000159352	ILMN_2344130
ENSG00000125247	ILMN_2344182																0.315659
ENSG00000205352	ILMN_2344204
ENSG00000111450	ILMN_2344216					0.641663
ENSG00000183067	ILMN_2344221
ENSG00000007933	ILMN_2344283
ENSG00000157214	ILMN_2344298													0.730651	0.365765
ENSG00000013364	ILMN_2344373
ENSG00000145907	ILMN_2344455	0.00614452			0.108563	0.530208	0.0183785	0.0145507						0.7764	0.00367808
ENSG00000139597	ILMN_2344650														0.351279
ENSG00000149948	ILMN_2344662														0.841099	0.977499
ENSG00000178645	ILMN_2344744
ENSG00000120868	ILMN_2344798												0.267794		0.119352
ENSG00000122958	ILMN_2344850													0.487579
ENSG00000156509	ILMN_2344907
ENSG00000143727	ILMN_2344956								0.719641
ENSG00000111206	ILMN_2344971
ENSG00000005483	ILMN_2344988				0.249976			0.374578
ENSG00000148334	ILMN_2345015
ENSG00000148334	ILMN_2345016
ENSG00000146938	ILMN_2345119
ENSG00000196562	ILMN_2345142				0.777458			0.743817
ENSG00000266964	ILMN_2345292
ENSG00000138078	ILMN_2345319						0.0462874
ENSG00000204482	ILMN_2345353
ENSG00000154845	ILMN_2345512	0.760614
ENSG00000104055	ILMN_2345564
ENSG00000110888	ILMN_2345739			0.156678	0.0583315			0.741473	0.691922			0.60981	0.325301
ENSG00000107831	ILMN_2345749
ENSG00000176601	ILMN_2345758
ENSG00000249437	ILMN_2345812														0.0129522
ENSG00000240184	ILMN_2345824													0.105827
ENSG00000122705	ILMN_2345837
ENSG00000129103	ILMN_2345872
ENSG00000155926	ILMN_2345898
ENSG00000013573	ILMN_2345908	0.228827	0.748803									0.196022
ENSG00000130544	ILMN_2346137				0.785276			0.773935	0.614077					0.0093026
ENSG00000204179	ILMN_2346316					0.250386	0.626921								0.069317
ENSG00000110195	ILMN_2346339
ENSG00000147133	ILMN_2346358													0.544232
ENSG00000133627	ILMN_2346451
ENSG00000128915	ILMN_2346460						0.0819993								0.149148
ENSG00000103942	ILMN_2346479				0.643938			0.571671	0.887439
ENSG00000198039	ILMN_2346562																0.704494
ENSG00000131467	ILMN_2346573													0.68617
ENSG00000142528	ILMN_2346649				0.260572			0.55151
ENSG00000129422	ILMN_2346727
ENSG00000160767	ILMN_2346769
ENSG00000168282	ILMN_2346831
ENSG00000176160	ILMN_2346836
ENSG00000176160	ILMN_2346841
ENSG00000152904	ILMN_2346856
ENSG00000198670	ILMN_2346987
ENSG00000112210	ILMN_2346997					0.914425
ENSG00000102078	ILMN_2347044			0.624568									0.0256204
ENSG00000099875	ILMN_2347068
ENSG00000174562	ILMN_2347097
ENSG00000011465	ILMN_2347145														0.45155
ENSG00000073605	ILMN_2347193
ENSG00000126457	ILMN_2347234
ENSG00000101282	ILMN_2347249									0.898543
ENSG00000184205	ILMN_2347298	0.351601	0.901572										0.654763
ENSG00000143437	ILMN_2347314	0.335294															0.014557
ENSG00000168724	ILMN_2347323						0.0635623
ENSG00000100814	ILMN_2347349														0.155224
ENSG00000132694	ILMN_2347380													0.923538
ENSG00000143797	ILMN_2347424			0.126142
ENSG00000131059	ILMN_2347534
ENSG00000100503	ILMN_2347541	0.333009	0.262125	0.8919									0.272008
ENSG00000197696	ILMN_2347592
ENSG00000147573	ILMN_2347622
ENSG00000124151	ILMN_2347693					0.108464
ENSG00000129347	ILMN_2347748
ENSG00000123843	ILMN_2347789
ENSG00000126709	ILMN_2347798
ENSG00000090989	ILMN_2347805						0.793204
ENSG00000090989	ILMN_2347807						0.793204
ENSG00000161813	ILMN_2347888					0.909601						0.018139
ENSG00000074266	ILMN_2347917		0.627914			0.344739
ENSG00000126746	ILMN_2347943														0.437376
ENSG00000160211	ILMN_2347949
ENSG00000159110	ILMN_2347999					0.344263
ENSG00000197345	ILMN_2348050
ENSG00000162910	ILMN_2348090
ENSG00000154723	ILMN_2348093
ENSG00000049167	ILMN_2348146														0.863847
ENSG00000138430	ILMN_2348194						0.00311837
ENSG00000266173	ILMN_2348243	0.844276	0.623466							0.0470995
ENSG00000146757	ILMN_2348259
ENSG00000010295	ILMN_2348268	0.266479
ENSG00000127418	ILMN_2348367	0.928672
ENSG00000105053	ILMN_2348403
ENSG00000266028	ILMN_2348448
ENSG00000131355	ILMN_2348487
ENSG00000084072	ILMN_2348503	0.958018					0.0658601							0.188714
ENSG00000070476	ILMN_2348512
ENSG00000026508	ILMN_2348788						0.808242
ENSG00000104497	ILMN_2348808	0.632234	0.147199		0.8815	0.348778		0.350895	0.771011						0.0369648
ENSG00000163599	ILMN_2348905
ENSG00000132780	ILMN_2348975
ENSG00000143258	ILMN_2349006				0.0188399			0.670038
ENSG00000185507	ILMN_2349061
ENSG00000173698	ILMN_2349071
ENSG00000130703	ILMN_2349124
ENSG00000254986	ILMN_2349129
ENSG00000197622	ILMN_2349138
ENSG00000081853	ILMN_2349366													0.115774
ENSG00000110492	ILMN_2349393
ENSG00000164978	ILMN_2349444
ENSG00000089685	ILMN_2349459
ENSG00000112983	ILMN_2349600	0.20043										0.60807
ENSG00000154813	ILMN_2349610	0.148618			0.883657			0.103139	0.0976159
ENSG00000186891	ILMN_2349633
ENSG00000100300	ILMN_2349658
ENSG00000174871	ILMN_2349696
ENSG00000142748	ILMN_2349771
ENSG00000100697	ILMN_2349831	0.545769	0.101921	0.580074	0.445344		0.916508	0.500464	0.416881				0.758643		0.0144102
ENSG00000113578	ILMN_2349982
ENSG00000187953	ILMN_2349992
ENSG00000204977	ILMN_2350114					0.184387
ENSG00000204977	ILMN_2350122					0.184387
ENSG00000166444	ILMN_2350183									0.571734
ENSG00000263001	ILMN_2350240
ENSG00000177051	ILMN_2350266									0.700766
ENSG00000105146	ILMN_2350296											0.737758
ENSG00000251655	ILMN_2350301
ENSG00000126091	ILMN_2350315												0.960596
ENSG00000213096	ILMN_2350357
ENSG00000105298	ILMN_2350421													0.146364
ENSG00000184058	ILMN_2350514
ENSG00000179820	ILMN_2350574		0.148587
ENSG00000101247	ILMN_2350607														0.914893
ENSG00000115380	ILMN_2350634														0.735896
ENSG00000197119	ILMN_2350801
ENSG00000115041	ILMN_2350823
ENSG00000171150	ILMN_2350970			0.276412			0.771621						0.822788		0.0853177
ENSG00000087053	ILMN_2351029						0.587545
ENSG00000018189	ILMN_2351230								0.391894						0.965331
ENSG00000013561	ILMN_2351241		0.168246											0.424504	0.254706
ENSG00000008735	ILMN_2351262		0.786726
ENSG00000167614	ILMN_2351269
ENSG00000134874	ILMN_2351272		0.761587		0.472738			0.902399
ENSG00000115935	ILMN_2351298					0.323948						0.619539		0.392545	0.379984
ENSG00000151923	ILMN_2351309
ENSG00000182667	ILMN_2351466					0.10983				0.249081					0.28699		0.533838
ENSG00000158234	ILMN_2351548
ENSG00000135018	ILMN_2351611			0.031341			0.895041
ENSG00000102409	ILMN_2351638
ENSG00000008277	ILMN_2351754					0.0110373
ENSG00000168675	ILMN_2351795			0.00965216									0.56245		0.00551866
ENSG00000172062	ILMN_2351893
ENSG00000142513	ILMN_2351906
ENSG00000174371	ILMN_2351916
ENSG00000197323	ILMN_2351930													0.318		0.00224575
ENSG00000072778	ILMN_2352009							0.850211
ENSG00000133059	ILMN_2352023					0.978484
ENSG00000115310	ILMN_2352036		0.384323	0.492933			0.323749
ENSG00000105364	ILMN_2352042
ENSG00000133116	ILMN_2352077						0.471415								0.386692
ENSG00000170412	ILMN_2352090
ENSG00000205336	ILMN_2352097
ENSG00000122643	ILMN_2352121
ENSG00000141736	ILMN_2352131													0.482506
ENSG00000122507	ILMN_2352159
ENSG00000106665	ILMN_2352190
ENSG00000182325	ILMN_2352216
ENSG00000169435	ILMN_2352245														0.783029
ENSG00000170325	ILMN_2352293
ENSG00000170325	ILMN_2352295
ENSG00000101265	ILMN_2352303													0.196365
ENSG00000068120	ILMN_2352326
ENSG00000142185	ILMN_2352380									0.593527
ENSG00000112851	ILMN_2352401			0.661828									0.425538		0.7258
ENSG00000080822	ILMN_2352563
ENSG00000171606	ILMN_2352574
ENSG00000141644	ILMN_2352580		0.543283							0.0394364
ENSG00000189180	ILMN_2352590						0.297429								0.156354
ENSG00000114026	ILMN_2352609
ENSG00000138639	ILMN_2352633												0.105452				0.0203926
ENSG00000197563	ILMN_2352724														0.264038
ENSG00000148200	ILMN_2352881				0.107615	0.123528		0.516325	0.271443			0.3124
ENSG00000090006	ILMN_2352917		0.175472									0.152962
ENSG00000172331	ILMN_2352921
ENSG00000172331	ILMN_2352926
ENSG00000198363	ILMN_2352934
ENSG00000135678	ILMN_2352953				0.575817			0.870461	0.324482							0.315446
ENSG00000154016	ILMN_2353023
ENSG00000154016	ILMN_2353027
ENSG00000154016	ILMN_2353030
ENSG00000107164	ILMN_2353033					0.121932
ENSG00000167754	ILMN_2353054
ENSG00000050628	ILMN_2353110			0.0233469		0.979641	0.000481052
ENSG00000137204	ILMN_2353117
ENSG00000064655	ILMN_2353129					0.898242
ENSG00000162458	ILMN_2353143
ENSG00000102854	ILMN_2353161
ENSG00000112655	ILMN_2353202		0.312006			0.889782				0.854947
ENSG00000158773	ILMN_2353240	0.182184	0.930119
ENSG00000243566	ILMN_2353276
ENSG00000137075	ILMN_2353327	0.192582		0.699956	0.803137		0.102475	0.0919982					0.570085		0.287201
ENSG00000116977	ILMN_2353358						0.865095							0.272243
ENSG00000134461	ILMN_2353431
ENSG00000075891	ILMN_2353490
ENSG00000127507	ILMN_2353633
ENSG00000117410	ILMN_2353642
ENSG00000172273	ILMN_2353697											0.6671
ENSG00000153563	ILMN_2353732													0.560253
ENSG00000143549	ILMN_2353754		0.778741
ENSG00000171962	ILMN_2353862
ENSG00000125571	ILMN_2353936
ENSG00000162390	ILMN_2353978	0.326546										0.00241182					0.0785717
ENSG00000173598	ILMN_2353997						0.954164
ENSG00000173418	ILMN_2354140
ENSG00000172116	ILMN_2354191
ENSG00000180198	ILMN_2354211	0.221232
ENSG00000137098	ILMN_2354222						0.0138635
ENSG00000129484	ILMN_2354237
ENSG00000119703	ILMN_2354269
ENSG00000125787	ILMN_2354285
ENSG00000145451	ILMN_2354287			0.3824									0.621212	0.623783	0.293836
ENSG00000168488	ILMN_2354334									0.704084
ENSG00000105854	ILMN_2354381
ENSG00000269858	ILMN_2354391				0.760377			0.261245
ENSG00000055163	ILMN_2354478									0.0070057		0.190234		0.627572
ENSG00000178057	ILMN_2354515
ENSG00000104723	ILMN_2354547					0.720838
ENSG00000105204	ILMN_2354617	0.757076	0.530005
ENSG00000188529	ILMN_2354649					0.315459									0.0820817
ENSG00000130669	ILMN_2354673
ENSG00000185519	ILMN_2354696
ENSG00000167770	ILMN_2354855
ENSG00000106013	ILMN_2354930														0.224307
ENSG00000181019	ILMN_2354953													0.128806
ENSG00000118418	ILMN_2355004
ENSG00000257093	ILMN_2355033				0.817672	0.36537		0.888166				0.517075
ENSG00000103351	ILMN_2355042		0.871944
ENSG00000008394	ILMN_2355168			0.693245									0.0349114
ENSG00000130592	ILMN_2355225
ENSG00000007402	ILMN_2355274									0.835337
ENSG00000115705	ILMN_2355423
ENSG00000273749	ILMN_2355462
ENSG00000273749	ILMN_2355463
ENSG00000183844	ILMN_2355486
ENSG00000133433	ILMN_2355549
ENSG00000197746	ILMN_2355559			0.0925492									0.567914
ENSG00000088812	ILMN_2355586					0.997261				0.322502				0.165907
ENSG00000242114	ILMN_2355665
ENSG00000149503	ILMN_2355738		0.167703
ENSG00000139436	ILMN_2355776	0.999524
ENSG00000168903	ILMN_2355786
ENSG00000115641	ILMN_2355831
ENSG00000186818	ILMN_2355953
ENSG00000072506	ILMN_2355971
ENSG00000137522	ILMN_2356031					0.117363
ENSG00000065883	ILMN_2356068						0.677454
ENSG00000114544	ILMN_2356111
ENSG00000170324	ILMN_2356273
ENSG00000123349	ILMN_2356284
ENSG00000253846	ILMN_2356331													0.919877
ENSG00000101448	ILMN_2356378
ENSG00000130433	ILMN_2356441
ENSG00000146457	ILMN_2356559			0.978539									0.29498
ENSG00000115207	ILMN_2356574
ENSG00000180176	ILMN_2356578
ENSG00000204544	ILMN_2356599
ENSG00000071051	ILMN_2356632					0.522985
ENSG00000116977	ILMN_2356654						0.865095							0.272243
ENSG00000115211	ILMN_2356672
ENSG00000048707	ILMN_2356694
ENSG00000011114	ILMN_2356745	0.627394				0.998004
ENSG00000087274	ILMN_2356786	0.565068
ENSG00000134255	ILMN_2356838
ENSG00000198015	ILMN_2356890						0.173836								0.0270604		0.665506
ENSG00000198015	ILMN_2356895						0.173836								0.0270604		0.665506
ENSG00000106330	ILMN_2356909
ENSG00000118495	ILMN_2356955		0.514664
ENSG00000196776	ILMN_2356991						0.00135215					0.221296	0.074843		0.761833
ENSG00000198055	ILMN_2357015					0.890808
ENSG00000109576	ILMN_2357031
ENSG00000196083	ILMN_2357062						0.620119
ENSG00000166342	ILMN_2357086
ENSG00000176170	ILMN_2357134
ENSG00000115705	ILMN_2357155
ENSG00000118197	ILMN_2357193
ENSG00000160917	ILMN_2357260
ENSG00000029363	ILMN_2357272						0.8507			0.578526
ENSG00000178772	ILMN_2357334
ENSG00000151500	ILMN_2357361
ENSG00000147601	ILMN_2357377
ENSG00000147601	ILMN_2357382
ENSG00000106692	ILMN_2357386			0.118821	0.545592		0.486177	0.503861	0.242732				0.516294
ENSG00000187116	ILMN_2357419
ENSG00000087586	ILMN_2357438											0.429518
ENSG00000137812	ILMN_2357471																0.316922
ENSG00000146469	ILMN_2357542
ENSG00000132356	ILMN_2357577			0.953118									0.727951	0.298903
ENSG00000082258	ILMN_2357682	0.793906	0.658942			0.405998	0.982786		0.185363					0.868452
ENSG00000128573	ILMN_2357701	0.655018			0.00034096	0.807136	0.854506	0.579972	0.00846422					0.277299	0.671446
ENSG00000156345	ILMN_2357730
ENSG00000187735	ILMN_2357770			0.184935									0.576964
ENSG00000167257	ILMN_2357777														0.0216976
ENSG00000125945	ILMN_2357781		0.222657				0.137249									0.0214814
ENSG00000145907	ILMN_2357809	0.00614452			0.108563	0.530208	0.0183785	0.0145507						0.7764	0.00367808
ENSG00000148053	ILMN_2357855	0.112592										0.812346		0.485418
ENSG00000151704	ILMN_2357944
ENSG00000198563	ILMN_2357976
ENSG00000104320	ILMN_2358041											0.0142677			0.0244484
ENSG00000002822	ILMN_2358069
ENSG00000002822	ILMN_2358074
ENSG00000138316	ILMN_2358134				0.273366			0.183856
ENSG00000087087	ILMN_2358202									0.0904467		0.3343
ENSG00000057593	ILMN_2358265
ENSG00000173805	ILMN_2358272						0.744608
ENSG00000111011	ILMN_2358277
ENSG00000111011	ILMN_2358278
ENSG00000165861	ILMN_2358382													0.0649729
ENSG00000160882	ILMN_2358436
ENSG00000128272	ILMN_2358457
ENSG00000160183	ILMN_2358474
ENSG00000153250	ILMN_2358540		0.014215		0.00608988		0.241301	0.243518	0.117783					0.433955
ENSG00000153250	ILMN_2358541		0.014215		0.00608988		0.241301	0.243518	0.117783					0.433955
ENSG00000146426	ILMN_2358560
ENSG00000156110	ILMN_2358626
ENSG00000156110	ILMN_2358628
ENSG00000135108	ILMN_2358647	0.204158	0.184091	0.11045			0.0213065						0.021114	0.0733283
ENSG00000162231	ILMN_2358652
ENSG00000121270	ILMN_2358714
ENSG00000181072	ILMN_2358718		0.146309	0.352508									0.531861		0.826958
ENSG00000102125	ILMN_2358733																0.582457
ENSG00000105707	ILMN_2358760
ENSG00000115239	ILMN_2358783
ENSG00000115239	ILMN_2358784
ENSG00000171680	ILMN_2358801
ENSG00000256061	ILMN_2358821
ENSG00000090097	ILMN_2358842				0.500258			0.681882	0.501904					0.846435
ENSG00000124205	ILMN_2358886
ENSG00000080189	ILMN_2358914
ENSG00000115129	ILMN_2358919
ENSG00000166333	ILMN_2358980																0.575238
ENSG00000116957	ILMN_2359014
ENSG00000166452	ILMN_2359029						0.771734
ENSG00000248383	ILMN_2359078
ENSG00000141380	ILMN_2359096
ENSG00000134762	ILMN_2359159
ENSG00000078328	ILMN_2359168				0.634955	0.85901		0.5881						0.467626	0.233566
ENSG00000196961	ILMN_2359211	0.446996							0.581756
ENSG00000091409	ILMN_2359287					0.393803	0.363776
ENSG00000152611	ILMN_2359306
ENSG00000123080	ILMN_2359332
ENSG00000173848	ILMN_2359345						0.140986
ENSG00000125991	ILMN_2359453
ENSG00000125991	ILMN_2359456
ENSG00000020129	ILMN_2359500											0.839502
ENSG00000148660	ILMN_2359601						0.5608					0.262406
ENSG00000153094	ILMN_2359627			0.928919		0.709969	0.686634					0.363751	0.168724
ENSG00000186160	ILMN_2359698
ENSG00000184489	ILMN_2359710
ENSG00000136697	ILMN_2359733
ENSG00000164733	ILMN_2359742													0.0417141
ENSG00000136238	ILMN_2359789
ENSG00000110077	ILMN_2359800
ENSG00000168878	ILMN_2359835									0.595386
ENSG00000112640	ILMN_2359887
ENSG00000129226	ILMN_2359907
ENSG00000248333	ILMN_2359935
ENSG00000198848	ILMN_2359945
ENSG00000072736	ILMN_2360028	0.244851	0.180103			0.754864				0.537316		0.910237
ENSG00000185247	ILMN_2360047													0.173651
ENSG00000204580	ILMN_2360054									0.82815
ENSG00000119509	ILMN_2360184
ENSG00000156475	ILMN_2360202					0.599047	0.204386							0.741357
ENSG00000119487	ILMN_2360229													0.665117
ENSG00000136731	ILMN_2360291						0.766344							0.807135		0.60329
ENSG00000143502	ILMN_2360307
ENSG00000124104	ILMN_2360315
ENSG00000004766	ILMN_2360362		0.480088												0.522829
ENSG00000106003	ILMN_2360401
ENSG00000171867	ILMN_2360415			0.244506									0.334665
ENSG00000143498	ILMN_2360448
ENSG00000123983	ILMN_2360705		0.0922569				0.558003
ENSG00000140416	ILMN_2360710
ENSG00000105971	ILMN_2360730			0.370848			0.576372						0.250655		0.714444
ENSG00000125844	ILMN_2360784
ENSG00000143951	ILMN_2360929													0.253156
ENSG00000167680	ILMN_2360988					0.671252
ENSG00000077279	ILMN_2361096					0.175888	0.988137			0.124057		0.0363447		0.525265			0.80741
ENSG00000172667	ILMN_2361104		0.261945	0.777141									0.152386	0.0447617	0.305029
ENSG00000157216	ILMN_2361163
ENSG00000133466	ILMN_2361181
ENSG00000129292	ILMN_2361185															0.0664867
ENSG00000129292	ILMN_2361186															0.0664867
ENSG00000196247	ILMN_2361311
ENSG00000140153	ILMN_2361324						0.47773
ENSG00000144452	ILMN_2361400					0.257831
ENSG00000127957	ILMN_2361427
ENSG00000163110	ILMN_2361478						0.0633923
ENSG00000135317	ILMN_2361570			0.736397			0.958348						0.752581		0.996641
ENSG00000135317	ILMN_2361575			0.736397			0.958348						0.752581		0.996641
ENSG00000165795	ILMN_2361603
ENSG00000055813	ILMN_2361614			0.677716									0.0814254
ENSG00000083750	ILMN_2361643
ENSG00000166170	ILMN_2361695		0.170526	0.709282									0.414507
ENSG00000147381	ILMN_2361714
ENSG00000152503	ILMN_2361737		0.441302				0.103796								0.572207
ENSG00000117598	ILMN_2361742
ENSG00000138435	ILMN_2361768
ENSG00000135506	ILMN_2361807	0.677831								0.0880562
ENSG00000151577	ILMN_2361810
ENSG00000147852	ILMN_2361862
ENSG00000101049	ILMN_2361920
ENSG00000204610	ILMN_2361991
ENSG00000151746	ILMN_2362034		0.165086									0.361036				0.562719
ENSG00000185009	ILMN_2362122			0.725335	0.652685	0.669707	0.659431	0.828837					0.648791
ENSG00000133612	ILMN_2362126	0.421756	0.891926
ENSG00000130844	ILMN_2362232
ENSG00000126945	ILMN_2362245						0.651241
ENSG00000145868	ILMN_2362293														0.907112
ENSG00000198910	ILMN_2362341									0.344053
ENSG00000111199	ILMN_2362346
ENSG00000160201	ILMN_2362368						0.000854806
ENSG00000131943	ILMN_2362439					0.491442
ENSG00000171307	ILMN_2362457	0.303834	0.444602
ENSG00000122952	ILMN_2362545
ENSG00000122952	ILMN_2362549
ENSG00000164532	ILMN_2362556
ENSG00000102531	ILMN_2362581				0.776702	0.0574598	0.727912	0.667289	0.265239
ENSG00000172831	ILMN_2362681
ENSG00000187621	ILMN_2362809
ENSG00000186951	ILMN_2362847
ENSG00000085514	ILMN_2362858
ENSG00000266094	ILMN_2362902
ENSG00000176444	ILMN_2362911
ENSG00000165806	ILMN_2362974
ENSG00000054267	ILMN_2362982			0.988096		0.014912	0.169366						0.8815		0.25782
ENSG00000051180	ILMN_2363027
ENSG00000148832	ILMN_2363058
ENSG00000133318	ILMN_2363065
ENSG00000198689	ILMN_2363097		0.191698				0.562484
ENSG00000100461	ILMN_2363106													0.4922
ENSG00000101353	ILMN_2363127
ENSG00000158639	ILMN_2363141
ENSG00000138162	ILMN_2363165
ENSG00000172288	ILMN_2363185
ENSG00000112305	ILMN_2363231				0.878507	0.271634		0.954732	0.255808					0.385088
ENSG00000171791	ILMN_2363250		0.558435			0.980036
ENSG00000167380	ILMN_2363273				0.878227		0.62614							0.764296
ENSG00000125735	ILMN_2363392
ENSG00000125952	ILMN_2363426
ENSG00000163785	ILMN_2363439													0.0142817
ENSG00000196408	ILMN_2363450
ENSG00000136488	ILMN_2363475
ENSG00000158019	ILMN_2363489
ENSG00000105699	ILMN_2363498
ENSG00000137575	ILMN_2363586	0.141254					0.681525
ENSG00000101773	ILMN_2363621
ENSG00000130508	ILMN_2363658			0.196075	0.518916			0.46437	0.712552				0.278929
ENSG00000167645	ILMN_2363668
ENSG00000112530	ILMN_2363744
ENSG00000015153	ILMN_2363805						0.991825
ENSG00000143390	ILMN_2363843
ENSG00000132746	ILMN_2363880
ENSG00000110786	ILMN_2363966
ENSG00000111305	ILMN_2363988		0.855051							0.388133
ENSG00000141526	ILMN_2364022
ENSG00000183684	ILMN_2364062
ENSG00000186510	ILMN_2364072
ENSG00000046647	ILMN_2364088
ENSG00000177628	ILMN_2364110
ENSG00000124120	ILMN_2364131		0.15415
ENSG00000113712	ILMN_2364174					0.433634	0.0766914					0.362841
ENSG00000139793	ILMN_2364272	0.110675	0.867453			0.422632	0.73722								0.396154		0.261883
ENSG00000066926	ILMN_2364305						0.765561						0.579775
ENSG00000175634	ILMN_2364357				0.483596			0.698706	0.454083			0.434236
ENSG00000132958	ILMN_2364369
ENSG00000166333	ILMN_2364376																0.575238
ENSG00000132170	ILMN_2364384			0.770804						0.974646			0.392718				0.418157
ENSG00000081842	ILMN_2364414
ENSG00000167601	ILMN_2364521
ENSG00000106462	ILMN_2364529		0.0189118			0.282412				0.665467
ENSG00000169371	ILMN_2364535
ENSG00000107643	ILMN_2364574	0.149248	0.96117		0.679274	0.997		0.186246	0.627805
ENSG00000128655	ILMN_2364600																0.169351
ENSG00000149743	ILMN_2364674
ENSG00000143420	ILMN_2364700	0.0278891	0.119615												0.471573
ENSG00000065534	ILMN_2364768		0.574011							0.584576		0.889601
ENSG00000136014	ILMN_2364819		0.906288		0.0274789	0.771364		0.571098	0.0670717						0.0171198
ENSG00000147162	ILMN_2364828											0.335367		0.201991
ENSG00000112763	ILMN_2364852							0.307321
ENSG00000198125	ILMN_2364864						0.653958
ENSG00000186765	ILMN_2364901
ENSG00000125967	ILMN_2364928											0.0127331		0.713969
ENSG00000078304	ILMN_2364971		0.96759
ENSG00000164972	ILMN_2365023
ENSG00000186431	ILMN_2365091
ENSG00000104814	ILMN_2365111									0.650512
ENSG00000118514	ILMN_2365176
ENSG00000114209	ILMN_2365196	0.330208				0.654783							0.742406		0.445933
ENSG00000114670	ILMN_2365223						0.895627
ENSG00000122986	ILMN_2365248
ENSG00000103855	ILMN_2365307
ENSG00000108515	ILMN_2365383
ENSG00000180098	ILMN_2365410						0.161922
ENSG00000100219	ILMN_2365465
ENSG00000028528	ILMN_2365479					0.529987	0.407153										0.831065
ENSG00000028528	ILMN_2365484					0.529987	0.407153										0.831065
ENSG00000131351	ILMN_2365528
ENSG00000145912	ILMN_2365544
ENSG00000156983	ILMN_2365549
ENSG00000003147	ILMN_2365569											0.491307
ENSG00000100938	ILMN_2365595	0.380024	0.317441		0.488514			0.123842
ENSG00000105426	ILMN_2365644																0.758231
ENSG00000174038	ILMN_2365667
ENSG00000159063	ILMN_2365686				0.336981				0.0153644
ENSG00000168385	ILMN_2365711		0.890651
ENSG00000085978	ILMN_2365881			0.429487									0.00509696	0.231701
ENSG00000135916	ILMN_2366041									0.404539
ENSG00000163913	ILMN_2366177	0.534744
ENSG00000104760	ILMN_2366192
ENSG00000067191	ILMN_2366205
ENSG00000007312	ILMN_2366212
ENSG00000101310	ILMN_2366246			0.429272									0.0186363		0.0683734
ENSG00000149781	ILMN_2366330
ENSG00000149781	ILMN_2366334
ENSG00000117450	ILMN_2366388
ENSG00000117450	ILMN_2366391
ENSG00000167767	ILMN_2366445
ENSG00000115414	ILMN_2366463					0.619238
ENSG00000069431	ILMN_2366473					0.501213									0.182988
ENSG00000163806	ILMN_2366587														0.563298
ENSG00000067225	ILMN_2366634													0.141764
ENSG00000169059	ILMN_2366642
ENSG00000116833	ILMN_2366654					0.0670754
ENSG00000104205	ILMN_2366703					0.0838608
ENSG00000184076	ILMN_2366710
ENSG00000184076	ILMN_2366714
ENSG00000088833	ILMN_2366719											0.414914
ENSG00000278053	ILMN_2366785
ENSG00000278053	ILMN_2366790
ENSG00000165115	ILMN_2366795
ENSG00000173801	ILMN_2366864
ENSG00000136531	ILMN_2366915	0.00181855	0.019155			0.75548									0.202519
ENSG00000184937	ILMN_2366967
ENSG00000170917	ILMN_2366972
ENSG00000168802	ILMN_2366998
ENSG00000112414	ILMN_2367010													0.0352525
ENSG00000132432	ILMN_2367020
ENSG00000196511	ILMN_2367063
ENSG00000123130	ILMN_2367070													0.902725
ENSG00000138794	ILMN_2367113						0.840463									0.0781534
ENSG00000158578	ILMN_2367126
ENSG00000081059	ILMN_2367141
ENSG00000166664	ILMN_2367157
ENSG00000114626	ILMN_2367165
ENSG00000242110	ILMN_2367172
ENSG00000165195	ILMN_2367186			0.216151		0.941614			0.279103				0.294411		0.196579
ENSG00000125818	ILMN_2367191													0.768478
ENSG00000137509	ILMN_2367215													0.649569
ENSG00000175105	ILMN_2367233	0.996864	0.601295				0.103786								0.130855
ENSG00000159200	ILMN_2367239
ENSG00000088826	ILMN_2367258
ENSG00000106635	ILMN_2367275																0.277235
ENSG00000188981	ILMN_2367290													0.0614739
ENSG00000132623	ILMN_2367300
ENSG00000133216	ILMN_2367384					0.900432
ENSG00000170909	ILMN_2367418		0.00559872
ENSG00000166797	ILMN_2367428
ENSG00000150627	ILMN_2367440						0.954428								0.59924
ENSG00000070010	ILMN_2367458
ENSG00000110619	ILMN_2367469				0.438589	0.181967		0.0307548
ENSG00000147364	ILMN_2367477
ENSG00000147364	ILMN_2367479
ENSG00000131969	ILMN_2367487	0.137153
ENSG00000137871	ILMN_2367530
ENSG00000110931	ILMN_2367638						0.494814							0.011745
ENSG00000182541	ILMN_2367671
ENSG00000104450	ILMN_2367681														0.700853
ENSG00000168509	ILMN_2367694
ENSG00000123143	ILMN_2367707
ENSG00000123143	ILMN_2367710
ENSG00000131462	ILMN_2367743
ENSG00000058668	ILMN_2367753			0.471372						0.942869
ENSG00000084090	ILMN_2367782									0.0248334
ENSG00000101017	ILMN_2367818		0.0250288
ENSG00000164949	ILMN_2367883						0.412587			0.0233409
ENSG00000100207	ILMN_2368068
ENSG00000255529	ILMN_2368145														0.121306
ENSG00000165125	ILMN_2368188
ENSG00000129221	ILMN_2368268						0.540502
ENSG00000170892	ILMN_2368292
ENSG00000000938	ILMN_2368318
ENSG00000257923	ILMN_2368434				0.0362351			0.247242
ENSG00000008517	ILMN_2368530
ENSG00000269190	ILMN_2368535					0.377776
ENSG00000132207	ILMN_2368575
ENSG00000221983	ILMN_2368576
ENSG00000100031	ILMN_2368585
ENSG00000116698	ILMN_2368597													0.730776
ENSG00000181027	ILMN_2368617		0.734414
ENSG00000124208	ILMN_2368713	0.360549	0.537738				0.140373
ENSG00000100162	ILMN_2368718
ENSG00000100162	ILMN_2368721
ENSG00000213199	ILMN_2368728									0.984698
ENSG00000196937	ILMN_2368773
ENSG00000133392	ILMN_2368834					0.793511
ENSG00000182132	ILMN_2368856
ENSG00000197170	ILMN_2368971						0.491211
ENSG00000126860	ILMN_2369018						0.0434471
ENSG00000182400	ILMN_2369104					0.834882
ENSG00000128284	ILMN_2369144
ENSG00000046889	ILMN_2369179						0.252738								0.127029
ENSG00000164136	ILMN_2369221	0.322736		0.19584									0.45345
ENSG00000143156	ILMN_2369286			0.586723
ENSG00000243444	ILMN_2369403					0.938517	0.224438					0.00055885			0.157565
ENSG00000188687	ILMN_2369571													0.345283	0.851575
ENSG00000103148	ILMN_2369580	0.522649
ENSG00000214575	ILMN_2369603			0.898828	0.0806257			0.0822892	0.428952				0.0254762
ENSG00000117322	ILMN_2369666
ENSG00000122566	ILMN_2369682	0.224326				0.848341											0.144567
ENSG00000154240	ILMN_2369756
ENSG00000125743	ILMN_2369785
ENSG00000130731	ILMN_2369826
ENSG00000163702	ILMN_2369919
ENSG00000165264	ILMN_2369924
ENSG00000122644	ILMN_2369953					0.6954
ENSG00000119698	ILMN_2370019
ENSG00000166681	ILMN_2370091
ENSG00000124159	ILMN_2370099
ENSG00000153187	ILMN_2370135
ENSG00000148634	ILMN_2370160		0.670609				0.486316								0.943444
ENSG00000140931	ILMN_2370208											0.98957
ENSG00000120498	ILMN_2370241
ENSG00000154380	ILMN_2370296	0.689435	0.197649				0.10898		0.43286				0.42782			0.390301	0.640711
ENSG00000110079	ILMN_2370336														0.16611
ENSG00000163918	ILMN_2370365
ENSG00000170004	ILMN_2370414											0.968989
ENSG00000164053	ILMN_2370464	0.0224724	0.00295425									0.831121
ENSG00000185340	ILMN_2370535											0.199342
ENSG00000132530	ILMN_2370573
ENSG00000100106	ILMN_2370588			0.0628629						0.769575
ENSG00000185010	ILMN_2370622
ENSG00000197467	ILMN_2370624					0.365795
ENSG00000186577	ILMN_2370685
ENSG00000163516	ILMN_2370692
ENSG00000140090	ILMN_2370738
ENSG00000114867	ILMN_2370772		0.123781									0.871279			0.0842667
ENSG00000149311	ILMN_2370825														0.0147252
ENSG00000146839	ILMN_2370857
ENSG00000188089	ILMN_2370862
ENSG00000178719	ILMN_2370872
ENSG00000197142	ILMN_2370882
ENSG00000185379	ILMN_2370907											0.326142
ENSG00000185379	ILMN_2370910											0.326142
ENSG00000188219	ILMN_2370916
ENSG00000138119	ILMN_2370976
ENSG00000151418	ILMN_2371001
ENSG00000169242	ILMN_2371053									3.1349e-05
ENSG00000169242	ILMN_2371055									3.1349e-05
ENSG00000166736	ILMN_2371079
ENSG00000080224	ILMN_2371119
ENSG00000099385	ILMN_2371147
ENSG00000137171	ILMN_2371152		0.161594
ENSG00000159840	ILMN_2371169	0.253857	0.224422							0.00238921
ENSG00000103152	ILMN_2371251
ENSG00000119535	ILMN_2371280
ENSG00000131473	ILMN_2371379
ENSG00000162241	ILMN_2371397
ENSG00000101871	ILMN_2371433
ENSG00000109956	ILMN_2371440
ENSG00000144476	ILMN_2371458
ENSG00000010072	ILMN_2371470	0.656069	0.211811				0.154493										0.0770684
ENSG00000100201	ILMN_2371590						0.365733			0.764177
ENSG00000170142	ILMN_2371685						0.0701975
ENSG00000213397	ILMN_2371700
ENSG00000079385	ILMN_2371724					0.990133
ENSG00000162688	ILMN_2371825												0.446412		0.0770457
ENSG00000185499	ILMN_2371911
ENSG00000167751	ILMN_2371917
ENSG00000128626	ILMN_2371964
ENSG00000113658	ILMN_2371984	0.64676	0.00560269	0.214648			0.0207875
ENSG00000171222	ILMN_2372011
ENSG00000242114	ILMN_2372040
ENSG00000128739	ILMN_2372082	0.367431								0.571962
ENSG00000101076	ILMN_2372124									0.953852
ENSG00000178467	ILMN_2372136
ENSG00000186577	ILMN_2372199
ENSG00000083828	ILMN_2372200
ENSG00000166473	ILMN_2372316
ENSG00000174197	ILMN_2372379				0.114363			0.778211				0.51178			0.0117924	0.533517
ENSG00000174197	ILMN_2372384				0.114363			0.778211				0.51178			0.0117924	0.533517
ENSG00000112294	ILMN_2372398
ENSG00000112294	ILMN_2372403
ENSG00000015475	ILMN_2372413					0.00842704
ENSG00000154198	ILMN_2372543
ENSG00000181029	ILMN_2372639
ENSG00000197172	ILMN_2372681				0.503345			0.988251
ENSG00000130988	ILMN_2372698
ENSG00000136560	ILMN_2372773					0.387411	0.539685			0.00242838							0.0415239
ENSG00000100271	ILMN_2372795
ENSG00000175591	ILMN_2372915
ENSG00000119383	ILMN_2372922
ENSG00000198053	ILMN_2372974									0.928124
ENSG00000175606	ILMN_2373010
ENSG00000129667	ILMN_2373062
ENSG00000174405	ILMN_2373073
ENSG00000134744	ILMN_2373099					0.0300946
ENSG00000198947	ILMN_2373106				0.263032	0.978209		0.0560011	0.148786						0.734094
ENSG00000164362	ILMN_2373119
ENSG00000232434	ILMN_2373137
ENSG00000112038	ILMN_2373155
ENSG00000125779	ILMN_2373177
ENSG00000145194	ILMN_2373207
ENSG00000197430	ILMN_2373236
ENSG00000153914	ILMN_2373266	0.623074	0.145911		0.699977				0.630694						0.052791		0.615616
ENSG00000038945	ILMN_2373285
ENSG00000005156	ILMN_2373335
ENSG00000125744	ILMN_2373377
ENSG00000163485	ILMN_2373444
ENSG00000113648	ILMN_2373495
ENSG00000080824	ILMN_2373515
ENSG00000021574	ILMN_2373556					0.154916											0.139536
ENSG00000181191	ILMN_2373566
ENSG00000243232	ILMN_2373592
ENSG00000101365	ILMN_2373632
ENSG00000079393	ILMN_2373666
ENSG00000197888	ILMN_2373670
ENSG00000139734	ILMN_2373689			0.895223	0.753358			0.219154					0.2667
ENSG00000102048	ILMN_2373728
ENSG00000032742	ILMN_2373755
ENSG00000165806	ILMN_2373763
ENSG00000198612	ILMN_2373779														0.681045	0.264347
ENSG00000136960	ILMN_2373791
ENSG00000111676	ILMN_2373830
ENSG00000111801	ILMN_2373831
ENSG00000100151	ILMN_2373982
ENSG00000135047	ILMN_2374036
ENSG00000119720	ILMN_2374076											0.337054		0.155555	0.107754
ENSG00000137203	ILMN_2374115				0.893295			0.191103	0.816448
ENSG00000051108	ILMN_2374159
ENSG00000051108	ILMN_2374164
ENSG00000168522	ILMN_2374191		0.21736
ENSG00000142875	ILMN_2374234												0.583665
ENSG00000127334	ILMN_2374244	0.289834		0.709066	0.604826		0.263117	0.446492
ENSG00000157540	ILMN_2374293		0.0622159			0.175839	0.507555							0.402684
ENSG00000011422	ILMN_2374340	0.87916
ENSG00000003249	ILMN_2374352
ENSG00000107362	ILMN_2374362
ENSG00000048140	ILMN_2374383
ENSG00000105173	ILMN_2374425	0.150849	0.849116
ENSG00000118785	ILMN_2374449
ENSG00000174442	ILMN_2374633
ENSG00000163629	ILMN_2374683					0.904011	0.0749827
ENSG00000163629	ILMN_2374687					0.904011	0.0749827
ENSG00000095787	ILMN_2374692						0.0162527
ENSG00000172995	ILMN_2374728
ENSG00000106052	ILMN_2374770		0.280289
ENSG00000128951	ILMN_2374778
ENSG00000162772	ILMN_2374865
ENSG00000149516	ILMN_2374904
ENSG00000071054	ILMN_2375002				0.133482	0.341792		0.26893
ENSG00000071054	ILMN_2375003				0.133482	0.341792		0.26893
ENSG00000178409	ILMN_2375032
ENSG00000148690	ILMN_2375141
ENSG00000010318	ILMN_2375156
ENSG00000010318	ILMN_2375160
ENSG00000197085	ILMN_2375184
ENSG00000068831	ILMN_2375319
ENSG00000188153	ILMN_2375360				0.0256659			0.415471		0.148497					0.539934
ENSG00000205937	ILMN_2375386
ENSG00000132768	ILMN_2375418		0.741275
ENSG00000137449	ILMN_2375484	0.502265	0.883314		0.0321592	0.783457		0.960736	0.348888				0.708681	0.68837	0.983109
ENSG00000010803	ILMN_2375557
ENSG00000023191	ILMN_2375599
ENSG00000163156	ILMN_2375651
ENSG00000125388	ILMN_2375739						0.66256
ENSG00000136110	ILMN_2375786
ENSG00000104894	ILMN_2375825
ENSG00000150764	ILMN_2375830		0.65436
ENSG00000112715	ILMN_2375879	0.86044	0.795017												0.574817
ENSG00000100601	ILMN_2375973				0.526588			0.916502
ENSG00000166145	ILMN_2375992
ENSG00000089356	ILMN_2376050
ENSG00000240065	ILMN_2376108
ENSG00000122203	ILMN_2376133
ENSG00000104343	ILMN_2376142		0.325331	0.272005
ENSG00000165792	ILMN_2376152
ENSG00000117697	ILMN_2376160						0.326042
ENSG00000058404	ILMN_2376194
ENSG00000227507	ILMN_2376204		0.0863389
ENSG00000227507	ILMN_2376205		0.0863389
ENSG00000102038	ILMN_2376258		0.164269												0.652098
ENSG00000102038	ILMN_2376263		0.164269												0.652098
ENSG00000136279	ILMN_2376289											0.860434
ENSG00000263639	ILMN_2376313
ENSG00000157514	ILMN_2376403
ENSG00000179085	ILMN_2376408											0.122575
ENSG00000158062	ILMN_2376416																0.996049
ENSG00000198223	ILMN_2376455
ENSG00000198223	ILMN_2376458
ENSG00000118257	ILMN_2376484											0.117243			0.877932
ENSG00000073711	ILMN_2376520												0.273345		0.17099		0.00158916
ENSG00000177398	ILMN_2376529
ENSG00000170482	ILMN_2376553
ENSG00000134086	ILMN_2376625
ENSG00000186866	ILMN_2376667
ENSG00000147883	ILMN_2376723
ENSG00000175054	ILMN_2376771						0.0693028								0.033521
ENSG00000125775	ILMN_2376822
ENSG00000010539	ILMN_2376833				0.876207			0.155158							0.984835
ENSG00000115252	ILMN_2376847											0.354024			0.0171724
ENSG00000170962	ILMN_2376859			0.575315									0.86533
ENSG00000082482	ILMN_2376953
ENSG00000089225	ILMN_2376958
ENSG00000105255	ILMN_2376980
ENSG00000172725	ILMN_2377019
ENSG00000070814	ILMN_2377025									0.891001
ENSG00000138686	ILMN_2377056														0.0414542
ENSG00000157637	ILMN_2377093
ENSG00000182866	ILMN_2377109
ENSG00000198554	ILMN_2377150														0.104006		0.0819209
ENSG00000008282	ILMN_2377174		0.501972			0.115538
ENSG00000103363	ILMN_2377185
ENSG00000113396	ILMN_2377199
ENSG00000138032	ILMN_2377210						0.429622
ENSG00000166971	ILMN_2377240						0.693689
ENSG00000021461	ILMN_2377288
ENSG00000170054	ILMN_2377385
ENSG00000169692	ILMN_2377430
ENSG00000105443	ILMN_2377459
ENSG00000012061	ILMN_2377496		0.846074
ENSG00000008086	ILMN_2377536
ENSG00000198821	ILMN_2377669
ENSG00000157570	ILMN_2377708			0.0842586
ENSG00000064012	ILMN_2377733						0.660018
ENSG00000124813	ILMN_2377746					0.302025							0.511017	0.435632
ENSG00000188613	ILMN_2377829
ENSG00000175582	ILMN_2377862						0.111561							0.177934
ENSG00000131711	ILMN_2377900						0.93066						0.307578	0.748074
ENSG00000171126	ILMN_2377957
ENSG00000124275	ILMN_2377977
ENSG00000172531	ILMN_2377980
ENSG00000235109	ILMN_2377991	0.959357	0.408986
ENSG00000165119	ILMN_2378048						0.0717451
ENSG00000110987	ILMN_2378081		0.0838631							0.892508
ENSG00000118564	ILMN_2378100						0.890747
ENSG00000078808	ILMN_2378257
ENSG00000139496	ILMN_2378316		0.877382			0.491441								0.392497	0.142921
ENSG00000008283	ILMN_2378376	0.323602	0.0269261			0.450477										0.371148
ENSG00000182329	ILMN_2378404											0.0465108
ENSG00000164398	ILMN_2378555				0.113841		0.313142	0.606821	0.555839					0.519065	0.951489
ENSG00000183778	ILMN_2378654					0.626474
ENSG00000147475	ILMN_2378664						0.325082							0.531512
ENSG00000110025	ILMN_2378670
ENSG00000164347	ILMN_2378696
ENSG00000106290	ILMN_2378708
ENSG00000177504	ILMN_2378845
ENSG00000100650	ILMN_2378868											0.372235
ENSG00000167468	ILMN_2378952
ENSG00000103034	ILMN_2379063
ENSG00000176953	ILMN_2379080											0.844343
ENSG00000166596	ILMN_2379110
ENSG00000184216	ILMN_2379130
ENSG00000221978	ILMN_2379226
ENSG00000076344	ILMN_2379240
ENSG00000196268	ILMN_2379313														0.783825
ENSG00000135341	ILMN_2379326					0.469781									0.0439703
ENSG00000077157	ILMN_2379375	0.435397	0.511			0.970121			0.46725	0.0348204		0.0647973		0.0442551
ENSG00000126522	ILMN_2379393
ENSG00000106263	ILMN_2379469
ENSG00000063854	ILMN_2379520
ENSG00000155849	ILMN_2379527					0.766898				0.0198732				0.685024
ENSG00000081377	ILMN_2379560	0.701554	0.600115		0.064312		0.117422							0.0396163
ENSG00000177575	ILMN_2379599		0.0817608
ENSG00000184226	ILMN_2379626	0.0805097	0.411618			0.297401	0.886165
ENSG00000019582	ILMN_2379644
ENSG00000205268	ILMN_2379675					0.0532976	0.134858	0.526031
ENSG00000152422	ILMN_2379695
ENSG00000169228	ILMN_2379718
ENSG00000159692	ILMN_2379734
ENSG00000181163	ILMN_2379762						0.009428
ENSG00000100644	ILMN_2379788															0.349417
ENSG00000127863	ILMN_2379823						0.968013					0.202967
ENSG00000116030	ILMN_2379835
ENSG00000137634	ILMN_2379920
ENSG00000165282	ILMN_2379931
ENSG00000186431	ILMN_2379967
ENSG00000204138	ILMN_2380101											0.0436345		0.803923
ENSG00000142949	ILMN_2380163
ENSG00000105695	ILMN_2380181
ENSG00000173918	ILMN_2380237
ENSG00000170545	ILMN_2380243
ENSG00000185963	ILMN_2380418														0.0512623		0.159832
ENSG00000123552	ILMN_2380453					0.720091
ENSG00000122359	ILMN_2380494		0.108117			0.0384603						0.0817676
ENSG00000143627	ILMN_2380561
ENSG00000196470	ILMN_2380566		0.760802
ENSG00000112667	ILMN_2380588
ENSG00000100330	ILMN_2380605	0.521	0.149174									0.0450962		0.112906
ENSG00000147082	ILMN_2380660
ENSG00000121578	ILMN_2380688					0.122041	0.0490357		0.215712	0.731592		0.212821
ENSG00000125868	ILMN_2380698
ENSG00000135297	ILMN_2380740						0.89186								0.796723
ENSG00000113328	ILMN_2380754													0.395089
ENSG00000117448	ILMN_2380771
ENSG00000170579	ILMN_2380779						0.631105							0.499284
ENSG00000010810	ILMN_2380801					0.659688	0.685392						0.830012
ENSG00000104852	ILMN_2380839
ENSG00000165689	ILMN_2380850
ENSG00000011347	ILMN_2380938				0.145419			0.419892	0.283728	0.017527		0.434407
ENSG00000110321	ILMN_2380946				0.760954		0.343751	0.209982	0.30313						0.0327176
ENSG00000013563	ILMN_2380967
ENSG00000004700	ILMN_2380999														0.840629
ENSG00000084453	ILMN_2381020											0.296433
ENSG00000169756	ILMN_2381037					0.777326
ENSG00000076554	ILMN_2381064	0.0862371													0.00865394
ENSG00000101019	ILMN_2381121														0.810111
ENSG00000085415	ILMN_2381138	0.186312	0.211906			0.321925	0.280049
ENSG00000178585	ILMN_2381168
ENSG00000034677	ILMN_2381197						0.227385							0.324462
ENSG00000102967	ILMN_2381206
ENSG00000134755	ILMN_2381257
ENSG00000198947	ILMN_2381286				0.263032	0.978209		0.0560011	0.148786						0.734094
ENSG00000100577	ILMN_2381296
ENSG00000144381	ILMN_2381397
ENSG00000105967	ILMN_2381468				0.0619934			0.943754	0.597234						0.767067
ENSG00000198513	ILMN_2381476
ENSG00000241258	ILMN_2381537											0.195858
ENSG00000148219	ILMN_2381559		0.7545												0.605499
ENSG00000071243	ILMN_2381603				0.429251		0.396372	0.0517818	0.0909901						0.0195597		0.234018
ENSG00000158813	ILMN_2381655	0.503774	0.608793	0.000167731								0.0169069	0.482813	0.935034
ENSG00000072682	ILMN_2381697				0.0271354	0.994537		0.886046
ENSG00000172889	ILMN_2381730
ENSG00000138757	ILMN_2381753			0.110255		0.995646							0.190188	0.100417
ENSG00000138757	ILMN_2381758			0.110255		0.995646							0.190188	0.100417
ENSG00000107669	ILMN_2381769						0.760298
ENSG00000185880	ILMN_2381834
ENSG00000157349	ILMN_2381841				0.279713			0.0654081	0.111192
ENSG00000123240	ILMN_2381899
ENSG00000157087	ILMN_2381938					0.71749			0.98932				0.740759	0.575955
ENSG00000171560	ILMN_2381945
ENSG00000157077	ILMN_2381994			0.135029									0.0477465
ENSG00000079101	ILMN_2382025
ENSG00000149187	ILMN_2382083	0.162541	0.197096			0.481911	0.296674					0.0101296
ENSG00000122126	ILMN_2382121		0.0672542												0.331843
ENSG00000131626	ILMN_2382126						0.0497628
ENSG00000131626	ILMN_2382127						0.0497628
ENSG00000126259	ILMN_2382245						0.621741
ENSG00000213672	ILMN_2382271									0.301612
ENSG00000131650	ILMN_2382290
ENSG00000213231	ILMN_2382309
ENSG00000138468	ILMN_2382354														0.912513
ENSG00000072694	ILMN_2382403
ENSG00000135976	ILMN_2382431													0.753371
ENSG00000149599	ILMN_2382471
ENSG00000174177	ILMN_2382488
ENSG00000166928	ILMN_2382500
ENSG00000110628	ILMN_2382505
ENSG00000172058	ILMN_2382558
ENSG00000080561	ILMN_2382648
ENSG00000123329	ILMN_2382657
ENSG00000172016	ILMN_2382679
ENSG00000119508	ILMN_2382687											0.508997		0.725746	0.539316
ENSG00000004660	ILMN_2382705									0.801543
ENSG00000054277	ILMN_2382717
ENSG00000181038	ILMN_2382724																0.91598
ENSG00000118260	ILMN_2382758			0.830388			0.433442						0.458485	0.746523	0.0064875		0.0228921
ENSG00000167815	ILMN_2382829
ENSG00000124181	ILMN_2382906					0.233781
ENSG00000074410	ILMN_2382942
ENSG00000007038	ILMN_2382964
ENSG00000216937	ILMN_2382974				0.00746844			0.0468805	0.0150422
ENSG00000156515	ILMN_2382990
ENSG00000089012	ILMN_2383058
ENSG00000112473	ILMN_2383077
ENSG00000265681	ILMN_2383097
ENSG00000006715	ILMN_2383107					0.717882	0.494074								0.336877
ENSG00000100197	ILMN_2383124
ENSG00000152034	ILMN_2383150
ENSG00000121690	ILMN_2383163
ENSG00000148584	ILMN_2383229
ENSG00000106785	ILMN_2383290
ENSG00000060656	ILMN_2383300
ENSG00000160818	ILMN_2383305
ENSG00000160818	ILMN_2383306
ENSG00000148484	ILMN_2383344													0.451513
ENSG00000115107	ILMN_2383349				0.0305062			0.875845						0.351963
ENSG00000087842	ILMN_2383383
ENSG00000162419	ILMN_2383419												0.768276	0.478532
ENSG00000101843	ILMN_2383435
ENSG00000139531	ILMN_2383455
ENSG00000167747	ILMN_2383484
ENSG00000108465	ILMN_2383489	0.478219
ENSG00000091157	ILMN_2383516					0.987135						0.387825
ENSG00000157654	ILMN_2383591											0.0402024			0.111912
ENSG00000132334	ILMN_2383611						0.182621
ENSG00000186075	ILMN_2383638
ENSG00000151461	ILMN_2383693	0.29469				0.799246						0.936422
ENSG00000128918	ILMN_2383707													0.0355708
ENSG00000125703	ILMN_2383727						0.438704							0.812926	0.788288		0.851125
ENSG00000105793	ILMN_2383754			0.394154		0.131069	0.0242049						0.494392		0.273879
ENSG00000131323	ILMN_2383774
ENSG00000172137	ILMN_2383807					0.616094
ENSG00000185252	ILMN_2383871											0.102484
ENSG00000186314	ILMN_2383874
ENSG00000106336	ILMN_2383893									0.768334		0.545053
ENSG00000136709	ILMN_2383913
ENSG00000150093	ILMN_2383934					0.809282
ENSG00000170779	ILMN_2383964	0.34566	0.71928
ENSG00000126432	ILMN_2383975
ENSG00000107447	ILMN_2384001
ENSG00000164850	ILMN_2384056			0.471637									0.428603
ENSG00000205336	ILMN_2384122
ENSG00000169598	ILMN_2384133
ENSG00000134545	ILMN_2384139
ENSG00000134545	ILMN_2384140
ENSG00000198758	ILMN_2384152
ENSG00000144191	ILMN_2384158
ENSG00000073737	ILMN_2384181
ENSG00000131196	ILMN_2384188
ENSG00000114127	ILMN_2384216				0.47289		0.205657	0.304847	0.460865								0.48316
ENSG00000178078	ILMN_2384237
ENSG00000163513	ILMN_2384241	0.937639		0.973617			0.725534						0.152559
ENSG00000132026	ILMN_2384405
ENSG00000006128	ILMN_2384409
ENSG00000073849	ILMN_2384496	0.40426
ENSG00000157617	ILMN_2384513
ENSG00000198721	ILMN_2384536
ENSG00000143537	ILMN_2384544				0.635131			0.0431491	0.601856
ENSG00000119139	ILMN_2384561
ENSG00000189159	ILMN_2384591
ENSG00000159788	ILMN_2384629						0.939168
ENSG00000243137	ILMN_2384745
ENSG00000164318	ILMN_2384770
ENSG00000105173	ILMN_2384785	0.150849	0.849116
ENSG00000133739	ILMN_2384807					0.353338						0.931914		0.942975
ENSG00000100867	ILMN_2384857
ENSG00000101079	ILMN_2385097
ENSG00000158290	ILMN_2385161
ENSG00000063244	ILMN_2385173
ENSG00000197530	ILMN_2385178													0.760035
ENSG00000198218	ILMN_2385191																0.187707
ENSG00000160049	ILMN_2385220									0.0345229							0.214671
ENSG00000163939	ILMN_2385239					0.978163									0.00565419
ENSG00000119599	ILMN_2385278
ENSG00000123836	ILMN_2385298				0.128967			0.416703
ENSG00000114098	ILMN_2385318	0.662433			0.599637		0.390129	0.474438
ENSG00000225766	ILMN_2385373
ENSG00000224586	ILMN_2385410
ENSG00000224586	ILMN_2385416
ENSG00000107537	ILMN_2385566
ENSG00000023330	ILMN_2385647
ENSG00000121931	ILMN_2385662	0.284036
ENSG00000049540	ILMN_2385672									0.0736445
ENSG00000079974	ILMN_2385688
ENSG00000112511	ILMN_2385866
ENSG00000109163	ILMN_2385918
ENSG00000197965	ILMN_2386008											0.0712688
ENSG00000138085	ILMN_2386016
ENSG00000278259	ILMN_2386040
ENSG00000276644	ILMN_2386053
ENSG00000154473	ILMN_2386100														0.363899
ENSG00000101040	ILMN_2386179					0.140301
ENSG00000160221	ILMN_2386205
ENSG00000161265	ILMN_2386269		0.00943811
ENSG00000142279	ILMN_2386291
ENSG00000101266	ILMN_2386354			0.867278	0.494544			0.330109						0.273227
ENSG00000101266	ILMN_2386355			0.867278	0.494544			0.330109						0.273227
ENSG00000253873	ILMN_2386379
ENSG00000167772	ILMN_2386444
ENSG00000134539	ILMN_2386453						0.695577
ENSG00000137818	ILMN_2386530
ENSG00000174453	ILMN_2386631
ENSG00000163743	ILMN_2386732					0.664215									0.181202
ENSG00000205810	ILMN_2386790
ENSG00000106608	ILMN_2386818
ENSG00000111817	ILMN_2386849
ENSG00000016864	ILMN_2386891
ENSG00000143952	ILMN_2386967				0.836421			0.441707
ENSG00000057294	ILMN_2386973						0.106731							0.398112	0.438253
ENSG00000067606	ILMN_2386982
ENSG00000149573	ILMN_2387078														0.95607
ENSG00000163320	ILMN_2387090						0.348947						0.311617	0.590522
ENSG00000106809	ILMN_2387105						0.450267
ENSG00000148225	ILMN_2387175
ENSG00000148225	ILMN_2387180
ENSG00000099864	ILMN_2387214									0.401605
ENSG00000196188	ILMN_2387224
ENSG00000132801	ILMN_2387251		0.720814
ENSG00000005302	ILMN_2387285
ENSG00000146414	ILMN_2387303						0.769482								0.139629		0.521903
ENSG00000165181	ILMN_2387328													0.251811
ENSG00000146678	ILMN_2387385
ENSG00000153253	ILMN_2387395	0.883916	0.923754			0.681418							0.978634		0.526555
ENSG00000134046	ILMN_2387452				0.000274947			0.114306	0.0729242					0.581935
ENSG00000183248	ILMN_2387471
ENSG00000270392	ILMN_2387496
ENSG00000100280	ILMN_2387505					0.00813021						0.103997
ENSG00000100567	ILMN_2387553																0.331765
ENSG00000101084	ILMN_2387599
ENSG00000242372	ILMN_2387636
ENSG00000112486	ILMN_2387696
ENSG00000154027	ILMN_2387712
ENSG00000160194	ILMN_2387731
ENSG00000139675	ILMN_2387742											0.277102
ENSG00000177030	ILMN_2387784
ENSG00000172175	ILMN_2387791						0.27882
ENSG00000140992	ILMN_2387799													0.401157	0.338235
ENSG00000137869	ILMN_2387860				0.15402		0.641179	0.874029	0.547979
ENSG00000185774	ILMN_2387865					0.0784922											0.581438
ENSG00000106617	ILMN_2387919
ENSG00000154153	ILMN_2387952
ENSG00000160087	ILMN_2387990
ENSG00000169604	ILMN_2387995	0.304901															0.000813493
ENSG00000145014	ILMN_2388070											0.132551
ENSG00000112062	ILMN_2388090
ENSG00000203710	ILMN_2388112
ENSG00000102181	ILMN_2388142		0.681507									0.363303
ENSG00000164305	ILMN_2388155				0.930991	0.243541		0.159996	0.177907
ENSG00000108840	ILMN_2388166					0.728955
ENSG00000042317	ILMN_2388177
ENSG00000136155	ILMN_2388190
ENSG00000174500	ILMN_2388254					0.418397
ENSG00000188175	ILMN_2388263
ENSG00000008838	ILMN_2388272
ENSG00000106348	ILMN_2388363				0.945754			0.552481				0.821609	0.140841
ENSG00000150551	ILMN_2388397
ENSG00000186976	ILMN_2388403
ENSG00000162694	ILMN_2388425					0.532381	0.351061
ENSG00000144355	ILMN_2388445
ENSG00000204963	ILMN_2388461
ENSG00000116001	ILMN_2388466					0.583407
ENSG00000078018	ILMN_2388484						0.000561703								0.987997
ENSG00000142208	ILMN_2388507
ENSG00000120832	ILMN_2388517
ENSG00000181396	ILMN_2388539						0.327928
ENSG00000133106	ILMN_2388547									0.235239							0.0225363
ENSG00000047932	ILMN_2388585	0.391575													0.0169178
ENSG00000138071	ILMN_2388605	0.431472	0.486016
ENSG00000125675	ILMN_2388669		0.605312									0.518243
ENSG00000115525	ILMN_2388701													0.570405
ENSG00000116396	ILMN_2388716	0.0480271	0.141089
ENSG00000047648	ILMN_2388746														0.237943
ENSG00000162407	ILMN_2388800	0.444033	0.954321									0.106375			0.207026
ENSG00000158055	ILMN_2388874				0.416241			0.0094498		0.671064
ENSG00000197852	ILMN_2388955
ENSG00000240771	ILMN_2388965
ENSG00000100422	ILMN_2388975
ENSG00000130706	ILMN_2389013
ENSG00000066405	ILMN_2389054
ENSG00000166920	ILMN_2389064						0.810874
ENSG00000122133	ILMN_2389069									0.351474				0.78999
ENSG00000113520	ILMN_2389080
ENSG00000132436	ILMN_2389114
ENSG00000169764	ILMN_2389151						0.686002
ENSG00000169764	ILMN_2389155						0.686002
ENSG00000167613	ILMN_2389211
ENSG00000117266	ILMN_2389218
ENSG00000114416	ILMN_2389273		0.142852	0.0170242		0.953146	0.00383839						0.522219	0.606019			0.265373
ENSG00000113580	ILMN_2389347					0.38055									0.936333
ENSG00000100897	ILMN_2389376											0.661613
ENSG00000109184	ILMN_2389429		0.731564			0.731903			0.771733							0.338517
ENSG00000074964	ILMN_2389445														0.0178268
ENSG00000117594	ILMN_2389501
ENSG00000117594	ILMN_2389506
ENSG00000132749	ILMN_2389528
ENSG00000104824	ILMN_2389582									0.504634
ENSG00000108946	ILMN_2389590
ENSG00000196335	ILMN_2389794
ENSG00000101974	ILMN_2389810
ENSG00000172845	ILMN_2389844						0.255081								0.00519511
ENSG00000135679	ILMN_2389851				0.672648		0.299666								0.223724
ENSG00000140682	ILMN_2389876
ENSG00000122068	ILMN_2389935
ENSG00000114125	ILMN_2389957						0.548628
ENSG00000064201	ILMN_2389970
ENSG00000108370	ILMN_2389984
ENSG00000143882	ILMN_2389995
ENSG00000197901	ILMN_2390017
ENSG00000112280	ILMN_2390099
ENSG00000065000	ILMN_2390114
ENSG00000136147	ILMN_2390162
ENSG00000189013	ILMN_2390197
ENSG00000197226	ILMN_2390227
ENSG00000204264	ILMN_2390299
ENSG00000186594	ILMN_2390310
ENSG00000170035	ILMN_2390338
ENSG00000204463	ILMN_2390416
ENSG00000037280	ILMN_2390427
ENSG00000107187	ILMN_2390435
ENSG00000083123	ILMN_2390453
ENSG00000140009	ILMN_2390457
ENSG00000163728	ILMN_2390472				0.972092			0.883019
ENSG00000155052	ILMN_2390504
ENSG00000077092	ILMN_2390526					0.93911							0.922974
ENSG00000109794	ILMN_2390544
ENSG00000067066	ILMN_2390586
ENSG00000151150	ILMN_2390609					0.514705									0.202124
ENSG00000166526	ILMN_2390739			0.281035									0.351784
ENSG00000125676	ILMN_2390821				0.0691616			0.182603
ENSG00000103811	ILMN_2390853
ENSG00000077150	ILMN_2390859
ENSG00000163520	ILMN_2390919
ENSG00000074660	ILMN_2390946											0.966676
ENSG00000135924	ILMN_2390974											0.00918208
ENSG00000198019	ILMN_2391051
ENSG00000213218	ILMN_2391071
ENSG00000114062	ILMN_2391141														0.0925149
ENSG00000168386	ILMN_2391150
ENSG00000145217	ILMN_2391169
ENSG00000147465	ILMN_2391176
ENSG00000147465	ILMN_2391178
ENSG00000148604	ILMN_2391219											0.677044
ENSG00000140263	ILMN_2391231					0.467493
ENSG00000174740	ILMN_2391245
ENSG00000161249	ILMN_2391264
ENSG00000166965	ILMN_2391324
ENSG00000119004	ILMN_2391333						0.0503521
ENSG00000164967	ILMN_2391345
ENSG00000124356	ILMN_2391355						0.156419
ENSG00000164093	ILMN_2391400
ENSG00000054654	ILMN_2391419
ENSG00000080618	ILMN_2391436
ENSG00000068366	ILMN_2391458		0.351393	0.120322									0.0564834	0.0817936	0.141564	0.927233
ENSG00000138744	ILMN_2391512											0.268435
ENSG00000136522	ILMN_2391522
ENSG00000120685	ILMN_2391551					0.575411
ENSG00000162761	ILMN_2391683
ENSG00000163935	ILMN_2391750			0.648259	0.909716			0.598112	0.82198				0.658951
ENSG00000204387	ILMN_2391765
ENSG00000042088	ILMN_2391789
ENSG00000134184	ILMN_2391861
ENSG00000137764	ILMN_2391891
ENSG00000225697	ILMN_2391900													0.736182
ENSG00000129657	ILMN_2391912	0.404498			0.455009			0.318969								0.969681
ENSG00000102100	ILMN_2391931
ENSG00000253910	ILMN_2391959													0.664343
ENSG00000022567	ILMN_2391976
ENSG00000066336	ILMN_2392043
ENSG00000143164	ILMN_2392080				0.382724			0.591852	0.805106			0.627639
ENSG00000175104	ILMN_2392143						0.935943					0.679044
ENSG00000144677	ILMN_2392189		0.14934				0.394789							0.213125
ENSG00000170231	ILMN_2392261
ENSG00000085117	ILMN_2392274
ENSG00000176095	ILMN_2392286	0.0832189	0.211184
ENSG00000047230	ILMN_2392352				0.575043			0.319402	0.847067
ENSG00000047230	ILMN_2392356				0.575043			0.319402	0.847067
ENSG00000105357	ILMN_2392370
ENSG00000115163	ILMN_2392472
ENSG00000128050	ILMN_2392546
ENSG00000171049	ILMN_2392569
ENSG00000165983	ILMN_2392624
ENSG00000204574	ILMN_2392635
ENSG00000204576	ILMN_2392674
ENSG00000174720	ILMN_2392717
ENSG00000054796	ILMN_2392747
ENSG00000060718	ILMN_2392803				0.245436		0.440219	0.0020853
ENSG00000114993	ILMN_2392818												0.0507663
ENSG00000126001	ILMN_2392940
ENSG00000188811	ILMN_2393046				0.0829105		0.61663	0.136178	0.923587
ENSG00000240344	ILMN_2393060					0.0429478
ENSG00000105371	ILMN_2393067
ENSG00000204970	ILMN_2393077
ENSG00000182196	ILMN_2393144
ENSG00000179593	ILMN_2393149
ENSG00000100296	ILMN_2393169						0.0113558
ENSG00000163607	ILMN_2393243
ENSG00000126247	ILMN_2393254
ENSG00000198814	ILMN_2393296	0.650277	0.177836											0.082719
ENSG00000121897	ILMN_2393341
ENSG00000203485	ILMN_2393450
ENSG00000203797	ILMN_2393456
ENSG00000203797	ILMN_2393461
ENSG00000066427	ILMN_2393497			0.158502										0.308964
ENSG00000160310	ILMN_2393544													0.534397
ENSG00000068028	ILMN_2393573
ENSG00000085733	ILMN_2393712
ENSG00000241553	ILMN_2393763											0.359466
ENSG00000128322	ILMN_2393765
ENSG00000254245	ILMN_2393775													0.0814312
ENSG00000159082	ILMN_2393968	0.278441	0.97072	0.869231			0.081959
ENSG00000104218	ILMN_2393994
ENSG00000179335	ILMN_2394027													0.280799
ENSG00000090372	ILMN_2394102
ENSG00000122375	ILMN_2394106
ENSG00000003509	ILMN_2394132
ENSG00000096395	ILMN_2394147
ENSG00000113532	ILMN_2394161					0.848983	0.788176
ENSG00000100483	ILMN_2394193					0.833664									0.766998
ENSG00000112053	ILMN_2394210
ENSG00000101935	ILMN_2394242	0.00215703	0.0607975	0.0280939			0.18429						0.24181	0.645915
ENSG00000107679	ILMN_2394250	0.203225	0.289326				0.201242								0.939779
ENSG00000108312	ILMN_2394264
ENSG00000151914	ILMN_2394276			0.558432	0.834103			0.708024	0.772284				0.744304		0.957938		0.412397
ENSG00000105929	ILMN_2394287
ENSG00000152700	ILMN_2394296			0.999922		0.912485	0.47467						0.268034		0.178769
ENSG00000100311	ILMN_2394305
ENSG00000165566	ILMN_2394362					0.0569749	0.428171
ENSG00000165566	ILMN_2394366					0.0569749	0.428171
ENSG00000188603	ILMN_2394381
ENSG00000152254	ILMN_2394421
ENSG00000151327	ILMN_2394438
ENSG00000117614	ILMN_2394498
ENSG00000196632	ILMN_2394552	0.752541	0.477187			0.408672	0.454472								0.242429
ENSG00000196632	ILMN_2394557	0.752541	0.477187			0.408672	0.454472								0.242429
ENSG00000168264	ILMN_2394561	0.234483				0.0723619									0.949951
ENSG00000072803	ILMN_2394571			0.244866											0.406398
ENSG00000072803	ILMN_2394576			0.244866											0.406398
ENSG00000197223	ILMN_2394613														0.281677
ENSG00000131558	ILMN_2394750
ENSG00000134769	ILMN_2394777					0.364143	0.891004								0.381565
ENSG00000136352	ILMN_2394841
ENSG00000072182	ILMN_2394897
ENSG00000072182	ILMN_2394902
ENSG00000164164	ILMN_2394975	0.402578	0.801321	0.744787		0.923365	0.759492								0.0680771
ENSG00000170606	ILMN_2395043														0.0658836
ENSG00000123472	ILMN_2395055				0.986854			0.393358	0.584284
ENSG00000183010	ILMN_2395092
ENSG00000166396	ILMN_2395139
ENSG00000188783	ILMN_2395156									0.776341
ENSG00000137776	ILMN_2395204
ENSG00000161791	ILMN_2395214			0.291855									0.908924	0.345257
ENSG00000183765	ILMN_2395236														0.457439
ENSG00000183765	ILMN_2395240														0.457439
ENSG00000184209	ILMN_2395285
ENSG00000072062	ILMN_2395314
ENSG00000204681	ILMN_2395373		0.679358											0.592533
ENSG00000204681	ILMN_2395375		0.679358											0.592533
ENSG00000013275	ILMN_2395389
ENSG00000130707	ILMN_2395451
ENSG00000135945	ILMN_2395474					0.0153634	0.762036
ENSG00000169035	ILMN_2395496
ENSG00000110693	ILMN_2395506	0.0982479	0.866902		0.281849			0.0381472	0.967218					0.0438754			0.231691
ENSG00000122420	ILMN_2395652		0.858413
ENSG00000185345	ILMN_2395692
ENSG00000141480	ILMN_2395711
ENSG00000105323	ILMN_2395728									0.915679		0.654865
ENSG00000171777	ILMN_2395827
ENSG00000150433	ILMN_2395856
ENSG00000198826	ILMN_2395913											0.0193467
ENSG00000101363	ILMN_2395926
ENSG00000140553	ILMN_2395932
ENSG00000165672	ILMN_2395969
ENSG00000165672	ILMN_2395974
ENSG00000163564	ILMN_2395981
ENSG00000159111	ILMN_2396002
ENSG00000182923	ILMN_2396011						0.0567314							0.174589
ENSG00000139318	ILMN_2396020				0.376807		0.184855		0.667467						0.0105568
ENSG00000197757	ILMN_2396039
ENSG00000130787	ILMN_2396148											0.399272
ENSG00000105290	ILMN_2396198													0.856106
ENSG00000139880	ILMN_2396269
ENSG00000150593	ILMN_2396272		0.315836
ENSG00000087903	ILMN_2396287					0.436395
ENSG00000197343	ILMN_2396292
ENSG00000172530	ILMN_2396338
ENSG00000062485	ILMN_2396410		0.927027		0.659874			0.545997		0.0332319
ENSG00000170458	ILMN_2396444
ENSG00000143061	ILMN_2396546	0.786496		0.578077									0.657943	0.730304
ENSG00000205777	ILMN_2396551					0.756036
ENSG00000125734	ILMN_2396571
ENSG00000196923	ILMN_2396639									0.0919936
ENSG00000171311	ILMN_2396648
ENSG00000099204	ILMN_2396672
ENSG00000127914	ILMN_2396691													0.688761
ENSG00000164418	ILMN_2396697				0.194609			0.810854					0.646989
ENSG00000164418	ILMN_2396702				0.194609			0.810854					0.646989
ENSG00000174652	ILMN_2396786
ENSG00000180316	ILMN_2396801					0.525068
ENSG00000105393	ILMN_2396813
ENSG00000146674	ILMN_2396875
ENSG00000157551	ILMN_2396903					0.257677							0.222739		0.255591
ENSG00000131470	ILMN_2396947						0.778387								0.666424
ENSG00000131470	ILMN_2396948						0.778387								0.666424
ENSG00000170776	ILMN_2396956	0.110643
ENSG00000126453	ILMN_2396982													0.520736
ENSG00000126264	ILMN_2396991
ENSG00000127125	ILMN_2396996
ENSG00000121067	ILMN_2397024
ENSG00000166401	ILMN_2397028
ENSG00000116703	ILMN_2397178
ENSG00000196557	ILMN_2397188
ENSG00000166579	ILMN_2397199	0.549994		0.775849		0.180263							0.352096
ENSG00000006659	ILMN_2397223
ENSG00000156256	ILMN_2397230
ENSG00000156256	ILMN_2397231
ENSG00000101333	ILMN_2397294			0.702084	0.876647			0.378638					0.593666	0.669831
ENSG00000124233	ILMN_2397347
ENSG00000125363	ILMN_2397406
ENSG00000182963	ILMN_2397484				0.846193			0.695747						0.520362	0.0673984		0.010408
ENSG00000132510	ILMN_2397521			0.214015						0.841739			0.898414	0.877421
ENSG00000135845	ILMN_2397571
ENSG00000065361	ILMN_2397602
ENSG00000125351	ILMN_2397627
ENSG00000150625	ILMN_2397646						0.248569
ENSG00000170266	ILMN_2397721
ENSG00000116679	ILMN_2397750						0.986843
ENSG00000148331	ILMN_2397776
ENSG00000139737	ILMN_2397795			0.0386548		0.775133							0.0974929
ENSG00000074317	ILMN_2397841
ENSG00000074317	ILMN_2397842
ENSG00000074317	ILMN_2397846
ENSG00000176102	ILMN_2397880
ENSG00000041880	ILMN_2397954
ENSG00000113649	ILMN_2398039						0.142413							0.155324	0.00629213
ENSG00000134138	ILMN_2398077				0.0748021	0.238712		0.193753
ENSG00000070669	ILMN_2398107
ENSG00000050165	ILMN_2398159
ENSG00000149294	ILMN_2398184					0.715677
ENSG00000276203	ILMN_2398211
ENSG00000145675	ILMN_2398235	0.162351	0.770216
ENSG00000077782	ILMN_2398261	0.16587	0.026874
ENSG00000103490	ILMN_2398274
ENSG00000159648	ILMN_2398294
ENSG00000140464	ILMN_2398378
ENSG00000117362	ILMN_2398388									0.270988
ENSG00000172465	ILMN_2398403
ENSG00000172465	ILMN_2398408
ENSG00000174744	ILMN_2398432
ENSG00000127314	ILMN_2398474					0.927877						0.129309			0.922529
ENSG00000147955	ILMN_2398489								0.917662					0.208026
ENSG00000137731	ILMN_2398572
ENSG00000066379	ILMN_2398587
ENSG00000111077	ILMN_2398627									0.940323
ENSG00000170633	ILMN_2398664
ENSG00000068903	ILMN_2398711
ENSG00000167791	ILMN_2398815
ENSG00000140750	ILMN_2398847	0.33626	0.645897				0.105332
ENSG00000129003	ILMN_2398865					0.649695	0.533947								0.0855253
ENSG00000143575	ILMN_2398903									0.989896
ENSG00000186665	ILMN_2398926						0.736419
ENSG00000197971	ILMN_2398939													0.0390796		0.623158
ENSG00000143314	ILMN_2398995
ENSG00000271447	ILMN_2399016
ENSG00000162430	ILMN_2399036											0.520788
ENSG00000138675	ILMN_2399100														0.99853
ENSG00000108774	ILMN_2399140
ENSG00000182606	ILMN_2399174		0.289548
ENSG00000161955	ILMN_2399190
ENSG00000116521	ILMN_2399208
ENSG00000125354	ILMN_2399264
ENSG00000166833	ILMN_2399300												0.79653			0.254547
ENSG00000078403	ILMN_2399310			0.430777	0.807994			0.817141					0.273308
ENSG00000188986	ILMN_2399328
ENSG00000111729	ILMN_2399363
ENSG00000120725	ILMN_2399392
ENSG00000101911	ILMN_2399431	0.350507										0.21512
ENSG00000134215	ILMN_2399463	0.681504			0.995959	0.918373		0.743364						0.0384384
ENSG00000067955	ILMN_2399489			0.526724		0.548547							0.74009	0.937243
ENSG00000064490	ILMN_2399497
ENSG00000118900	ILMN_2399503					0.936602
ENSG00000184916	ILMN_2399523					0.621964	0.730096
ENSG00000100211	ILMN_2399571			0.365245									0.0129729
ENSG00000136114	ILMN_2399588
ENSG00000166747	ILMN_2399622											0.328624					0.690882
ENSG00000166747	ILMN_2399627											0.328624					0.690882
ENSG00000179456	ILMN_2399686			0.73741		0.752267							0.38612		0.33198
ENSG00000185164	ILMN_2399694													0.449547
ENSG00000116729	ILMN_2399769
ENSG00000102878	ILMN_2399827
ENSG00000164597	ILMN_2399877		0.0728173
ENSG00000138326	ILMN_2399893
ENSG00000138674	ILMN_2399896					0.241139
ENSG00000009950	ILMN_2399919
ENSG00000188517	ILMN_2399933					0.281455
ENSG00000175354	ILMN_2400030												0.731776
ENSG00000144713	ILMN_2400143													0.0343064
ENSG00000117543	ILMN_2400183
ENSG00000244687	ILMN_2400206	0.00605492	0.0180976				0.481394
ENSG00000075142	ILMN_2400219
ENSG00000118894	ILMN_2400250
ENSG00000050748	ILMN_2400292	0.401895	0.431359
ENSG00000050748	ILMN_2400297	0.401895	0.431359
ENSG00000143479	ILMN_2400322
ENSG00000143479	ILMN_2400326
ENSG00000177595	ILMN_2400352
ENSG00000103023	ILMN_2400360
ENSG00000197165	ILMN_2400372
ENSG00000018236	ILMN_2400407														0.927967
ENSG00000198945	ILMN_2400448						0.324369					0.261719
ENSG00000143418	ILMN_2400500											0.359728
ENSG00000130175	ILMN_2400512
ENSG00000099840	ILMN_2400546
ENSG00000124486	ILMN_2400583		0.174661											0.33231
ENSG00000150455	ILMN_2400603
ENSG00000162627	ILMN_2400613						0.549482					0.0107601
ENSG00000196220	ILMN_2400644				0.593995	0.343458		0.698517
ENSG00000196220	ILMN_2400648				0.593995	0.343458		0.698517
ENSG00000188171	ILMN_2400661
ENSG00000127914	ILMN_2400663													0.688761
ENSG00000106066	ILMN_2400759
ENSG00000163596	ILMN_2400854						0.432426							0.255927
ENSG00000142186	ILMN_2400874
ENSG00000255408	ILMN_2400884		0.391629									0.334282			0.862894
ENSG00000125510	ILMN_2400922
ENSG00000125510	ILMN_2400926
ENSG00000149591	ILMN_2400935
ENSG00000185513	ILMN_2400940			0.15479									0.765926
ENSG00000048740	ILMN_2400947						0.371213								0.778818
ENSG00000108587	ILMN_2401033						0.228801
ENSG00000127022	ILMN_2401057			0.0755511
ENSG00000196361	ILMN_2401143					0.110121
ENSG00000134644	ILMN_2401155
ENSG00000138640	ILMN_2401253					0.904543							0.534012
ENSG00000138640	ILMN_2401258					0.904543							0.534012
ENSG00000205853	ILMN_2401263
ENSG00000074211	ILMN_2401344
ENSG00000276043	ILMN_2401352
ENSG00000127564	ILMN_2401436
ENSG00000165349	ILMN_2401457
ENSG00000149295	ILMN_2401494
ENSG00000108788	ILMN_2401618														0.146179
ENSG00000072210	ILMN_2401641			0.658391									0.272691
ENSG00000156374	ILMN_2401701
ENSG00000156738	ILMN_2401714
ENSG00000171155	ILMN_2401730
ENSG00000170502	ILMN_2401761
ENSG00000106443	ILMN_2401769															0.478933
ENSG00000106443	ILMN_2401770															0.478933
ENSG00000167106	ILMN_2401779									0.390013
ENSG00000068438	ILMN_2401822									0.604533
ENSG00000068438	ILMN_2401826									0.604533
ENSG00000100105	ILMN_2401844
ENSG00000143507	ILMN_2401873														0.667395
ENSG00000143507	ILMN_2401878														0.667395
ENSG00000166090	ILMN_2401883
ENSG00000166090	ILMN_2401884
ENSG00000140326	ILMN_2401906	0.178155	0.0544828							0.96545
ENSG00000165533	ILMN_2401927					0.95589									0.794346
ENSG00000070961	ILMN_2401933				0.240809	0.282664	0.177134	0.579124	0.821663
ENSG00000169953	ILMN_2401946
ENSG00000168610	ILMN_2401978			0.0602841									0.905473		0.737533
ENSG00000008226	ILMN_2401987
ENSG00000228836	ILMN_2402042
ENSG00000122515	ILMN_2402079											0.671096
ENSG00000089157	ILMN_2402090	0.0578307	0.41
ENSG00000243772	ILMN_2402106
ENSG00000270647	ILMN_2402131
ENSG00000171824	ILMN_2402168	0.44438
ENSG00000108387	ILMN_2402172
ENSG00000180964	ILMN_2402272											0.359933
ENSG00000269791	ILMN_2402303
ENSG00000102882	ILMN_2402341
ENSG00000204344	ILMN_2402363
ENSG00000144810	ILMN_2402392													0.067608
ENSG00000105993	ILMN_2402416
ENSG00000176974	ILMN_2402463						0.837477
ENSG00000052802	ILMN_2402499
ENSG00000165156	ILMN_2402556	0.697565	0.0374847			0.108686							0.751516
ENSG00000165156	ILMN_2402558	0.697565	0.0374847			0.108686							0.751516
ENSG00000263155	ILMN_2402581														0.910058
ENSG00000107249	ILMN_2402600	0.662347
ENSG00000197006	ILMN_2402629	0.644493
ENSG00000134765	ILMN_2402640
ENSG00000179085	ILMN_2402674											0.122575
ENSG00000119844	ILMN_2402766
ENSG00000161203	ILMN_2402798
ENSG00000100991	ILMN_2402805	0.334962
ENSG00000100991	ILMN_2402806	0.334962
ENSG00000109906	ILMN_2402817
ENSG00000145242	ILMN_2402874					0.0580901	0.745517							0.758265	0.165999		0.143489
ENSG00000101557	ILMN_2402947	0.321131	0.124473			0.893654									0.0580222
ENSG00000125447	ILMN_2402972	0.592888	0.661698		0.383926			0.672784	0.50203
ENSG00000104067	ILMN_2403006						0.209046
ENSG00000169379	ILMN_2403047						0.0829117								0.498148
ENSG00000172322	ILMN_2403228
ENSG00000106069	ILMN_2403237
ENSG00000153551	ILMN_2403247
ENSG00000140526	ILMN_2403446	0.709623	0.721317													0.886092
ENSG00000099956	ILMN_2403458
ENSG00000161905	ILMN_2403534
ENSG00000166762	ILMN_2403542
ENSG00000132153	ILMN_2403555	0.174765	0.193213
ENSG00000204414	ILMN_2403566
ENSG00000115138	ILMN_2403664
ENSG00000047249	ILMN_2403730	0.302005														0.241634
ENSG00000121741	ILMN_2403823	0.193789	0.133494			0.58523								0.844635
ENSG00000100083	ILMN_2403851
ENSG00000108669	ILMN_2403852
ENSG00000100462	ILMN_2403889													0.347472			0.115811
ENSG00000100121	ILMN_2403896
ENSG00000164144	ILMN_2403906			0.933199		0.395108							0.15031
ENSG00000164144	ILMN_2403911			0.933199		0.395108							0.15031
ENSG00000171055	ILMN_2403946
ENSG00000239264	ILMN_2403965
ENSG00000125970	ILMN_2403994
ENSG00000122386	ILMN_2404033
ENSG00000132819	ILMN_2404049				0.000398156			0.95448
ENSG00000142192	ILMN_2404063
ENSG00000142192	ILMN_2404065
ENSG00000130779	ILMN_2404085			0.924762			0.415464						0.819994	0.727347
ENSG00000107614	ILMN_2404112						0.0140732
ENSG00000101782	ILMN_2404135				0.577022	0.579158		0.770497	0.60934
ENSG00000197249	ILMN_2404154
ENSG00000137857	ILMN_2404182		0.194672							0.131174
ENSG00000196090	ILMN_2404256
ENSG00000188817	ILMN_2404320
ENSG00000241476	ILMN_2404327
ENSG00000168395	ILMN_2404374
ENSG00000214022	ILMN_2404385
ENSG00000183044	ILMN_2404407											0.00966481			0.853798
ENSG00000073536	ILMN_2404454											0.503106
ENSG00000151062	ILMN_2404493	0.666572	0.0522674											0.0516826
ENSG00000143801	ILMN_2404512
ENSG00000204956	ILMN_2404516													0.420589
ENSG00000089063	ILMN_2404539
ENSG00000163703	ILMN_2404548
ENSG00000198553	ILMN_2404589
ENSG00000213658	ILMN_2404625
ENSG00000140598	ILMN_2404629
ENSG00000148218	ILMN_2404657	0.87387
ENSG00000132256	ILMN_2404665
ENSG00000176046	ILMN_2404688
ENSG00000204618	ILMN_2404746
ENSG00000196502	ILMN_2404795
ENSG00000188846	ILMN_2404850	0.00466229	0.00744532
ENSG00000162493	ILMN_2404903
ENSG00000129810	ILMN_2404906
ENSG00000169129	ILMN_2404917					0.677064
ENSG00000205916	ILMN_2404951
ENSG00000158747	ILMN_2405009													0.220548
ENSG00000213639	ILMN_2405018			0.786684			0.250436
ENSG00000213639	ILMN_2405023			0.786684			0.250436
ENSG00000122779	ILMN_2405031						0.0617971
ENSG00000091039	ILMN_2405078					0.231004	0.147296								0.877311		0.319889
ENSG00000076928	ILMN_2405129
ENSG00000141934	ILMN_2405156
ENSG00000131480	ILMN_2405185
ENSG00000101558	ILMN_2405190					0.676318
ENSG00000234545	ILMN_2405233	0.0710871	0.0192117
ENSG00000141738	ILMN_2405254
ENSG00000100593	ILMN_2405264
ENSG00000134250	ILMN_2405297				0.321936
ENSG00000133794	ILMN_2405305																0.0120208
ENSG00000185436	ILMN_2405324		0.0460392			0.0565785
ENSG00000105227	ILMN_2405348									0.958987
ENSG00000146555	ILMN_2405353
ENSG00000197901	ILMN_2405391
ENSG00000125388	ILMN_2405400						0.66256
ENSG00000162755	ILMN_2405470
ENSG00000065911	ILMN_2405521				0.125761			0.202152	0.0938682
ENSG00000109458	ILMN_2405534						0.797417							0.0617786	0.738981
ENSG00000127774	ILMN_2405592
ENSG00000141447	ILMN_2405602									0.0680984		0.252294
ENSG00000184428	ILMN_2405628
ENSG00000117682	ILMN_2405642
ENSG00000106404	ILMN_2405667
ENSG00000130545	ILMN_2405680
ENSG00000023445	ILMN_2405684														0.316428
ENSG00000139190	ILMN_2405756	0.797478	0.294204							0.508641
ENSG00000169891	ILMN_2405797						0.828895	0.278409				0.433744		0.259715
ENSG00000181991	ILMN_2405915
ENSG00000131653	ILMN_2405991
ENSG00000053747	ILMN_2406035
ENSG00000115561	ILMN_2406043			0.314379			0.142941						0.218059
ENSG00000137809	ILMN_2406084			0.719531
ENSG00000165995	ILMN_2406106					0.819758
ENSG00000204577	ILMN_2406132
ENSG00000169344	ILMN_2406151
ENSG00000168734	ILMN_2406169
ENSG00000166863	ILMN_2406184
ENSG00000152939	ILMN_2406267
ENSG00000012171	ILMN_2406299
ENSG00000121440	ILMN_2406304
ENSG00000125826	ILMN_2406313
ENSG00000132466	ILMN_2406335		0.00419911			0.97716
ENSG00000204604	ILMN_2406390																0.401078
ENSG00000005486	ILMN_2406410
ENSG00000160460	ILMN_2406439	0.144301	0.828145
ENSG00000169599	ILMN_2406468
ENSG00000112096	ILMN_2406501			0.950967		0.777761	0.79055						0.627853		0.0184121
ENSG00000158769	ILMN_2406532
ENSG00000177595	ILMN_2406552
ENSG00000159423	ILMN_2406557
ENSG00000048342	ILMN_2406586
ENSG00000142182	ILMN_2406634
ENSG00000091262	ILMN_2406654		0.880887
ENSG00000107485	ILMN_2406656														0.581198
ENSG00000173588	ILMN_2406716	0.288928											0.970244
ENSG00000143228	ILMN_2406724
ENSG00000128606	ILMN_2406815				0.740745	0.186847	0.930093	0.986267	0.735421
ENSG00000101199	ILMN_2406873									0.510462
ENSG00000105176	ILMN_2406892	0.0481703
ENSG00000144596	ILMN_2406897
ENSG00000183291	ILMN_2407082
ENSG00000125885	ILMN_2407124						0.278704
ENSG00000189171	ILMN_2407168
ENSG00000164683	ILMN_2407308															0.567033
ENSG00000095596	ILMN_2407314
ENSG00000166816	ILMN_2407346
ENSG00000136235	ILMN_2407389						0.246609
ENSG00000170390	ILMN_2407434
ENSG00000164896	ILMN_2407464			0.0835033									0.132187
ENSG00000125877	ILMN_2407482
ENSG00000181481	ILMN_2407529
ENSG00000164199	ILMN_2407564														0.740847
ENSG00000060069	ILMN_2407589									0.136824
ENSG00000181625	ILMN_2407605
ENSG00000158402	ILMN_2407619
ENSG00000187800	ILMN_2407669
ENSG00000008056	ILMN_2407703
ENSG00000127074	ILMN_2407775														0.95657
ENSG00000127074	ILMN_2407780														0.95657
ENSG00000162892	ILMN_2407799													0.314079
ENSG00000215041	ILMN_2407811		0.00343441
ENSG00000143153	ILMN_2407824
ENSG00000154556	ILMN_2407879					0.190174
ENSG00000173578	ILMN_2407954								0.864526
ENSG00000143207	ILMN_2408001	0.00807204	0.0361598
ENSG00000138735	ILMN_2408024					0.50133
ENSG00000104529	ILMN_2408039
ENSG00000132639	ILMN_2408080			0.500269									0.305973
ENSG00000100109	ILMN_2408102				0.107546			0.121685
ENSG00000163606	ILMN_2408112				0.848563			0.715403	0.804673						0.131378
ENSG00000070831	ILMN_2408139
ENSG00000204469	ILMN_2408179
ENSG00000237763	ILMN_2408219
ENSG00000130305	ILMN_2408400
ENSG00000163682	ILMN_2408415
ENSG00000133424	ILMN_2408430
ENSG00000196459	ILMN_2408440						0.315334
ENSG00000081307	ILMN_2408450
ENSG00000011422	ILMN_2408543	0.87916
ENSG00000123358	ILMN_2408566
ENSG00000258818	ILMN_2408572						0.242302
ENSG00000136830	ILMN_2408576
ENSG00000188672	ILMN_2408663
ENSG00000162407	ILMN_2408683	0.444033	0.954321									0.106375			0.207026
ENSG00000197891	ILMN_2408748
ENSG00000198077	ILMN_2408764
ENSG00000005206	ILMN_2408771
ENSG00000161091	ILMN_2408796				0.983354			0.599308
ENSG00000187109	ILMN_2408815			0.0448826	0.00565957			0.00308056	0.00110066				0.529639
ENSG00000186517	ILMN_2408851
ENSG00000055609	ILMN_2408877	0.640516	0.0976515	0.803882		0.302823				0.49964		0.0714006	0.958127	0.910359	0.0386061	0.108828	0.102953
ENSG00000048052	ILMN_2408885					0.0628217	0.252182								0.0209329		0.0293954
ENSG00000012983	ILMN_2408908														0.0405054
ENSG00000172731	ILMN_2408938
ENSG00000073417	ILMN_2408946	0.747028					0.887054										0.0585941
ENSG00000151116	ILMN_2408968
ENSG00000082014	ILMN_2408987
ENSG00000148541	ILMN_2409055					0.270519						0.0911138
ENSG00000136003	ILMN_2409062
ENSG00000182718	ILMN_2409167
ENSG00000072571	ILMN_2409220						0.233743
ENSG00000260916	ILMN_2409290														0.589058		0.424498
ENSG00000137804	ILMN_2409298
ENSG00000166965	ILMN_2409318
ENSG00000168995	ILMN_2409384
ENSG00000112237	ILMN_2409395																0.994599
ENSG00000061676	ILMN_2409451			0.349816		0.655487	0.356179						0.159541		0.494624		0.495805
ENSG00000053918	ILMN_2409520
ENSG00000156675	ILMN_2409596						0.904143			0.0329397		0.0137356
ENSG00000067445	ILMN_2409642					0.059289
ENSG00000140153	ILMN_2409706						0.47773
ENSG00000101082	ILMN_2409720	0.956974								0.278596
ENSG00000186654	ILMN_2409754
ENSG00000103495	ILMN_2409793
ENSG00000163701	ILMN_2409876													0.43622
ENSG00000161010	ILMN_2409879
ENSG00000223959	ILMN_2409898
ENSG00000166801	ILMN_2410038
ENSG00000007341	ILMN_2410113
ENSG00000007341	ILMN_2410114
ENSG00000123358	ILMN_2410145
ENSG00000127325	ILMN_2410182											0.684905
ENSG00000188766	ILMN_2410194
ENSG00000163719	ILMN_2410262											0.826109
ENSG00000197568	ILMN_2410347
ENSG00000107897	ILMN_2410362			0.172451		0.374454							0.954401	0.690791
ENSG00000105369	ILMN_2410371
ENSG00000118507	ILMN_2410406			0.881737											0.319328
ENSG00000219481	ILMN_2410421
ENSG00000227345	ILMN_2410428														0.780901
ENSG00000239389	ILMN_2410449
ENSG00000100614	ILMN_2410516		0.951353			0.110964	0.798475								0.466375
ENSG00000162733	ILMN_2410523
ENSG00000106144	ILMN_2410540
ENSG00000187908	ILMN_2410612
ENSG00000160867	ILMN_2410713
ENSG00000171988	ILMN_2410742
ENSG00000079999	ILMN_2410771
ENSG00000079999	ILMN_2410772
ENSG00000171298	ILMN_2410783
ENSG00000089127	ILMN_2410826
ENSG00000157869	ILMN_2410864
ENSG00000164270	ILMN_2410905
ENSG00000142208	ILMN_2410909
ENSG00000152952	ILMN_2410924														0.180855
ENSG00000198682	ILMN_2410929
ENSG00000198732	ILMN_2410938			0.436194						0.0117486			0.0736079
ENSG00000037757	ILMN_2410965
ENSG00000198925	ILMN_2410975	0.729866	0.92171
ENSG00000168610	ILMN_2410986			0.0602841									0.905473		0.737533
ENSG00000015479	ILMN_2411076						0.461523
ENSG00000213066	ILMN_2411116				0.0207609		0.590058	0.437304	0.893859						0.88929
ENSG00000182362	ILMN_2411127
ENSG00000172500	ILMN_2411139
ENSG00000136824	ILMN_2411190
ENSG00000091129	ILMN_2411236													0.0501573
ENSG00000064726	ILMN_2411264						0.60127
ENSG00000116260	ILMN_2411282									0.843442
ENSG00000214300	ILMN_2411384		0.176734				0.672537								0.975257		0.49777
ENSG00000253731	ILMN_2411480													0.557398
ENSG00000186474	ILMN_2411511
ENSG00000177192	ILMN_2411559
ENSG00000165501	ILMN_2411608
ENSG00000107521	ILMN_2411658									0.0099094
ENSG00000168028	ILMN_2411723
ENSG00000110756	ILMN_2411731						0.250195
ENSG00000066629	ILMN_2411745					0.622936
ENSG00000196218	ILMN_2411781											0.162783		0.87788
ENSG00000122756	ILMN_2411791									0.988505
ENSG00000132670	ILMN_2411794
ENSG00000087495	ILMN_2411864														0.697378
ENSG00000155090	ILMN_2411897					0.854068
ENSG00000168397	ILMN_2411915	0.0887534
ENSG00000131650	ILMN_2411935
ENSG00000131051	ILMN_2411963
ENSG00000268758	ILMN_2411998
ENSG00000070495	ILMN_2412024
ENSG00000138100	ILMN_2412046
ENSG00000181929	ILMN_2412101
ENSG00000154040	ILMN_2412139
ENSG00000146378	ILMN_2412141
ENSG00000128394	ILMN_2412172
ENSG00000000971	ILMN_2412192	0.505691										0.597928
ENSG00000168961	ILMN_2412214									0.179113
ENSG00000186575	ILMN_2412244						0.244962
ENSG00000163110	ILMN_2412281						0.0633923
ENSG00000069966	ILMN_2412294									0.613528					0.807793
ENSG00000151632	ILMN_2412336
ENSG00000102804	ILMN_2412380
ENSG00000175305	ILMN_2412384					0.731292		0.225114							0.173996
ENSG00000241484	ILMN_2412475				0.136978			0.590357	0.513224	0.094526
ENSG00000104537	ILMN_2412490
ENSG00000166803	ILMN_2412521
ENSG00000109534	ILMN_2412549						0.0458304
ENSG00000114503	ILMN_2412564
ENSG00000128159	ILMN_2412571
ENSG00000175274	ILMN_2412624
ENSG00000197063	ILMN_2412761					0.29309								0.210353
ENSG00000163349	ILMN_2412768					0.215373						0.492132		0.398659	0.80888
ENSG00000204843	ILMN_2412807	0.139657	0.63609
ENSG00000166257	ILMN_2412822
ENSG00000154025	ILMN_2412849
ENSG00000104738	ILMN_2412860
ENSG00000075407	ILMN_2412873
ENSG00000156030	ILMN_2412922	0.334655	0.282259						0.709966			0.00662158
ENSG00000173540	ILMN_2412927		0.382962							0.513192
ENSG00000135638	ILMN_2413015
ENSG00000197905	ILMN_2413041
ENSG00000136840	ILMN_2413064
ENSG00000109971	ILMN_2413084			0.945926									0.0342315
ENSG00000111850	ILMN_2413141
ENSG00000128567	ILMN_2413158
ENSG00000157423	ILMN_2413212
ENSG00000214107	ILMN_2413231
ENSG00000182944	ILMN_2413251
ENSG00000180008	ILMN_2413259				0.256534		0.675051	0.14943							0.0699327
ENSG00000180008	ILMN_2413264				0.256534		0.675051	0.14943							0.0699327
ENSG00000167526	ILMN_2413278
ENSG00000128891	ILMN_2413318	0.193965	0.719072									0.947459
ENSG00000134443	ILMN_2413323													0.897203
ENSG00000179029	ILMN_2413330
ENSG00000179029	ILMN_2413331
ENSG00000155026	ILMN_2413377
ENSG00000136487	ILMN_2413473
ENSG00000123146	ILMN_2413508
ENSG00000204599	ILMN_2413517
ENSG00000035403	ILMN_2413527	0.247432	0.186726											0.115883
ENSG00000136929	ILMN_2413537
ENSG00000072518	ILMN_2413572
ENSG00000129007	ILMN_2413599
ENSG00000073350	ILMN_2413615	0.32024	0.0217806
ENSG00000111783	ILMN_2413622														0.36359
ENSG00000145107	ILMN_2413644
ENSG00000123473	ILMN_2413650
ENSG00000160323	ILMN_2413732
ENSG00000174938	ILMN_2413779
ENSG00000143119	ILMN_2413808
ENSG00000115290	ILMN_2413816
ENSG00000103460	ILMN_2413833
ENSG00000065328	ILMN_2413898
ENSG00000065328	ILMN_2413899
ENSG00000129965	ILMN_2413956
ENSG00000113327	ILMN_2413964	0.727748													0.0685416
ENSG00000243678	ILMN_2414007
ENSG00000182872	ILMN_2414014
ENSG00000217555	ILMN_2414027
ENSG00000123560	ILMN_2414135
ENSG00000057657	ILMN_2414165					0.659414		0.953818							0.140176
ENSG00000089335	ILMN_2414254											0.891278
ENSG00000118004	ILMN_2414268
ENSG00000161513	ILMN_2414302
ENSG00000145779	ILMN_2414325						0.417539										0.882942
ENSG00000172977	ILMN_2414366
ENSG00000239672	ILMN_2414399
ENSG00000102317	ILMN_2414436
ENSG00000198960	ILMN_2414533
ENSG00000005102	ILMN_2414568
ENSG00000198089	ILMN_2414679		0.0273252
ENSG00000174123	ILMN_2414762						0.812595
ENSG00000211452	ILMN_2414786
ENSG00000197969	ILMN_2414826		0.860937			0.659631								0.875712	0.0017805
ENSG00000136270	ILMN_2414848
ENSG00000136854	ILMN_2414878					0.0167706
ENSG00000168314	ILMN_2414962												0.0228267
ENSG00000129187	ILMN_2415011
ENSG00000067842	ILMN_2415073
ENSG00000183779	ILMN_2415128
ENSG00000135899	ILMN_2415144
ENSG00000196843	ILMN_2415157
ENSG00000180096	ILMN_2415162
ENSG00000156931	ILMN_2415170
ENSG00000171603	ILMN_2415179		0.437084
ENSG00000163399	ILMN_2415189														0.697662
ENSG00000213923	ILMN_2415235
ENSG00000124782	ILMN_2415267		0.163568											0.276127
ENSG00000174502	ILMN_2415277
ENSG00000129221	ILMN_2415292						0.540502
ENSG00000132514	ILMN_2415303
ENSG00000198203	ILMN_2415329
ENSG00000131808	ILMN_2415393
ENSG00000158014	ILMN_2415421											0.215015
ENSG00000159593	ILMN_2415439
ENSG00000117013	ILMN_2415447				0.0448341			0.431666		0.178837
ENSG00000275066	ILMN_2415467
ENSG00000163377	ILMN_2415474
ENSG00000136861	ILMN_2415529						0.387101
ENSG00000213445	ILMN_2415536
ENSG00000054983	ILMN_2415572		0.482259		0.751413			0.767745	0.790728
ENSG00000171004	ILMN_2415583											0.486056
ENSG00000165633	ILMN_2415617					0.808942								0.455764
ENSG00000155657	ILMN_2415634					0.056012						0.893244
ENSG00000276392	ILMN_2415653
ENSG00000213741	ILMN_2415722													0.0751367
ENSG00000109046	ILMN_2415748		0.806316												0.386806
ENSG00000186153	ILMN_2415776
ENSG00000153283	ILMN_2415786											0.601035
ENSG00000128487	ILMN_2415826									0.0445804		0.888075
ENSG00000164031	ILMN_2415898						0.37244								0.00196172	0.580209
ENSG00000165675	ILMN_2415911					0.612921
ENSG00000051596	ILMN_2415926
ENSG00000148187	ILMN_2415949
ENSG00000142609	ILMN_2415979
ENSG00000188833	ILMN_2416019
ENSG00000131351	ILMN_3176989
ENSG00000125944	ILMN_3177285						0.5713								0.0453637
ENSG00000185837	ILMN_3177532
ENSG00000088881	ILMN_3177727
ENSG00000165626	ILMN_3178043					0.276761	0.619878
ENSG00000128487	ILMN_3178050									0.0445804		0.888075
ENSG00000075420	ILMN_3178302		0.335678		0.32261			0.293512							0.175366
ENSG00000178171	ILMN_3178393				0.0548915			0.818742		0.981389
ENSG00000122566	ILMN_3178792	0.224326				0.848341											0.144567
ENSG00000165119	ILMN_3179371						0.0717451
ENSG00000143740	ILMN_3180409			0.44162								0.18971	0.164153
ENSG00000174151	ILMN_3180557		0.667585		0.0867441			0.883744
ENSG00000105323	ILMN_3180966									0.915679		0.654865
ENSG00000133059	ILMN_3180989					0.978484
ENSG00000173744	ILMN_3181215	0.479191	0.975627	0.0338141			0.497373						0.131167	0.867025	0.675891
ENSG00000267104	ILMN_3181406
ENSG00000198513	ILMN_3181411
ENSG00000100281	ILMN_3181420														0.134143
ENSG00000228696	ILMN_3181503
ENSG00000172456	ILMN_3182171
ENSG00000151553	ILMN_3182275					0.707583
ENSG00000170379	ILMN_3184048	0.661895				0.364653								0.926181
ENSG00000268916	ILMN_3184448
ENSG00000106034	ILMN_3184724				0.340013		0.0137832	0.0766111							0.808308
ENSG00000161896	ILMN_3184843
ENSG00000148019	ILMN_3185161					0.579622	0.106464							0.588122		0.200842
ENSG00000173295	ILMN_3185453
ENSG00000179832	ILMN_3185707
ENSG00000068745	ILMN_3185709													0.862458
ENSG00000171084	ILMN_3185784
ENSG00000172954	ILMN_3186473			0.88081		0.336978							0.0861969
ENSG00000119865	ILMN_3187324														0.781263
ENSG00000176095	ILMN_3187328	0.0832189	0.211184
ENSG00000205078	ILMN_3187623
ENSG00000110455	ILMN_3187680
ENSG00000215256	ILMN_3187771
ENSG00000114982	ILMN_3187852					0.480914
ENSG00000105443	ILMN_3188106
ENSG00000006015	ILMN_3188110
ENSG00000227392	ILMN_3188342
ENSG00000121807	ILMN_3188479
ENSG00000177410	ILMN_3188984
ENSG00000061273	ILMN_3189715
ENSG00000119906	ILMN_3189777			0.736054	0.0312237		0.604822	0.246165	0.0463715				0.724558		0.0347586
ENSG00000196553	ILMN_3190621
ENSG00000121797	ILMN_3190833						0.706449
ENSG00000115459	ILMN_3190834
ENSG00000262117	ILMN_3191746
ENSG00000276409	ILMN_3192001
ENSG00000099783	ILMN_3192791						0.030563										0.819861
ENSG00000153485	ILMN_3193306
ENSG00000224470	ILMN_3193798	0.914079
ENSG00000218510	ILMN_3194087
ENSG00000151693	ILMN_3194508					0.617204	0.279141								0.815169
ENSG00000115363	ILMN_3194638	0.0596271
ENSG00000213676	ILMN_3194911
ENSG00000181396	ILMN_3195203						0.327928
ENSG00000241258	ILMN_3195213											0.195858
ENSG00000104064	ILMN_3195401
ENSG00000214216	ILMN_3195537
ENSG00000139146	ILMN_3196019	0.329241	0.278437					0.215498
ENSG00000215845	ILMN_3197097
ENSG00000196678	ILMN_3197652					0.294261
ENSG00000241469	ILMN_3200882
ENSG00000214106	ILMN_3204136															4.99406e-05
ENSG00000250056	ILMN_3206804
ENSG00000222041	ILMN_3220934
ENSG00000116690	ILMN_3221432					0.579692									0.870642
ENSG00000166501	ILMN_3222974						0.693718							0.224127
ENSG00000025708	ILMN_3223126
ENSG00000157020	ILMN_3223181
ENSG00000135119	ILMN_3223355
ENSG00000221866	ILMN_3223471		0.501063		0.766851					0.789017		0.228918		0.0913635			0.19426
ENSG00000198040	ILMN_3223798
ENSG00000259849	ILMN_3223807
ENSG00000214960	ILMN_3223871
ENSG00000180822	ILMN_3224204
ENSG00000163694	ILMN_3224926																0.00565323
ENSG00000132424	ILMN_3224934	0.980619	0.24363			0.883879									0.6592
ENSG00000073282	ILMN_3224962											0.713384
ENSG00000198860	ILMN_3225244					0.484107									0.522439
ENSG00000109270	ILMN_3225432	0.767047	0.656543
ENSG00000196204	ILMN_3225534
ENSG00000188877	ILMN_3225545
ENSG00000204501	ILMN_3225858
ENSG00000140876	ILMN_3226181
ENSG00000005302	ILMN_3226505
ENSG00000176485	ILMN_3226641
ENSG00000152475	ILMN_3226700
ENSG00000165061	ILMN_3226708
ENSG00000145912	ILMN_3226807
ENSG00000111641	ILMN_3226904
ENSG00000181826	ILMN_3226955
ENSG00000233016	ILMN_3227023
ENSG00000260630	ILMN_3227119
ENSG00000137266	ILMN_3227263				0.238084	0.142755		0.222724
ENSG00000144331	ILMN_3227600
ENSG00000189339	ILMN_3228585
ENSG00000106628	ILMN_3228700
ENSG00000166881	ILMN_3228822				0.965848			0.820466				0.819057			0.939144
ENSG00000173838	ILMN_3228863
ENSG00000184209	ILMN_3229052
ENSG00000244754	ILMN_3229189														0.110716
ENSG00000274419	ILMN_3229269
ENSG00000118515	ILMN_3229324						0.0430902					0.00521862
ENSG00000178996	ILMN_3229340	0.638885				0.843822						0.180997			0.525862
ENSG00000216775	ILMN_3229424
ENSG00000155868	ILMN_3229552						0.175967							0.929114
ENSG00000147955	ILMN_3229733								0.917662					0.208026
ENSG00000205861	ILMN_3229736
ENSG00000113558	ILMN_3229770			0.623123	0.262933								0.18914	0.742173
ENSG00000241973	ILMN_3229812
ENSG00000115540	ILMN_3229859		0.790114		0.422178			0.247709							0.403766
ENSG00000163138	ILMN_3230157
ENSG00000186472	ILMN_3230160						0.0485189								0.421658
ENSG00000124191	ILMN_3230215									0.890287
ENSG00000214106	ILMN_3230337															4.99406e-05
ENSG00000222041	ILMN_3230508
ENSG00000186952	ILMN_3230546
ENSG00000222041	ILMN_3230572
ENSG00000226935	ILMN_3230631
ENSG00000165626	ILMN_3230853					0.276761	0.619878
ENSG00000165626	ILMN_3230880					0.276761	0.619878
ENSG00000241469	ILMN_3230885
ENSG00000180822	ILMN_3231020
ENSG00000145912	ILMN_3231390
ENSG00000214106	ILMN_3231439															4.99406e-05
ENSG00000228696	ILMN_3231502
ENSG00000221866	ILMN_3231596		0.501063		0.766851					0.789017		0.228918		0.0913635			0.19426
ENSG00000151553	ILMN_3231638					0.707583
ENSG00000151553	ILMN_3231686					0.707583
ENSG00000204481	ILMN_3231785
ENSG00000184990	ILMN_3231820
ENSG00000259849	ILMN_3231823
ENSG00000221866	ILMN_3231841		0.501063		0.766851					0.789017		0.228918		0.0913635			0.19426
ENSG00000228696	ILMN_3231952
ENSG00000119906	ILMN_3232080			0.736054	0.0312237		0.604822	0.246165	0.0463715				0.724558		0.0347586
ENSG00000106034	ILMN_3232156				0.340013		0.0137832	0.0766111							0.808308
ENSG00000173295	ILMN_3232161
ENSG00000173295	ILMN_3232289
ENSG00000224470	ILMN_3232536	0.914079
ENSG00000005302	ILMN_3232573
ENSG00000119865	ILMN_3232701														0.781263
ENSG00000119865	ILMN_3232894														0.781263
ENSG00000227392	ILMN_3232908
ENSG00000121807	ILMN_3232921
ENSG00000177410	ILMN_3233010
ENSG00000119906	ILMN_3233135			0.736054	0.0312237		0.604822	0.246165	0.0463715				0.724558		0.0347586
ENSG00000181826	ILMN_3233176
ENSG00000233016	ILMN_3233205
ENSG00000233016	ILMN_3233229
ENSG00000196553	ILMN_3233250
ENSG00000260630	ILMN_3233272
ENSG00000181826	ILMN_3233388
ENSG00000173295	ILMN_3233739
ENSG00000260630	ILMN_3233763
ENSG00000224470	ILMN_3233871	0.914079
ENSG00000244754	ILMN_3234089														0.110716
ENSG00000178996	ILMN_3234093	0.638885				0.843822						0.180997			0.525862
ENSG00000181396	ILMN_3234124						0.327928
ENSG00000227392	ILMN_3234152
ENSG00000214216	ILMN_3234179
ENSG00000244754	ILMN_3234226														0.110716
ENSG00000215845	ILMN_3234456
ENSG00000185837	ILMN_3234570
ENSG00000186472	ILMN_3234654						0.0485189								0.421658
ENSG00000196678	ILMN_3234735					0.294261
ENSG00000202314	ILMN_3234756
ENSG00000201321	ILMN_3234762
ENSG00000109171	ILMN_3234775						0.639597								0.648814
ENSG00000167984	ILMN_3234784
ENSG00000198133	ILMN_3234828									0.141564
ENSG00000162878	ILMN_3234837
ENSG00000257838	ILMN_3234879
ENSG00000079616	ILMN_3234884
ENSG00000268895	ILMN_3234888
ENSG00000183654	ILMN_3234892
ENSG00000186973	ILMN_3234932
ENSG00000188107	ILMN_3234936					0.847198									0.0994437
ENSG00000187170	ILMN_3234941
ENSG00000167113	ILMN_3234979
ENSG00000209645	ILMN_3234984
ENSG00000261522	ILMN_3234989
ENSG00000125995	ILMN_3234993
ENSG00000116871	ILMN_3234997											0.135594
ENSG00000166012	ILMN_3235027
ENSG00000237372	ILMN_3235051
ENSG00000117174	ILMN_3235065		0.015027				0.942433
ENSG00000272533	ILMN_3235096
ENSG00000231327	ILMN_3235101
ENSG00000166004	ILMN_3235104
ENSG00000145087	ILMN_3235109
ENSG00000214736	ILMN_3235113
ENSG00000253595	ILMN_3235143
ENSG00000224924	ILMN_3235163
ENSG00000090432	ILMN_3235168
ENSG00000162069	ILMN_3235171													0.583191
ENSG00000186854	ILMN_3235176						0.797631
ENSG00000204949	ILMN_3235180
ENSG00000144028	ILMN_3235185
ENSG00000109083	ILMN_3235216
ENSG00000208892	ILMN_3235231
ENSG00000280709	ILMN_3235234
ENSG00000162585	ILMN_3235239
ENSG00000209582	ILMN_3235264
ENSG00000200394	ILMN_3235270
ENSG00000157927	ILMN_3235279
ENSG00000119778	ILMN_3235282					0.0963391	0.08273						0.712362		0.0219727
ENSG00000265688	ILMN_3235312
ENSG00000271798	ILMN_3235316
ENSG00000252481	ILMN_3235325
ENSG00000196756	ILMN_3235326
ENSG00000207016	ILMN_3235334
ENSG00000177076	ILMN_3235340								0.338004
ENSG00000236311	ILMN_3235350
ENSG00000221116	ILMN_3235397
ENSG00000206597	ILMN_3235404
ENSG00000171053	ILMN_3235416
ENSG00000156795	ILMN_3235472
ENSG00000160214	ILMN_3235477
ENSG00000204186	ILMN_3235487					0.715623	0.566343								0.695161		0.694237
ENSG00000169508	ILMN_3235514
ENSG00000196453	ILMN_3235517
ENSG00000205108	ILMN_3235526
ENSG00000235597	ILMN_3235567
ENSG00000166436	ILMN_3235584	0.0573864	0.337919											0.156582
ENSG00000244588	ILMN_3235588
ENSG00000197608	ILMN_3235593
ENSG00000267100	ILMN_3235597
ENSG00000142178	ILMN_3235647	0.933845	0.366052	0.696143									0.32867
ENSG00000197721	ILMN_3235652
ENSG00000275410	ILMN_3235709
ENSG00000228315	ILMN_3235718
ENSG00000204740	ILMN_3235727
ENSG00000118491	ILMN_3235761
ENSG00000222028	ILMN_3235768
ENSG00000262628	ILMN_3235772
ENSG00000235142	ILMN_3235775
ENSG00000185894	ILMN_3235789
ENSG00000272391	ILMN_3235808
ENSG00000170989	ILMN_3235853			0.552844									0.050153
ENSG00000115423	ILMN_3235857
ENSG00000235931	ILMN_3235877
ENSG00000186288	ILMN_3235888
ENSG00000221909	ILMN_3235912
ENSG00000122741	ILMN_3235917		0.809344												0.687864	0.046124
ENSG00000110665	ILMN_3235922					0.0599439
ENSG00000115165	ILMN_3235928
ENSG00000274750	ILMN_3235949
ENSG00000277184	ILMN_3235969
ENSG00000144115	ILMN_3235974
ENSG00000109684	ILMN_3235979
ENSG00000230219	ILMN_3235997
ENSG00000251898	ILMN_3236010
ENSG00000247982	ILMN_3236036
ENSG00000101446	ILMN_3236045
ENSG00000212304	ILMN_3236049
ENSG00000238862	ILMN_3236052
ENSG00000178033	ILMN_3236080					0.0372186
ENSG00000221381	ILMN_3236097
ENSG00000200169	ILMN_3236102
ENSG00000206620	ILMN_3236110
ENSG00000182165	ILMN_3236112
ENSG00000240268	ILMN_3236116
ENSG00000244026	ILMN_3236135
ENSG00000206602	ILMN_3236149
ENSG00000198856	ILMN_3236156
ENSG00000137463	ILMN_3236160
ENSG00000183742	ILMN_3236169														0.491801
ENSG00000176928	ILMN_3236182				0.452755			0.827576	0.705934
ENSG00000176695	ILMN_3236198
ENSG00000273311	ILMN_3236211
ENSG00000205559	ILMN_3236215
ENSG00000064547	ILMN_3236220																0.426139
ENSG00000200959	ILMN_3236224
ENSG00000237247	ILMN_3236231
ENSG00000273033	ILMN_3236239
ENSG00000198912	ILMN_3236244					0.805751
ENSG00000114331	ILMN_3236270					0.653658									0.0399918
ENSG00000181847	ILMN_3236289
ENSG00000239225	ILMN_3236300
ENSG00000187492	ILMN_3236307
ENSG00000230651	ILMN_3236316
ENSG00000183186	ILMN_3236321
ENSG00000156269	ILMN_3236351
ENSG00000087269	ILMN_3236358														0.0558788
ENSG00000169991	ILMN_3236367											0.247149
ENSG00000174579	ILMN_3236373
ENSG00000178074	ILMN_3236377																0.841951
ENSG00000207297	ILMN_3236404
ENSG00000252010	ILMN_3236408
ENSG00000118873	ILMN_3236423				0.00640368			0.848977							0.052964
ENSG00000205269	ILMN_3236428			0.0418494		0.831299							0.596169		0.885394
ENSG00000142621	ILMN_3236432											0.114804
ENSG00000251321	ILMN_3236437
ENSG00000180318	ILMN_3236443
ENSG00000177558	ILMN_3236452
ENSG00000221962	ILMN_3236468
ENSG00000214102	ILMN_3236472
ENSG00000149926	ILMN_3236491	0.780942	0.423891
ENSG00000226752	ILMN_3236498
ENSG00000148843	ILMN_3236503	0.0551508
ENSG00000148950	ILMN_3236536
ENSG00000128815	ILMN_3236551	0.286476	0.0167516	0.163859	0.00920827			0.530508	0.266398			0.639728	0.0871146	0.089174
ENSG00000215114	ILMN_3236556			0.783716			0.620577						0.205408	0.982818
ENSG00000158816	ILMN_3236561									0.81901				0.245592
ENSG00000205791	ILMN_3236584
ENSG00000206910	ILMN_3236594
ENSG00000229373	ILMN_3236599
ENSG00000277853	ILMN_3236604
ENSG00000150867	ILMN_3236637					0.782366
ENSG00000206737	ILMN_3236653
ENSG00000170786	ILMN_3236661
ENSG00000227488	ILMN_3236667
ENSG00000249581	ILMN_3236671
ENSG00000255717	ILMN_3236713
ENSG00000204928	ILMN_3236728
ENSG00000104731	ILMN_3236732
ENSG00000189420	ILMN_3236736
ENSG00000167107	ILMN_3236756
ENSG00000267368	ILMN_3236765
ENSG00000275620	ILMN_3236816
ENSG00000136237	ILMN_3236825														0.933898
ENSG00000243789	ILMN_3236838
ENSG00000205978	ILMN_3236858	0.0606124	0.940731		0.894355		0.582053	0.0956168	0.965803
ENSG00000168038	ILMN_3236866
ENSG00000187783	ILMN_3236900
ENSG00000116586	ILMN_3236928
ENSG00000197084	ILMN_3236932
ENSG00000206838	ILMN_3236942
ENSG00000110536	ILMN_3236945
ENSG00000221716	ILMN_3236955
ENSG00000236362	ILMN_3236963
ENSG00000263753	ILMN_3236970
ENSG00000197863	ILMN_3236975
ENSG00000187980	ILMN_3237030					0.490476				0.111318				0.364468
ENSG00000207008	ILMN_3237035
ENSG00000221066	ILMN_3237039
ENSG00000200831	ILMN_3237044
ENSG00000200623	ILMN_3237050
ENSG00000220008	ILMN_3237058
ENSG00000189157	ILMN_3237062
ENSG00000278674	ILMN_3237069
ENSG00000225950	ILMN_3237085
ENSG00000163016	ILMN_3237132
ENSG00000177669	ILMN_3237139
ENSG00000184675	ILMN_3237153	0.6921	0.0044985	0.580943		0.804683						0.403403	0.126179
ENSG00000256628	ILMN_3237156
ENSG00000239219	ILMN_3237165
ENSG00000204779	ILMN_3237169
ENSG00000163322	ILMN_3237177
ENSG00000239195	ILMN_3237236
ENSG00000105058	ILMN_3237241
ENSG00000206611	ILMN_3237251
ENSG00000188848	ILMN_3237256
ENSG00000281196	ILMN_3237296
ENSG00000248724	ILMN_3237300
ENSG00000238942	ILMN_3237309
ENSG00000215039	ILMN_3237319
ENSG00000155229	ILMN_3237324	0.445516	0.995895											0.358371
ENSG00000052795	ILMN_3237329				0.990983	0.906407	0.949854	0.342025
ENSG00000023171	ILMN_3237376			0.276872	0.229862			0.657045	0.448954			0.701548			0.954074
ENSG00000172738	ILMN_3237381	0.219538		0.398205										0.811387
ENSG00000148572	ILMN_3237385			0.146196		0.235246	0.456197						0.221618			0.667722
ENSG00000103591	ILMN_3237396											0.137136
ENSG00000206979	ILMN_3237439
ENSG00000275143	ILMN_3237446
ENSG00000162373	ILMN_3237448
ENSG00000256806	ILMN_3237452
ENSG00000188676	ILMN_3237462
ENSG00000151632	ILMN_3237488
ENSG00000153779	ILMN_3237497
ENSG00000158286	ILMN_3237503
ENSG00000253719	ILMN_3237507		0.00221867											0.68279
ENSG00000205129	ILMN_3237511						0.0132865
ENSG00000168566	ILMN_3237516		0.0816907			0.235302									0.0685855
ENSG00000204140	ILMN_3237520
ENSG00000277887	ILMN_3237562
ENSG00000218416	ILMN_3237564
ENSG00000246228	ILMN_3237569
ENSG00000213799	ILMN_3237579																0.787766
ENSG00000164902	ILMN_3237589			0.584516									0.462003
ENSG00000147223	ILMN_3237594
ENSG00000225880	ILMN_3237598
ENSG00000220988	ILMN_3237615
ENSG00000199568	ILMN_3237617
ENSG00000201098	ILMN_3237623
ENSG00000253882	ILMN_3237627
ENSG00000125912	ILMN_3237632
ENSG00000131797	ILMN_3237636
ENSG00000053770	ILMN_3237641													0.951444
ENSG00000184154	ILMN_3237645				0.586856			0.854886		0.880441
ENSG00000115944	ILMN_3237665
ENSG00000188647	ILMN_3237679				0.586898	0.217256		0.471172	0.290337					0.888948	0.0503585
ENSG00000212534	ILMN_3237685
ENSG00000231419	ILMN_3237689
ENSG00000229359	ILMN_3237693
ENSG00000206026	ILMN_3237707
ENSG00000103047	ILMN_3237721
ENSG00000268654	ILMN_3237745
ENSG00000197558	ILMN_3237755
ENSG00000175946	ILMN_3237761
ENSG00000236334	ILMN_3237769
ENSG00000078124	ILMN_3237774	0.15174					0.0962424					0.678533
ENSG00000164168	ILMN_3237779														0.458129
ENSG00000185818	ILMN_3237830	0.306627	0.69192
ENSG00000251192	ILMN_3237839						0.820926								0.882303
ENSG00000216649	ILMN_3237846
ENSG00000205765	ILMN_3237850				0.580563			0.932049	0.840697						0.00914639
ENSG00000070785	ILMN_3237907									0.318182
ENSG00000183242	ILMN_3237912
ENSG00000177324	ILMN_3237923
ENSG00000135083	ILMN_3237926		0.617863			0.611603
ENSG00000206384	ILMN_3237932
ENSG00000184544	ILMN_3237936
ENSG00000149289	ILMN_3237956	0.298889	0.809948														0.518759
ENSG00000131620	ILMN_3237961
ENSG00000173120	ILMN_3237966			0.686807									0.280909	0.182698
ENSG00000238317	ILMN_3237971
ENSG00000105778	ILMN_3237977	0.610347	0.739182			0.619784	0.613051					0.593943
ENSG00000172508	ILMN_3237981
ENSG00000169446	ILMN_3237986												0.302183
ENSG00000271982	ILMN_3238028
ENSG00000250426	ILMN_3238031
ENSG00000171135	ILMN_3238036
ENSG00000100399	ILMN_3238072
ENSG00000212607	ILMN_3238078
ENSG00000279418	ILMN_3238082
ENSG00000235665	ILMN_3238102
ENSG00000170264	ILMN_3238106					0.489514									0.00122174
ENSG00000263956	ILMN_3238116
ENSG00000223547	ILMN_3238123														0.373458
ENSG00000135100	ILMN_3238132
ENSG00000260428	ILMN_3238178
ENSG00000204177	ILMN_3238183
ENSG00000100055	ILMN_3238196			0.435286								0.93555
ENSG00000227268	ILMN_3238213
ENSG00000186105	ILMN_3238216
ENSG00000205642	ILMN_3238228
ENSG00000270276	ILMN_3238233
ENSG00000206755	ILMN_3238259
ENSG00000178597	ILMN_3238264
ENSG00000184983	ILMN_3238269
ENSG00000133243	ILMN_3238274
ENSG00000224383	ILMN_3238314
ENSG00000151917	ILMN_3238319
ENSG00000183379	ILMN_3238323
ENSG00000151692	ILMN_3238326													0.122808
ENSG00000175267	ILMN_3238344
ENSG00000249784	ILMN_3238358
ENSG00000125551	ILMN_3238364
ENSG00000006459	ILMN_3238369	0.562884								0.917137		0.014236		0.299293	0.26018
ENSG00000102901	ILMN_3238375	0.577886	0.552958											0.947667
ENSG00000281371	ILMN_3238420
ENSG00000231584	ILMN_3238428
ENSG00000212464	ILMN_3238435
ENSG00000271852	ILMN_3238478
ENSG00000206630	ILMN_3238481
ENSG00000255221	ILMN_3238525
ENSG00000271880	ILMN_3238543
ENSG00000200792	ILMN_3238554
ENSG00000119632	ILMN_3238560
ENSG00000205609	ILMN_3238570
ENSG00000184659	ILMN_3238576
ENSG00000212588	ILMN_3238613
ENSG00000186687	ILMN_3238623					0.409329
ENSG00000188909	ILMN_3238628
ENSG00000167985	ILMN_3238633
ENSG00000235942	ILMN_3238649
ENSG00000212283	ILMN_3238662
ENSG00000238961	ILMN_3238670
ENSG00000263776	ILMN_3238672
ENSG00000131015	ILMN_3238676
ENSG00000164898	ILMN_3238680												0.959297
ENSG00000215545	ILMN_3238684
ENSG00000207304	ILMN_3238707
ENSG00000161981	ILMN_3238712
ENSG00000226650	ILMN_3238717
ENSG00000177946	ILMN_3238740	0.154675										0.0244044
ENSG00000201457	ILMN_3238745
ENSG00000198865	ILMN_3238757																0.462442
ENSG00000111877	ILMN_3238762
ENSG00000265369	ILMN_3238767
ENSG00000256188	ILMN_3238772
ENSG00000255198	ILMN_3238785
ENSG00000204352	ILMN_3238793
ENSG00000196550	ILMN_3238797
ENSG00000105122	ILMN_3238803
ENSG00000206260	ILMN_3238841
ENSG00000205670	ILMN_3238845
ENSG00000188938	ILMN_3238859																0.991679
ENSG00000163125	ILMN_3238889						0.341034							0.00606964		0.0114716
ENSG00000253661	ILMN_3238898
ENSG00000094796	ILMN_3238902
ENSG00000232948	ILMN_3238931
ENSG00000275662	ILMN_3238950
ENSG00000238917	ILMN_3238955
ENSG00000223756	ILMN_3238977
ENSG00000236027	ILMN_3238982
ENSG00000130643	ILMN_3238986
ENSG00000251694	ILMN_3238990
ENSG00000162520	ILMN_3239031				0.700456	0.336329		0.463412	0.863995
ENSG00000143195	ILMN_3239036	0.502563	0.269911				0.868287					0.0302353					0.00293956
ENSG00000145075	ILMN_3239045
ENSG00000197847	ILMN_3239050
ENSG00000168701	ILMN_3239055
ENSG00000133619	ILMN_3239060
ENSG00000254813	ILMN_3239103
ENSG00000200983	ILMN_3239108
ENSG00000204149	ILMN_3239130
ENSG00000199477	ILMN_3239162
ENSG00000214765	ILMN_3239164
ENSG00000160172	ILMN_3239168
ENSG00000062650	ILMN_3239173		0.0512654		0.139293	0.56663	0.243095	0.0502788						0.792443	0.0221061	0.151594
ENSG00000254726	ILMN_3239177				0.000315615			0.884832		0.0881785
ENSG00000148841	ILMN_3239181	0.0348747
ENSG00000233670	ILMN_3239213
ENSG00000229547	ILMN_3239223
ENSG00000202354	ILMN_3239225
ENSG00000173237	ILMN_3239232
ENSG00000260852	ILMN_3239236
ENSG00000099817	ILMN_3239240
ENSG00000204481	ILMN_3239244
ENSG00000214049	ILMN_3239254
ENSG00000223224	ILMN_3239272
ENSG00000207493	ILMN_3239276
ENSG00000169402	ILMN_3239279
ENSG00000108641	ILMN_3239284
ENSG00000101230	ILMN_3239288
ENSG00000264522	ILMN_3239298
ENSG00000173011	ILMN_3239378
ENSG00000186312	ILMN_3239383
ENSG00000111231	ILMN_3239426
ENSG00000197386	ILMN_3239435	0.0463381
ENSG00000215274	ILMN_3239440
ENSG00000179627	ILMN_3239445
ENSG00000180304	ILMN_3239460
ENSG00000214145	ILMN_3239475
ENSG00000147724	ILMN_3239500			0.856212	0.868193			0.311812					0.590789	0.206348
ENSG00000214756	ILMN_3239525
ENSG00000243449	ILMN_3239531
ENSG00000214140	ILMN_3239534
ENSG00000145949	ILMN_3239568	0.516373	0.247238												0.0320426
ENSG00000263934	ILMN_3239574
ENSG00000231298	ILMN_3239576
ENSG00000164334	ILMN_3239580
ENSG00000124380	ILMN_3239621
ENSG00000269845	ILMN_3239625
ENSG00000206531	ILMN_3239639
ENSG00000271824	ILMN_3239643
ENSG00000225937	ILMN_3239648
ENSG00000173976	ILMN_3239653
ENSG00000233369	ILMN_3239689
ENSG00000228630	ILMN_3239700
ENSG00000221102	ILMN_3239704
ENSG00000215146	ILMN_3239709
ENSG00000279770	ILMN_3239757
ENSG00000126787	ILMN_3239771
ENSG00000149256	ILMN_3239775									0.938845
ENSG00000258130	ILMN_3239783
ENSG00000119596	ILMN_3239789
ENSG00000170145	ILMN_3239795	0.749013								0.151647
ENSG00000229415	ILMN_3239821
ENSG00000207031	ILMN_3239851
ENSG00000180592	ILMN_3239861			0.0046159	0.201616	0.215099		0.323235					0.321377
ENSG00000183206	ILMN_3239866											0.8734
ENSG00000178226	ILMN_3239881
ENSG00000229027	ILMN_3239912
ENSG00000240280	ILMN_3239922
ENSG00000188242	ILMN_3239925
ENSG00000212443	ILMN_3239932
ENSG00000246082	ILMN_3239937
ENSG00000280961	ILMN_3239945
ENSG00000256980	ILMN_3239950
ENSG00000235590	ILMN_3239955
ENSG00000257949	ILMN_3239959
ENSG00000131203	ILMN_3239965
ENSG00000222365	ILMN_3240002
ENSG00000185700	ILMN_3240008
ENSG00000133105	ILMN_3240013
ENSG00000274266	ILMN_3240022
ENSG00000281394	ILMN_3240069
ENSG00000042429	ILMN_3240092
ENSG00000212447	ILMN_3240108
ENSG00000239149	ILMN_3240116
ENSG00000186063	ILMN_3240117					0.503879
ENSG00000206172	ILMN_3240144
ENSG00000206885	ILMN_3240150
ENSG00000200087	ILMN_3240155
ENSG00000237984	ILMN_3240160
ENSG00000204345	ILMN_3240165
ENSG00000132613	ILMN_3240173									0.0435468
ENSG00000139233	ILMN_3240177
ENSG00000125037	ILMN_3240187
ENSG00000201512	ILMN_3240216
ENSG00000275342	ILMN_3240222
ENSG00000244560	ILMN_3240226
ENSG00000221491	ILMN_3240231
ENSG00000226746	ILMN_3240236
ENSG00000139364	ILMN_3240241						0.212593					0.383469		0.34447	0.816412		0.478676
ENSG00000182117	ILMN_3240247
ENSG00000206693	ILMN_3240280
ENSG00000172568	ILMN_3240287
ENSG00000271209	ILMN_3240291
ENSG00000080947	ILMN_3240296
ENSG00000207047	ILMN_3240306
ENSG00000260428	ILMN_3240314
ENSG00000181026	ILMN_3240321				0.0812362			0.0293937	0.0158778
ENSG00000135175	ILMN_3240349
ENSG00000235700	ILMN_3240354
ENSG00000231133	ILMN_3240360
ENSG00000130675	ILMN_3240365
ENSG00000204922	ILMN_3240370
ENSG00000080819	ILMN_3240389														0.680662
ENSG00000207067	ILMN_3240418
ENSG00000184979	ILMN_3240420
ENSG00000251669	ILMN_3240425
ENSG00000133433	ILMN_3240433
ENSG00000164900	ILMN_3240441
ENSG00000249459	ILMN_3240446													0.58696
ENSG00000146530	ILMN_3240451
ENSG00000204544	ILMN_3240456
ENSG00000178662	ILMN_3240470					0.615913	0.304696									0.157614	0.873365
ENSG00000162618	ILMN_3240520
ENSG00000151690	ILMN_3240524			0.126228		0.581704							0.6321
ENSG00000172014	ILMN_3240529					0.625764
ENSG00000215187	ILMN_3240534
ENSG00000214212	ILMN_3240538
ENSG00000125746	ILMN_3240541
ENSG00000104059	ILMN_3240559		0.312807		0.659007			0.184406	0.318387
ENSG00000201487	ILMN_3240576
ENSG00000179598	ILMN_3240586
ENSG00000264229	ILMN_3240594
ENSG00000206775	ILMN_3240595
ENSG00000265763	ILMN_3240605
ENSG00000204478	ILMN_3240607
ENSG00000185988	ILMN_3240611
ENSG00000120952	ILMN_3240662
ENSG00000232401	ILMN_3240676
ENSG00000114933	ILMN_3240685	0.0621713			0.854904	0.570415	0.600156	0.339194							0.645668		0.755733
ENSG00000214081	ILMN_3240717
ENSG00000255012	ILMN_3240726
ENSG00000188725	ILMN_3240730						0.393295
ENSG00000160218	ILMN_3240736		0.8903
ENSG00000100129	ILMN_3240740											0.592223
ENSG00000134343	ILMN_3240765	0.197309	0.230799				5.86707e-07							0.0276668
ENSG00000212232	ILMN_3240781
ENSG00000215018	ILMN_3240788
ENSG00000180658	ILMN_3240793
ENSG00000198062	ILMN_3240795
ENSG00000169100	ILMN_3240838
ENSG00000215808	ILMN_3240843
ENSG00000221459	ILMN_3240883
ENSG00000047662	ILMN_3240888															0.318493
ENSG00000101166	ILMN_3240893						0.0222571
ENSG00000184828	ILMN_3240901													0.153581
ENSG00000125872	ILMN_3240912
ENSG00000188674	ILMN_3240957
ENSG00000198171	ILMN_3240962									0.063823
ENSG00000120318	ILMN_3240997
ENSG00000185156	ILMN_3241005
ENSG00000252947	ILMN_3241016
ENSG00000252316	ILMN_3241021
ENSG00000264940	ILMN_3241034
ENSG00000201643	ILMN_3241036
ENSG00000204954	ILMN_3241041
ENSG00000185697	ILMN_3241046	0.82857	0.980321	0.70915									0.707086				0.227226
ENSG00000188596	ILMN_3241071		0.376183
ENSG00000185133	ILMN_3241087
ENSG00000113391	ILMN_3241099														0.0978172
ENSG00000253279	ILMN_3241104
ENSG00000181333	ILMN_3241132
ENSG00000219200	ILMN_3241136
ENSG00000226572	ILMN_3241139
ENSG00000207181	ILMN_3241140
ENSG00000148483	ILMN_3241149						0.193553						0.898811	0.832739
ENSG00000166351	ILMN_3241159
ENSG00000119537	ILMN_3241164	0.874198	0.759471				0.986696								0.781522
ENSG00000163832	ILMN_3241169											0.840246
ENSG00000167769	ILMN_3241214
ENSG00000001629	ILMN_3241218	0.689447	0.100516	0.389056									0.980232		0.388172
ENSG00000166676	ILMN_3241250
ENSG00000058600	ILMN_3241257
ENSG00000254535	ILMN_3241262					0.320658	0.272442								0.780088
ENSG00000173809	ILMN_3241282
ENSG00000235812	ILMN_3241313
ENSG00000269502	ILMN_3241323
ENSG00000183128	ILMN_3241364
ENSG00000212163	ILMN_3241369
ENSG00000238835	ILMN_3241373
ENSG00000169717	ILMN_3241416
ENSG00000162591	ILMN_3241441
ENSG00000177989	ILMN_3241446
ENSG00000135324	ILMN_3241451						0.33548
ENSG00000251164	ILMN_3241495
ENSG00000204175	ILMN_3241501
ENSG00000174013	ILMN_3241510				0.255781	0.546822		0.253367
ENSG00000236104	ILMN_3241524													0.590815
ENSG00000132854	ILMN_3241554
ENSG00000186867	ILMN_3241626
ENSG00000166160	ILMN_3241647
ENSG00000162068	ILMN_3241653
ENSG00000131634	ILMN_3241657
ENSG00000162620	ILMN_3241661														0.71967		0.79929
ENSG00000203706	ILMN_3241665
ENSG00000221883	ILMN_3241670
ENSG00000277561	ILMN_3241725
ENSG00000229847	ILMN_3241729
ENSG00000207280	ILMN_3241738
ENSG00000186994	ILMN_3241744
ENSG00000205089	ILMN_3241750													0.248847
ENSG00000196604	ILMN_3241758
ENSG00000207406	ILMN_3241798
ENSG00000279192	ILMN_3241803
ENSG00000204661	ILMN_3241808
ENSG00000206948	ILMN_3241814
ENSG00000182841	ILMN_3241853
ENSG00000176679	ILMN_3241861
ENSG00000251791	ILMN_3241869
ENSG00000126391	ILMN_3241870
ENSG00000221676	ILMN_3241878
ENSG00000207168	ILMN_3241884
ENSG00000143199	ILMN_3241894						0.304645					0.323914
ENSG00000263464	ILMN_3241899
ENSG00000188828	ILMN_3241921
ENSG00000200354	ILMN_3241937
ENSG00000278249	ILMN_3241941
ENSG00000237125	ILMN_3241944
ENSG00000279804	ILMN_3241950
ENSG00000134864	ILMN_3241953
ENSG00000267645	ILMN_3241970
ENSG00000185475	ILMN_3241979
ENSG00000238363	ILMN_3241985
ENSG00000273032	ILMN_3241987
ENSG00000207496	ILMN_3241993
ENSG00000279355	ILMN_3241996
ENSG00000264230	ILMN_3242004
ENSG00000164002	ILMN_3242008
ENSG00000114978	ILMN_3242011
ENSG00000188219	ILMN_3242016
ENSG00000164294	ILMN_3242038	0.680059
ENSG00000203908	ILMN_3242059
ENSG00000260880	ILMN_3242063
ENSG00000164096	ILMN_3242086					0.108301	0.985435
ENSG00000170419	ILMN_3242125
ENSG00000263812	ILMN_3242130
ENSG00000238622	ILMN_3242144
ENSG00000276498	ILMN_3242156
ENSG00000144357	ILMN_3242176	0.190268	0.067414				0.0878296									0.149393
ENSG00000198221	ILMN_3242186
ENSG00000187537	ILMN_3242191
ENSG00000163655	ILMN_3242205																0.191831
ENSG00000177854	ILMN_3242211
ENSG00000233802	ILMN_3242226
ENSG00000164142	ILMN_3242248
ENSG00000205126	ILMN_3242266
ENSG00000175857	ILMN_3242271													0.94889
ENSG00000278522	ILMN_3242275
ENSG00000281000	ILMN_3242315
ENSG00000188334	ILMN_3242325
ENSG00000042062	ILMN_3242330
ENSG00000281708	ILMN_3242335
ENSG00000254102	ILMN_3242368
ENSG00000148411	ILMN_3242377		0.901767	0.169499		0.255753							0.762003
ENSG00000253309	ILMN_3242398
ENSG00000269900	ILMN_3242405
ENSG00000214215	ILMN_3242407
ENSG00000185933	ILMN_3242412
ENSG00000275084	ILMN_3242443
ENSG00000221475	ILMN_3242448
ENSG00000179958	ILMN_3242459
ENSG00000065060	ILMN_3242462					0.602743
ENSG00000244395	ILMN_3242490
ENSG00000183397	ILMN_3242508
ENSG00000207241	ILMN_3242525
ENSG00000280650	ILMN_3242530
ENSG00000177675	ILMN_3242540			0.167288
ENSG00000266074	ILMN_3242544
ENSG00000116574	ILMN_3242586														0.790991
ENSG00000235412	ILMN_3242632
ENSG00000239043	ILMN_3242633
ENSG00000224982	ILMN_3242676
ENSG00000183474	ILMN_3242688
ENSG00000284733	ILMN_3242693
ENSG00000253230	ILMN_3242710
ENSG00000066735	ILMN_3242725
ENSG00000196406	ILMN_3242729
ENSG00000196670	ILMN_3242738
ENSG00000207468	ILMN_3242748
ENSG00000266338	ILMN_3242753
ENSG00000182103	ILMN_3242758
ENSG00000221887	ILMN_3242763
ENSG00000199212	ILMN_3242818
ENSG00000281910	ILMN_3242825
ENSG00000079387	ILMN_3242851											0.101979
ENSG00000178409	ILMN_3242856
ENSG00000188234	ILMN_3242883
ENSG00000272196	ILMN_3242900
ENSG00000201785	ILMN_3242908
ENSG00000236362	ILMN_3242920
ENSG00000171495	ILMN_3242934
ENSG00000245937	ILMN_3242977
ENSG00000105278	ILMN_3242993
ENSG00000223611	ILMN_3242997
ENSG00000212493	ILMN_3243049
ENSG00000165309	ILMN_3243057
ENSG00000254415	ILMN_3243061				0.992012		0.517741	0.337516	0.841814
ENSG00000172969	ILMN_3243065						0.373241							0.384055	0.101584
ENSG00000180537	ILMN_3243112													0.670608
ENSG00000133985	ILMN_3243117	0.356482					0.559038
ENSG00000226496	ILMN_3243121
ENSG00000275793	ILMN_3243124
ENSG00000274998	ILMN_3243129
ENSG00000207233	ILMN_3243135
ENSG00000114166	ILMN_3243142						0.734902								0.639201
ENSG00000185567	ILMN_3243156
ENSG00000111404	ILMN_3243185
ENSG00000268758	ILMN_3243190
ENSG00000198168	ILMN_3243204						0.858853								0.103587
ENSG00000250026	ILMN_3243223
ENSG00000197253	ILMN_3243238
ENSG00000254341	ILMN_3243248
ENSG00000171517	ILMN_3243253					0.0397866	0.0134785
ENSG00000139133	ILMN_3243268
ENSG00000229205	ILMN_3243274
ENSG00000178199	ILMN_3243312
ENSG00000236404	ILMN_3243324
ENSG00000224659	ILMN_3243333
ENSG00000196872	ILMN_3243366					0.79149
ENSG00000227418	ILMN_3243375
ENSG00000110917	ILMN_3243381									0.935102		0.194165
ENSG00000184860	ILMN_3243385	0.00333154		0.0180974	0.287046			0.12835	0.0137417				0.669794
ENSG00000081665	ILMN_3243390									0.0921665
ENSG00000221643	ILMN_3243428
ENSG00000144036	ILMN_3243431														0.0488599		0.032786
ENSG00000212296	ILMN_3243450
ENSG00000264549	ILMN_3243452
ENSG00000160117	ILMN_3243457
ENSG00000101413	ILMN_3243461
ENSG00000204020	ILMN_3243466
ENSG00000257727	ILMN_3243471
ENSG00000226757	ILMN_3243514
ENSG00000203852	ILMN_3243527
ENSG00000255561	ILMN_3243529
ENSG00000100583	ILMN_3243606
ENSG00000232803	ILMN_3243616
ENSG00000176896	ILMN_3243621													0.289397
ENSG00000236320	ILMN_3243634
ENSG00000235408	ILMN_3243667
ENSG00000157870	ILMN_3243682
ENSG00000198862	ILMN_3243686				0.849687	0.100961	0.143309	0.214998	0.736076					0.688378
ENSG00000178934	ILMN_3243690
ENSG00000169621	ILMN_3243695
ENSG00000142937	ILMN_3243700
ENSG00000179889	ILMN_3243705													0.74235
ENSG00000129518	ILMN_3243744
ENSG00000127993	ILMN_3243749
ENSG00000174473	ILMN_3243773														0.211729
ENSG00000275874	ILMN_3243783
ENSG00000174898	ILMN_3243788
ENSG00000215154	ILMN_3243827
ENSG00000077274	ILMN_3243831		0.187802							0.0895441							0.0355016
ENSG00000183560	ILMN_3243846
ENSG00000237671	ILMN_3243851
ENSG00000275113	ILMN_3243856
ENSG00000147684	ILMN_3243859													0.277755
ENSG00000131495	ILMN_3243890						0.80215
ENSG00000199266	ILMN_3243894
ENSG00000280496	ILMN_3243908
ENSG00000207500	ILMN_3243909
ENSG00000257743	ILMN_3243914
ENSG00000099957	ILMN_3243924
ENSG00000181381	ILMN_3243928
ENSG00000204899	ILMN_3243945					0.231396									0.0668349
ENSG00000251869	ILMN_3243966
ENSG00000206937	ILMN_3243972
ENSG00000131721	ILMN_3243976
ENSG00000143740	ILMN_3243982			0.44162								0.18971	0.164153
ENSG00000188610	ILMN_3243986
ENSG00000170613	ILMN_3243991
ENSG00000139645	ILMN_3244029	0.445268	0.335583	0.469008						0.982207			0.961521	0.876904
ENSG00000154814	ILMN_3244030											0.347801
ENSG00000164556	ILMN_3244033
ENSG00000240423	ILMN_3244060
ENSG00000238227	ILMN_3244065			0.00661015									0.761936
ENSG00000255277	ILMN_3244070
ENSG00000223641	ILMN_3244082
ENSG00000224902	ILMN_3244090
ENSG00000133858	ILMN_3244096		0.475266			0.481599	0.899042
ENSG00000273514	ILMN_3244100
ENSG00000188004	ILMN_3244105											0.674927		0.977528
ENSG00000179304	ILMN_3244110					0.0311239
ENSG00000278535	ILMN_3244114
ENSG00000197457	ILMN_3244117
ENSG00000239183	ILMN_3244154
ENSG00000209480	ILMN_3244157
ENSG00000161609	ILMN_3244162
ENSG00000189064	ILMN_3244168
ENSG00000197213	ILMN_3244172
ENSG00000255248	ILMN_3244176
ENSG00000252906	ILMN_3244216
ENSG00000198129	ILMN_3244220
ENSG00000226416	ILMN_3244224
ENSG00000278261	ILMN_3244281
ENSG00000170921	ILMN_3244286											0.0387905	0.549024	0.0443896			0.036704
ENSG00000196109	ILMN_3244291
ENSG00000183323	ILMN_3244319
ENSG00000224870	ILMN_3244323
ENSG00000230978	ILMN_3244329
ENSG00000199293	ILMN_3244343
ENSG00000207145	ILMN_3244348
ENSG00000183148	ILMN_3244353
ENSG00000225619	ILMN_3244358
ENSG00000011451	ILMN_3244363											0.585053
ENSG00000183246	ILMN_3244402
ENSG00000047365	ILMN_3244434			0.339299									0.171207
ENSG00000099974	ILMN_3244439				0.18887			0.0602582
ENSG00000205763	ILMN_3244444
ENSG00000199436	ILMN_3244449
ENSG00000173442	ILMN_3244457
ENSG00000079691	ILMN_3244461						0.335166
ENSG00000187987	ILMN_3244501
ENSG00000173064	ILMN_3244516	0.674191	0.716624												0.996145
ENSG00000280798	ILMN_3244521
ENSG00000119977	ILMN_3244526					0.203523
ENSG00000164323	ILMN_3244574						0.0052795								0.00693655
ENSG00000274412	ILMN_3244588
ENSG00000207166	ILMN_3244592
ENSG00000200816	ILMN_3244597
ENSG00000138439	ILMN_3244607	0.831731
ENSG00000272296	ILMN_3244640
ENSG00000206585	ILMN_3244646
ENSG00000235295	ILMN_3244650
ENSG00000215262	ILMN_3244673
ENSG00000200656	ILMN_3244678
ENSG00000271271	ILMN_3244688
ENSG00000228544	ILMN_3244698
ENSG00000133983	ILMN_3244700
ENSG00000232125	ILMN_3244704
ENSG00000267882	ILMN_3244723
ENSG00000188385	ILMN_3244738					0.800146
ENSG00000137574	ILMN_3244760													0.673042
ENSG00000185433	ILMN_3244775
ENSG00000164080	ILMN_3244803									0.477921				0.926551
ENSG00000196267	ILMN_3244836
ENSG00000186648	ILMN_3244860
ENSG00000206622	ILMN_3244883
ENSG00000112208	ILMN_3244893						0.488748								0.383199
ENSG00000213822	ILMN_3244898
ENSG00000273587	ILMN_3244940
ENSG00000189362	ILMN_3244954			0.338188		0.564416							0.504014		0.64879
ENSG00000160877	ILMN_3244960									0.556042
ENSG00000132716	ILMN_3244963	0.217841	0.110985						0.566269
ENSG00000180035	ILMN_3244969
ENSG00000196123	ILMN_3244987
ENSG00000177875	ILMN_3245006
ENSG00000275774	ILMN_3245015
ENSG00000181404	ILMN_3245020
ENSG00000153317	ILMN_3245057		0.121259	0.28536	0.953961	0.00686306		0.665786	0.973175	0.689761			0.987968
ENSG00000138771	ILMN_3245062	0.735351										0.327232
ENSG00000198837	ILMN_3245066
ENSG00000267313	ILMN_3245098
ENSG00000274978	ILMN_3245103
ENSG00000227439	ILMN_3245112
ENSG00000197079	ILMN_3245113
ENSG00000173905	ILMN_3245116														0.156173
ENSG00000171695	ILMN_3245122
ENSG00000213085	ILMN_3245143	0.627323	0.914552
ENSG00000142207	ILMN_3245151
ENSG00000188649	ILMN_3245166
ENSG00000183476	ILMN_3245175
ENSG00000186814	ILMN_3245223						0.584626
ENSG00000207392	ILMN_3245228
ENSG00000156860	ILMN_3245236									0.821107
ENSG00000204851	ILMN_3245239									0.758932
ENSG00000208772	ILMN_3245274
ENSG00000214285	ILMN_3245281
ENSG00000266149	ILMN_3245282
ENSG00000150556	ILMN_3245297									0.213158
ENSG00000214336	ILMN_3245306
ENSG00000105248	ILMN_3245310
ENSG00000225766	ILMN_3245331
ENSG00000084710	ILMN_3245346
ENSG00000175970	ILMN_3245351		0.206096
ENSG00000206760	ILMN_3245365
ENSG00000188133	ILMN_3245370
ENSG00000197385	ILMN_3245380
ENSG00000258701	ILMN_3245410
ENSG00000184014	ILMN_3245413
ENSG00000189320	ILMN_3245418
ENSG00000138286	ILMN_3245452											0.364467
ENSG00000278274	ILMN_3245458
ENSG00000255794	ILMN_3245464
ENSG00000252577	ILMN_3245471
ENSG00000070047	ILMN_3245476
ENSG00000265145	ILMN_3245541
ENSG00000209702	ILMN_3245549
ENSG00000270641	ILMN_3245550
ENSG00000199961	ILMN_3245554
ENSG00000111328	ILMN_3245559						0.0878186
ENSG00000006740	ILMN_3245564	0.364092	0.103516
ENSG00000258498	ILMN_3245591
ENSG00000274640	ILMN_3245599
ENSG00000225091	ILMN_3245605
ENSG00000154545	ILMN_3245611
ENSG00000163510	ILMN_3245616
ENSG00000171169	ILMN_3245620
ENSG00000181827	ILMN_3245625			0.0491193		0.743006							0.457473	0.0559759	0.00499418		0.208055
ENSG00000249751	ILMN_3245630
ENSG00000161992	ILMN_3245646
ENSG00000174498	ILMN_3245650				0.0525142			0.990099	0.119073
ENSG00000104626	ILMN_3245659														0.00115079
ENSG00000265236	ILMN_3245672
ENSG00000206652	ILMN_3245678
ENSG00000189064	ILMN_3245682
ENSG00000241388	ILMN_3245684											0.627268
ENSG00000128185	ILMN_3245688
ENSG00000189007	ILMN_3245693						0.678529							0.595789	0.101014
ENSG00000196860	ILMN_3245697
ENSG00000184995	ILMN_3245702
ENSG00000166532	ILMN_3245707	0.354104	0.621245												0.580392
ENSG00000267697	ILMN_3245756
ENSG00000264994	ILMN_3245759
ENSG00000274309	ILMN_3245764
ENSG00000143340	ILMN_3245769
ENSG00000186088	ILMN_3245773
ENSG00000177947	ILMN_3245811
ENSG00000279050	ILMN_3245815
ENSG00000267322	ILMN_3245822
ENSG00000224877	ILMN_3245824
ENSG00000196844	ILMN_3245849
ENSG00000168273	ILMN_3245869
ENSG00000207268	ILMN_3245878
ENSG00000248019	ILMN_3245879
ENSG00000206834	ILMN_3245893
ENSG00000223482	ILMN_3245897
ENSG00000158863	ILMN_3245907											0.941737
ENSG00000105696	ILMN_3245912
ENSG00000204918	ILMN_3245936
ENSG00000231171	ILMN_3245954
ENSG00000188895	ILMN_3245973						0.310481
ENSG00000214357	ILMN_3245983			0.609197		0.552156
ENSG00000215883	ILMN_3246010
ENSG00000184454	ILMN_3246014
ENSG00000166183	ILMN_3246037
ENSG00000189223	ILMN_3246060
ENSG00000198003	ILMN_3246065
ENSG00000229665	ILMN_3246071
ENSG00000260583	ILMN_3246107
ENSG00000123200	ILMN_3246140													0.39773
ENSG00000157036	ILMN_3246145						0.620086
ENSG00000227151	ILMN_3246169
ENSG00000221303	ILMN_3246206
ENSG00000239002	ILMN_3246209
ENSG00000174684	ILMN_3246214				0.297647			0.0965788	0.674833
ENSG00000163673	ILMN_3246264				0.220788			0.254725
ENSG00000207513	ILMN_3246273
ENSG00000103472	ILMN_3246274
ENSG00000260231	ILMN_3246279
ENSG00000234278	ILMN_3246286
ENSG00000223658	ILMN_3246294
ENSG00000187959	ILMN_3246304
ENSG00000160801	ILMN_3246328
ENSG00000237563	ILMN_3246344
ENSG00000239265	ILMN_3246345
ENSG00000277512	ILMN_3246353
ENSG00000215217	ILMN_3246356
ENSG00000180182	ILMN_3246388
ENSG00000201754	ILMN_3246391
ENSG00000126878	ILMN_3246401
ENSG00000258647	ILMN_3246405
ENSG00000169045	ILMN_3246409
ENSG00000188933	ILMN_3246453
ENSG00000280498	ILMN_3246465
ENSG00000187550	ILMN_3246489
ENSG00000179270	ILMN_3246494
ENSG00000221740	ILMN_3246529
ENSG00000243775	ILMN_3246544
ENSG00000146910	ILMN_3246547
ENSG00000187533	ILMN_3246552													0.0614377	0.768968
ENSG00000170571	ILMN_3246560
ENSG00000185176	ILMN_3246595
ENSG00000166582	ILMN_3246608						0.779498
ENSG00000203740	ILMN_3246612
ENSG00000244646	ILMN_3246624
ENSG00000122733	ILMN_3246625
ENSG00000259224	ILMN_3246673
ENSG00000183971	ILMN_3246678
ENSG00000173626	ILMN_3246699											0.0841977
ENSG00000201772	ILMN_3246708
ENSG00000206634	ILMN_3246713
ENSG00000238886	ILMN_3246715
ENSG00000239332	ILMN_3246722
ENSG00000277972	ILMN_3246724
ENSG00000180440	ILMN_3246728
ENSG00000103550	ILMN_3246732
ENSG00000265766	ILMN_3246761
ENSG00000243716	ILMN_3246766													0.997473
ENSG00000276581	ILMN_3246786
ENSG00000203907	ILMN_3246793
ENSG00000176410	ILMN_3246801
ENSG00000004866	ILMN_3246810														0.193725
ENSG00000174527	ILMN_3246821					0.46557			0.0463209
ENSG00000172901	ILMN_3246826														0.765567
ENSG00000252835	ILMN_3246869
ENSG00000236829	ILMN_3246871
ENSG00000221932	ILMN_3246881
ENSG00000169067	ILMN_3246895
ENSG00000235437	ILMN_3246900
ENSG00000256340	ILMN_3246902
ENSG00000245322	ILMN_3246909
ENSG00000180422	ILMN_3246915
ENSG00000212402	ILMN_3246935
ENSG00000274091	ILMN_3246944
ENSG00000240889	ILMN_3246949
ENSG00000137200	ILMN_3246953
ENSG00000276231	ILMN_3246957
ENSG00000100014	ILMN_3246962
ENSG00000276903	ILMN_3246993
ENSG00000208883	ILMN_3247008
ENSG00000235947	ILMN_3247013
ENSG00000277985	ILMN_3247018
ENSG00000272168	ILMN_3247023
ENSG00000060688	ILMN_3247064
ENSG00000218358	ILMN_3247069
ENSG00000236423	ILMN_3247080
ENSG00000189292	ILMN_3247082
ENSG00000178233	ILMN_3247088
ENSG00000214954	ILMN_3247111											0.520683
ENSG00000273604	ILMN_3247139
ENSG00000274600	ILMN_3247152
ENSG00000196466	ILMN_3247154
ENSG00000251733	ILMN_3247159
ENSG00000138336	ILMN_3247163					0.91849								0.473559
ENSG00000201330	ILMN_3247170
ENSG00000214039	ILMN_3247177
ENSG00000189350	ILMN_3247182					0.288281				0.809466				0.964424
ENSG00000230583	ILMN_3247217
ENSG00000210825	ILMN_3247222
ENSG00000146242	ILMN_3247223														0.903871
ENSG00000266079	ILMN_3247251
ENSG00000109756	ILMN_3247261		0.621371			0.808494	0.771302								0.905404
ENSG00000214814	ILMN_3247266
ENSG00000234754	ILMN_3247269
ENSG00000225826	ILMN_3247306
ENSG00000230844	ILMN_3247311
ENSG00000168913	ILMN_3247320
ENSG00000214097	ILMN_3247334
ENSG00000240498	ILMN_3247350
ENSG00000122548	ILMN_3247375											0.812566					0.591195
ENSG00000258223	ILMN_3247395
ENSG00000224958	ILMN_3247400
ENSG00000105963	ILMN_3247424
ENSG00000204978	ILMN_3247438
ENSG00000275072	ILMN_3247444
ENSG00000228474	ILMN_3247452													0.403128
ENSG00000108010	ILMN_3247462
ENSG00000222370	ILMN_3247494
ENSG00000249115	ILMN_3247504											0.563003
ENSG00000265531	ILMN_3247506
ENSG00000187191	ILMN_3247525
ENSG00000231784	ILMN_3247543
ENSG00000240194	ILMN_3247548
ENSG00000162456	ILMN_3247552
ENSG00000204839	ILMN_3247556
ENSG00000119411	ILMN_3247560											0.0149209
ENSG00000083857	ILMN_3247578						0.427447
ENSG00000211584	ILMN_3247587											0.386169
ENSG00000198783	ILMN_3247592
ENSG00000258102	ILMN_3247613
ENSG00000279685	ILMN_3247621
ENSG00000283551	ILMN_3247625
ENSG00000252712	ILMN_3247636
ENSG00000246223	ILMN_3247639
ENSG00000128011	ILMN_3247653
ENSG00000212158	ILMN_3247671
ENSG00000199785	ILMN_3247679
ENSG00000168887	ILMN_3247681
ENSG00000225968	ILMN_3247713
ENSG00000201348	ILMN_3247718
ENSG00000048162	ILMN_3247723
ENSG00000265491	ILMN_3247728
ENSG00000169249	ILMN_3247732
ENSG00000128250	ILMN_3247737
ENSG00000173557	ILMN_3247753
ENSG00000278175	ILMN_3247783
ENSG00000237675	ILMN_3247792
ENSG00000130723	ILMN_3247802
ENSG00000065600	ILMN_3247821
ENSG00000121350	ILMN_3247826
ENSG00000183631	ILMN_3247835
ENSG00000249673	ILMN_3247844
ENSG00000182310	ILMN_3247848
ENSG00000247774	ILMN_3247853
ENSG00000117419	ILMN_3247882
ENSG00000274791	ILMN_3247893
ENSG00000124226	ILMN_3247906
ENSG00000201998	ILMN_3247939
ENSG00000155265	ILMN_3247945
ENSG00000275489	ILMN_3247988
ENSG00000035720	ILMN_3247998
ENSG00000182177	ILMN_3248023
ENSG00000091009	ILMN_3248026														0.000493376
ENSG00000188505	ILMN_3248032
ENSG00000142233	ILMN_3248035
ENSG00000197416	ILMN_3248038
ENSG00000219435	ILMN_3248086
ENSG00000181577	ILMN_3248091
ENSG00000047617	ILMN_3248094
ENSG00000104852	ILMN_3248113
ENSG00000125686	ILMN_3248122						0.0928157							0.176287
ENSG00000276430	ILMN_3248127
ENSG00000269896	ILMN_3248132
ENSG00000225556	ILMN_3248176
ENSG00000225298	ILMN_3248193
ENSG00000199753	ILMN_3248218
ENSG00000238795	ILMN_3248223
ENSG00000119608	ILMN_3248228			0.318205
ENSG00000206612	ILMN_3248232
ENSG00000125633	ILMN_3248263
ENSG00000231587	ILMN_3248270
ENSG00000198440	ILMN_3248301				0.389656			0.626464	0.511356							0.558059
ENSG00000173239	ILMN_3248304
ENSG00000128908	ILMN_3248343
ENSG00000183463	ILMN_3248347
ENSG00000015133	ILMN_3248352	0.0390901	0.55549							0.0670487
ENSG00000214642	ILMN_3248356
ENSG00000159182	ILMN_3248384
ENSG00000206989	ILMN_3248394
ENSG00000233354	ILMN_3248428
ENSG00000221420	ILMN_3248440
ENSG00000245910	ILMN_3248443
ENSG00000185037	ILMN_3248500
ENSG00000160963	ILMN_3248505
ENSG00000154319	ILMN_3248511											0.695113
ENSG00000198854	ILMN_3248515
ENSG00000104691	ILMN_3248521
ENSG00000215547	ILMN_3248525
ENSG00000205502	ILMN_3248551
ENSG00000188277	ILMN_3248556
ENSG00000277370	ILMN_3248562
ENSG00000228376	ILMN_3248566
ENSG00000207475	ILMN_3248575
ENSG00000237737	ILMN_3248583
ENSG00000119681	ILMN_3248591
ENSG00000133019	ILMN_3248627		0.243466			0.591416
ENSG00000251692	ILMN_3248631
ENSG00000201544	ILMN_3248658
ENSG00000238741	ILMN_3248663
ENSG00000233930	ILMN_3248668
ENSG00000248905	ILMN_3248672						0.305645								0.940188
ENSG00000196873	ILMN_3248676														0.738881
ENSG00000221539	ILMN_3248703
ENSG00000269821	ILMN_3248707
ENSG00000212135	ILMN_3248712
ENSG00000230487	ILMN_3248764
ENSG00000232956	ILMN_3248773
ENSG00000242086	ILMN_3248781
ENSG00000207051	ILMN_3248811
ENSG00000146556	ILMN_3248844
ENSG00000162891	ILMN_3248857
ENSG00000200785	ILMN_3248874
ENSG00000226950	ILMN_3248882
ENSG00000275994	ILMN_3248890
ENSG00000166105	ILMN_3248891
ENSG00000126970	ILMN_3248906
ENSG00000234883	ILMN_3248910
ENSG00000239827	ILMN_3248915
ENSG00000157741	ILMN_3248928	0.800213	0.114125	0.556275		0.0353507	0.400433						0.434257			0.424728	0.97267
ENSG00000168263	ILMN_3248932
ENSG00000203778	ILMN_3248941
ENSG00000168175	ILMN_3248961	0.925626	0.460021					0.104531							0.177312		0.0376266
ENSG00000168288	ILMN_3248966
ENSG00000149923	ILMN_3248975				0.940619			0.676098	0.527045	0.672744
ENSG00000214870	ILMN_3248980
ENSG00000100445	ILMN_3248985
ENSG00000119888	ILMN_3249032
ENSG00000229086	ILMN_3249045
ENSG00000129816	ILMN_3249050
ENSG00000197989	ILMN_3249059
ENSG00000189090	ILMN_3249073
ENSG00000232871	ILMN_3249074
ENSG00000257743	ILMN_3249088
ENSG00000128254	ILMN_3249095
ENSG00000170426	ILMN_3249101
ENSG00000197658	ILMN_3249105
ENSG00000110925	ILMN_3249110		0.462122
ENSG00000174992	ILMN_3249142
ENSG00000200320	ILMN_3249167
ENSG00000225194	ILMN_3249172
ENSG00000238121	ILMN_3249175
ENSG00000215475	ILMN_3249179
ENSG00000177181	ILMN_3249184			0.14293	0.13291	0.683604	0.510368	0.654763	0.151227					0.289284
ENSG00000183598	ILMN_3249188
ENSG00000139515	ILMN_3249216
ENSG00000257702	ILMN_3249231
ENSG00000145723	ILMN_3249235															0.0647979
ENSG00000205208	ILMN_3249240
ENSG00000184988	ILMN_3249244
ENSG00000240990	ILMN_3249281
ENSG00000209042	ILMN_3249286
ENSG00000180210	ILMN_3249291
ENSG00000124091	ILMN_3249296
ENSG00000261308	ILMN_3249343
ENSG00000208839	ILMN_3249351
ENSG00000254008	ILMN_3249356
ENSG00000007171	ILMN_3249361											0.00483891
ENSG00000161999	ILMN_3249366
ENSG00000176723	ILMN_3249372				0.880744			0.197877
ENSG00000135763	ILMN_3249406
ENSG00000154127	ILMN_3249435
ENSG00000257446	ILMN_3249439
ENSG00000133063	ILMN_3249477
ENSG00000214511	ILMN_3249482
ENSG00000214562	ILMN_3249487						0.768091									0.206265
ENSG00000143067	ILMN_3249501		0.155148						0.343186
ENSG00000236253	ILMN_3249524
ENSG00000245573	ILMN_3249533
ENSG00000207313	ILMN_3249538
ENSG00000239127	ILMN_3249543
ENSG00000179447	ILMN_3249566
ENSG00000254636	ILMN_3249571
ENSG00000117971	ILMN_3249574
ENSG00000186458	ILMN_3249588
ENSG00000185900	ILMN_3249594
ENSG00000253148	ILMN_3249598
ENSG00000188580	ILMN_3249603			0.350318		0.393926	0.0249586						0.967206
ENSG00000176915	ILMN_3249608
ENSG00000237036	ILMN_3249620
ENSG00000224075	ILMN_3249639
ENSG00000155304	ILMN_3249645						0.269445								0.010947
ENSG00000129493	ILMN_3249669		0.5481				0.500978						0.458604
ENSG00000169627	ILMN_3249676
ENSG00000186599	ILMN_3249677
ENSG00000161860	ILMN_3249682
ENSG00000171487	ILMN_3249687
ENSG00000118894	ILMN_3249739
ENSG00000101417	ILMN_3249742
ENSG00000134333	ILMN_3249748														0.0914697
ENSG00000013563	ILMN_3249756
ENSG00000182628	ILMN_3249807													0.675219
ENSG00000068305	ILMN_3249825														0.372301
ENSG00000178295	ILMN_3249840													0.410724
ENSG00000070729	ILMN_3249932
ENSG00000110696	ILMN_3249949														0.0256838
ENSG00000197111	ILMN_3249963											0.172351
ENSG00000069493	ILMN_3250023
ENSG00000143324	ILMN_3250032					0.648985	0.985904		0.197621
ENSG00000261052	ILMN_3250049								0.69772
ENSG00000118260	ILMN_3250057			0.830388			0.433442						0.458485	0.746523	0.0064875		0.0228921
ENSG00000091879	ILMN_3250067						0.516562								0.125111
ENSG00000151247	ILMN_3250077		0.885028			0.872271	0.570192							0.802808	0.00812014
ENSG00000073008	ILMN_3250104											0.0702106
ENSG00000169891	ILMN_3250143						0.828895	0.278409				0.433744		0.259715
ENSG00000188171	ILMN_3250147
ENSG00000205944	ILMN_3250196
ENSG00000169714	ILMN_3250201
ENSG00000175029	ILMN_3250209
ENSG00000144401	ILMN_3250243
ENSG00000139567	ILMN_3250257											0.692411
ENSG00000128872	ILMN_3250273			0.420837	0.989111	0.667722	0.650186	0.916089				0.238348	0.491914	0.849261	0.474903
ENSG00000184489	ILMN_3250321
ENSG00000070729	ILMN_3250398
ENSG00000070729	ILMN_3250412
ENSG00000188171	ILMN_3250446
ENSG00000073008	ILMN_3250483											0.0702106
ENSG00000118894	ILMN_3250592
ENSG00000086232	ILMN_3250614
ENSG00000182628	ILMN_3250659													0.675219
ENSG00000110696	ILMN_3250798														0.0256838
ENSG00000101417	ILMN_3250812
ENSG00000175449	ILMN_3250850
ENSG00000109189	ILMN_3250870					0.396893	0.65476
ENSG00000091879	ILMN_3250879						0.516562								0.125111
ENSG00000168763	ILMN_3250893
ENSG00000261052	ILMN_3250899								0.69772
ENSG00000069493	ILMN_3250902
ENSG00000118260	ILMN_3250923			0.830388			0.433442						0.458485	0.746523	0.0064875		0.0228921
ENSG00000151247	ILMN_3250927		0.885028			0.872271	0.570192							0.802808	0.00812014
ENSG00000205944	ILMN_3250970
ENSG00000169891	ILMN_3250972						0.828895	0.278409				0.433744		0.259715
ENSG00000169714	ILMN_3250984
ENSG00000162521	ILMN_3251085
ENSG00000068305	ILMN_3251100														0.372301
ENSG00000128872	ILMN_3251132			0.420837	0.989111	0.667722	0.650186	0.916089				0.238348	0.491914	0.849261	0.474903
ENSG00000144401	ILMN_3251137
ENSG00000134333	ILMN_3251145														0.0914697
ENSG00000197111	ILMN_3251155											0.172351
ENSG00000013563	ILMN_3251171
ENSG00000139291	ILMN_3251207
ENSG00000177350	ILMN_3251212
ENSG00000196696	ILMN_3251217
ENSG00000163644	ILMN_3251222		0.977285				0.403257										0.963058
ENSG00000054611	ILMN_3251227
ENSG00000198830	ILMN_3251232
ENSG00000179698	ILMN_3251237
ENSG00000165959	ILMN_3251242	0.303679	0.986313				0.680394					0.0177827
ENSG00000100564	ILMN_3251246													0.805658
ENSG00000130119	ILMN_3251251
ENSG00000185926	ILMN_3251256
ENSG00000186529	ILMN_3251260
ENSG00000163440	ILMN_3251264
ENSG00000140319	ILMN_3251269
ENSG00000146263	ILMN_3251274				0.416235		0.0911017	0.535115						0.234496	0.925273
ENSG00000187569	ILMN_3251278
ENSG00000196591	ILMN_3251283											0.424738			0.292736
ENSG00000139921	ILMN_3251293
ENSG00000185875	ILMN_3251298
ENSG00000177463	ILMN_3251303
ENSG00000159596	ILMN_3251312
ENSG00000157916	ILMN_3251317
ENSG00000136378	ILMN_3251322									0.0251531
ENSG00000085365	ILMN_3251337					0.157286
ENSG00000167553	ILMN_3251341	0.135135										0.0140382
ENSG00000086991	ILMN_3251346								0.788632
ENSG00000263956	ILMN_3251361
ENSG00000164219	ILMN_3251365											0.960121
ENSG00000197576	ILMN_3251370
ENSG00000260389	ILMN_3251375
ENSG00000127526	ILMN_3251379
ENSG00000152076	ILMN_3251383
ENSG00000163444	ILMN_3251388	0.593841	0.501281
ENSG00000204071	ILMN_3251393
ENSG00000119899	ILMN_3251399		0.146104
ENSG00000069275	ILMN_3251404					0.290268								0.450255
ENSG00000132915	ILMN_3251409
ENSG00000184898	ILMN_3251415
ENSG00000137135	ILMN_3251418
ENSG00000016391	ILMN_3251423
ENSG00000117643	ILMN_3251428			0.673177									0.0482854
ENSG00000137145	ILMN_3251436						0.0853091							0.475923	0.527238	0.0312173
ENSG00000011405	ILMN_3251440			0.835371									0.6169	0.859784	0.0331424
ENSG00000160563	ILMN_3251445
ENSG00000108590	ILMN_3251451
ENSG00000119729	ILMN_3251455													0.366734	0.964343
ENSG00000196417	ILMN_3251460																0.0703908
ENSG00000233087	ILMN_3251464
ENSG00000163428	ILMN_3251467					0.341633									0.649658	0.0741768
ENSG00000173726	ILMN_3251472					0.258214
ENSG00000165275	ILMN_3251477
ENSG00000175548	ILMN_3251482					0.0607273									0.19552
ENSG00000031081	ILMN_3251486											0.493938
ENSG00000156467	ILMN_3251491					0.799796									0.209761
ENSG00000243955	ILMN_3251497
ENSG00000140264	ILMN_3251501
ENSG00000198429	ILMN_3251506
ENSG00000139218	ILMN_3251511
ENSG00000140950	ILMN_3251516				0.704495			0.143475
ENSG00000227345	ILMN_3251521														0.780901
ENSG00000058056	ILMN_3251526			0.550237									0.282998
ENSG00000188227	ILMN_3251531
ENSG00000212747	ILMN_3251536
ENSG00000244067	ILMN_3251540
ENSG00000086065	ILMN_3251545															0.448376
ENSG00000139289	ILMN_3251550						0.103088
ENSG00000107951	ILMN_3251555																0.927059
ENSG00000174695	ILMN_3251560				0.156666			0.59043	0.841407
ENSG00000172922	ILMN_3251565									0.305863
ENSG00000119402	ILMN_3251567						0.529339					0.0158334		0.57014
ENSG00000144567	ILMN_3251572	0.549384	0.577502
ENSG00000186193	ILMN_3251592
ENSG00000179454	ILMN_3251605					0.135342	0.721334								0.116561
ENSG00000204936	ILMN_3251610
ENSG00000144445	ILMN_3251616											0.000646455			0.904901
ENSG00000152409	ILMN_3251620			0.390664									0.798303	0.687751	0.0508827
ENSG00000165655	ILMN_3251625						0.936851
ENSG00000161960	ILMN_3251629									0.026418
ENSG00000119231	ILMN_3251634		0.384238		0.248178			0.864444
ENSG00000168930	ILMN_3251638
ENSG00000179902	ILMN_3251643
ENSG00000228623	ILMN_3251653
ENSG00000244482	ILMN_3251658													0.0244564
ENSG00000111911	ILMN_3251662
ENSG00000171489	ILMN_3251668
ENSG00000046604	ILMN_3251672					0.851832									0.535581
ENSG00000188761	ILMN_3251676
ENSG00000168246	ILMN_3251686		0.398181
ENSG00000113356	ILMN_3251691					0.112869									0.000163203
ENSG00000163697	ILMN_3251699
ENSG00000138035	ILMN_3251723												0.0882621
ENSG00000166912	ILMN_3251728					0.765018	0.518538						0.829201
ENSG00000123144	ILMN_3251733
ENSG00000156508	ILMN_3251737					0.911419	0.184074
ENSG00000181315	ILMN_3251742
ENSG00000164853	ILMN_3251747
ENSG00000164073	ILMN_3251751					0.781293			0.955821
ENSG00000165392	ILMN_3251756												0.554571		0.329224
ENSG00000204397	ILMN_3252556
ENSG00000075420	ILMN_3253456		0.335678		0.32261			0.293512							0.175366
ENSG00000131351	ILMN_3253579
ENSG00000113249	ILMN_3253901
ENSG00000128487	ILMN_3255061									0.0445804		0.888075
ENSG00000198513	ILMN_3255124
ENSG00000240288	ILMN_3256106
ENSG00000174151	ILMN_3256325		0.667585		0.0867441			0.883744
ENSG00000203865	ILMN_3256801
ENSG00000105323	ILMN_3257430									0.915679		0.654865
ENSG00000133059	ILMN_3257566					0.978484
ENSG00000100281	ILMN_3257884														0.134143
ENSG00000132376	ILMN_3258628
ENSG00000031003	ILMN_3258795	0.366647											0.7086
ENSG00000170379	ILMN_3258875	0.661895				0.364653								0.926181
ENSG00000172752	ILMN_3258955
ENSG00000268066	ILMN_3259153
ENSG00000165119	ILMN_3260017						0.0717451
ENSG00000173744	ILMN_3260345	0.479191	0.975627	0.0338141			0.497373						0.131167	0.867025	0.675891
ENSG00000140577	ILMN_3260715
ENSG00000268916	ILMN_3260910
ENSG00000161896	ILMN_3261111
ENSG00000215256	ILMN_3261811
ENSG00000171084	ILMN_3262250
ENSG00000179832	ILMN_3262345
ENSG00000068745	ILMN_3262348													0.862458
ENSG00000172954	ILMN_3262936			0.88081		0.336978							0.0861969
ENSG00000109534	ILMN_3263329						0.0458304
ENSG00000117640	ILMN_3264466	0.525669												0.0603024
ENSG00000148019	ILMN_3265365					0.579622	0.106464							0.588122		0.200842
ENSG00000125944	ILMN_3265895						0.5713								0.0453637
ENSG00000061273	ILMN_3266186
ENSG00000276409	ILMN_3268472
ENSG00000006015	ILMN_3268564
ENSG00000204120	ILMN_3268924					0.603099
ENSG00000099783	ILMN_3269405						0.030563										0.819861
ENSG00000186635	ILMN_3269719
ENSG00000153485	ILMN_3269775
ENSG00000100593	ILMN_3269849
ENSG00000096746	ILMN_3270641
ENSG00000151693	ILMN_3270972					0.617204	0.279141								0.815169
ENSG00000162869	ILMN_3271092											0.0536376
ENSG00000115363	ILMN_3271098	0.0596271
ENSG00000172456	ILMN_3271630
ENSG00000104064	ILMN_3272074
ENSG00000092820	ILMN_3272378
ENSG00000165948	ILMN_3272500
ENSG00000139146	ILMN_3272603	0.329241	0.278437					0.215498
ENSG00000218510	ILMN_3272768
ENSG00000213676	ILMN_3273641
ENSG00000122566	ILMN_3273854	0.224326				0.848341											0.144567
ENSG00000241258	ILMN_3273946											0.195858
ENSG00000250056	ILMN_3283316
ENSG00000245526	ILMN_3288018
ENSG00000267278	ILMN_3290052
ENSG00000188681	ILMN_3290546
ENSG00000197291	ILMN_3294106
ENSG00000163138	ILMN_3297013
ENSG00000025708	ILMN_3297126
ENSG00000078140	ILMN_3297392	0.143166	0.0643985	0.0189645		0.33409	0.199982								0.0319415
ENSG00000119777	ILMN_3297644													0.24676
ENSG00000226935	ILMN_3297789
ENSG00000130985	ILMN_3297945
ENSG00000214941	ILMN_3298167
ENSG00000124191	ILMN_3298423									0.890287
ENSG00000204382	ILMN_3299047
ENSG00000182013	ILMN_3299393
ENSG00000166501	ILMN_3299520						0.693718							0.224127
ENSG00000132424	ILMN_3299558	0.980619	0.24363			0.883879									0.6592
ENSG00000075292	ILMN_3299804																0.610218
ENSG00000135119	ILMN_3299905
ENSG00000178467	ILMN_3300313
ENSG00000214960	ILMN_3300353
ENSG00000198040	ILMN_3300358
ENSG00000184990	ILMN_3300972
ENSG00000109270	ILMN_3301197	0.767047	0.656543
ENSG00000269313	ILMN_3301206
ENSG00000183018	ILMN_3301749
ENSG00000180953	ILMN_3301818
ENSG00000198860	ILMN_3301824					0.484107									0.522439
ENSG00000138119	ILMN_3302919
ENSG00000116690	ILMN_3304072					0.579692									0.870642
ENSG00000144331	ILMN_3304200
ENSG00000196204	ILMN_3304974
ENSG00000073282	ILMN_3305055											0.713384
ENSG00000204379	ILMN_3305152
ENSG00000106628	ILMN_3305304
ENSG00000081307	ILMN_3305339
ENSG00000173838	ILMN_3305472
ENSG00000216775	ILMN_3305735
ENSG00000274419	ILMN_3305887
ENSG00000118515	ILMN_3305938						0.0430902					0.00521862
ENSG00000115540	ILMN_3306168		0.790114		0.422178			0.247709							0.403766
ENSG00000155868	ILMN_3306173						0.175967							0.929114
ENSG00000205861	ILMN_3306362
ENSG00000166881	ILMN_3306440				0.965848			0.820466				0.819057			0.939144
ENSG00000163694	ILMN_3306730																0.00565323
ENSG00000147955	ILMN_3306742								0.917662					0.208026
ENSG00000185324	ILMN_3306950									0.8674
ENSG00000106348	ILMN_3306977				0.945754			0.552481				0.821609	0.140841
ENSG00000149435	ILMN_3306988
ENSG00000105325	ILMN_3306993
ENSG00000037897	ILMN_3306997
ENSG00000136247	ILMN_3307025
ENSG00000101844	ILMN_3307158					0.0178684								0.351382
ENSG00000166833	ILMN_3307221												0.79653			0.254547
ENSG00000131470	ILMN_3307266						0.778387								0.666424
ENSG00000183317	ILMN_3307321
ENSG00000124782	ILMN_3307409		0.163568											0.276127
ENSG00000126217	ILMN_3307483					0.256997
ENSG00000183317	ILMN_3307602
ENSG00000183317	ILMN_3307616
ENSG00000062485	ILMN_3307648		0.927027		0.659874			0.545997		0.0332319
ENSG00000243811	ILMN_3307651
ENSG00000151338	ILMN_3307654																0.967978
ENSG00000213064	ILMN_3307659	0.511251	0.33171			0.582363	0.189883							0.505471		0.816797
ENSG00000179455	ILMN_3307668
ENSG00000106113	ILMN_3307673
ENSG00000131044	ILMN_3307678		0.271289									0.153599	0.76222
ENSG00000197472	ILMN_3307683												0.887062
ENSG00000204361	ILMN_3307688
ENSG00000101443	ILMN_3307693	0.114313
ENSG00000196407	ILMN_3307695
ENSG00000129128	ILMN_3307700				0.71509	0.502269		0.846546	0.0622594
ENSG00000164300	ILMN_3307705
ENSG00000111704	ILMN_3307710
ENSG00000273079	ILMN_3307714	0.262685	0.271361		0.000487492		0.554637	0.15565	0.0289723			0.0587802		0.948492	0.361115	0.165152
ENSG00000188033	ILMN_3307719
ENSG00000213762	ILMN_3307724
ENSG00000171604	ILMN_3307729
ENSG00000172171	ILMN_3307733															0.153214
ENSG00000186628	ILMN_3307738		0.800684							0.969187				0.207286			0.155834
ENSG00000180881	ILMN_3307742
ENSG00000186047	ILMN_3307752	0.744099	0.632463											0.254244
ENSG00000161929	ILMN_3307757									0.921165
ENSG00000143816	ILMN_3307767				0.092257			0.955451	0.0866731
ENSG00000100266	ILMN_3307772
ENSG00000163515	ILMN_3307777
ENSG00000155034	ILMN_3307782
ENSG00000100395	ILMN_3307786
ENSG00000154511	ILMN_3307791
ENSG00000159352	ILMN_3307799
ENSG00000005421	ILMN_3307803
ENSG00000176571	ILMN_3307813
ENSG00000205683	ILMN_3307822
ENSG00000110011	ILMN_3307827									0.671707
ENSG00000132570	ILMN_3307832																0.443666
ENSG00000148942	ILMN_3307836													0.205995
ENSG00000106541	ILMN_3307841
ENSG00000188282	ILMN_3307845											0.418817
ENSG00000196169	ILMN_3307850
ENSG00000152931	ILMN_3307854
ENSG00000109689	ILMN_3307858			0.234143		0.974405							0.43896
ENSG00000135090	ILMN_3307863														0.771238
ENSG00000133048	ILMN_3307868					0.947639
ENSG00000176092	ILMN_3307874
ENSG00000160298	ILMN_3307877											0.758701
ENSG00000150873	ILMN_3307882
ENSG00000183530	ILMN_3307887							0.724706		0.919654		0.0774026
ENSG00000197702	ILMN_3307892
ENSG00000085276	ILMN_3307897														0.213284	0.0133358
ENSG00000261609	ILMN_3307901		0.220346		0.666788	0.770578	0.458522	0.271313	0.430522			0.0599485	0.700378
ENSG00000099260	ILMN_3307906						0.0406384
ENSG00000264006	ILMN_3307911
ENSG00000164619	ILMN_3307916														0.359221
ENSG00000161031	ILMN_3307921
ENSG00000173020	ILMN_3307926
ENSG00000132341	ILMN_3307930						0.395417
ENSG00000206190	ILMN_3307935				0.000922537			0.277285
ENSG00000176531	ILMN_3307944											0.0266963
ENSG00000108465	ILMN_3307950	0.478219
ENSG00000154655	ILMN_3307954
ENSG00000163491	ILMN_3307958	0.271439	0.859271
ENSG00000253314	ILMN_3307987
ENSG00000207959	ILMN_3307992
ENSG00000207573	ILMN_3307997
ENSG00000198983	ILMN_3308005
ENSG00000211574	ILMN_3308010
ENSG00000283931	ILMN_3308015
ENSG00000221760	ILMN_3308020
ENSG00000222958	ILMN_3308025
ENSG00000201899	ILMN_3308030
ENSG00000207837	ILMN_3308035
ENSG00000283210	ILMN_3308038
ENSG00000207993	ILMN_3308043
ENSG00000207639	ILMN_3308048
ENSG00000283935	ILMN_3308053
ENSG00000216077	ILMN_3308058
ENSG00000215930	ILMN_3308063
ENSG00000221763	ILMN_3308068
ENSG00000199161	ILMN_3308073
ENSG00000199177	ILMN_3308078
ENSG00000207973	ILMN_3308083
ENSG00000186440	ILMN_3308088
ENSG00000199121	ILMN_3308093
ENSG00000283435	ILMN_3308103
ENSG00000201634	ILMN_3308113
ENSG00000207971	ILMN_3308118
ENSG00000283733	ILMN_3308123
ENSG00000207705	ILMN_3308128
ENSG00000221063	ILMN_3308133
ENSG00000202538	ILMN_3308138
ENSG00000211583	ILMN_3308143
ENSG00000283791	ILMN_3308148
ENSG00000199150	ILMN_3308153
ENSG00000284544	ILMN_3308158
ENSG00000216141	ILMN_3308163
ENSG00000207948	ILMN_3308173
ENSG00000207866	ILMN_3308178
ENSG00000272474	ILMN_3308183
ENSG00000238705	ILMN_3308188
ENSG00000207631	ILMN_3308190
ENSG00000208022	ILMN_3308195
ENSG00000207578	ILMN_3308200
ENSG00000221630	ILMN_3308205
ENSG00000284112	ILMN_3308210
ENSG00000207826	ILMN_3308215
ENSG00000221604	ILMN_3308220
ENSG00000207615	ILMN_3308230
ENSG00000207551	ILMN_3308235
ENSG00000212100	ILMN_3308240
ENSG00000283289	ILMN_3308245
ENSG00000221616	ILMN_3308250
ENSG00000199122	ILMN_3308260
ENSG00000199102	ILMN_3308265
ENSG00000200367	ILMN_3308275
ENSG00000202601	ILMN_3308280
ENSG00000221494	ILMN_3308285
ENSG00000269782	ILMN_3308290
ENSG00000284485	ILMN_3308295
ENSG00000221187	ILMN_3308300
ENSG00000283785	ILMN_3308305
ENSG00000221563	ILMN_3308315
ENSG00000221411	ILMN_3308320
ENSG00000214643	ILMN_3308325
ENSG00000207820	ILMN_3308330
ENSG00000206625	ILMN_3308335
ENSG00000207741	ILMN_3308345
ENSG00000221214	ILMN_3308350
ENSG00000283203	ILMN_3308355
ENSG00000283805	ILMN_3308360
ENSG00000207656	ILMN_3308365
ENSG00000207582	ILMN_3308370
ENSG00000201689	ILMN_3308375
ENSG00000207730	ILMN_3308380
ENSG00000207996	ILMN_3308385
ENSG00000216098	ILMN_3308390
ENSG00000221025	ILMN_3308395
ENSG00000211590	ILMN_3308405
ENSG00000284565	ILMN_3308410
ENSG00000199151	ILMN_3308415
ENSG00000284329	ILMN_3308420
ENSG00000207961	ILMN_3308425
ENSG00000284433	ILMN_3308435
ENSG00000207714	ILMN_3308440
ENSG00000221230	ILMN_3308450
ENSG00000284357	ILMN_3308455
ENSG00000207586	ILMN_3308460
ENSG00000283588	ILMN_3308465
ENSG00000207646	ILMN_3308470
ENSG00000284446	ILMN_3308475
ENSG00000284027	ILMN_3308480
ENSG00000207725	ILMN_3308485
ENSG00000284498	ILMN_3308490
ENSG00000221333	ILMN_3308495
ENSG00000284108	ILMN_3308500
ENSG00000199077	ILMN_3308505
ENSG00000207137	ILMN_3308515
ENSG00000207827	ILMN_3308525
ENSG00000211578	ILMN_3308530
ENSG00000221287	ILMN_3308535
ENSG00000221737	ILMN_3308540
ENSG00000215973	ILMN_3308550
ENSG00000200632	ILMN_3308555
ENSG00000267200	ILMN_3308560
ENSG00000207732	ILMN_3308565
ENSG00000211581	ILMN_3308570
ENSG00000283170	ILMN_3308575
ENSG00000199172	ILMN_3308580
ENSG00000216058	ILMN_3308587
ENSG00000271886	ILMN_3308592
ENSG00000283844	ILMN_3308597
ENSG00000207988	ILMN_3308602
ENSG00000207976	ILMN_3308607
ENSG00000199168	ILMN_3308617
ENSG00000284416	ILMN_3308622
ENSG00000222246	ILMN_3308627
ENSG00000207763	ILMN_3308632
ENSG00000283798	ILMN_3308637
ENSG00000207701	ILMN_3308642
ENSG00000207758	ILMN_3308647
ENSG00000207951	ILMN_3308652
ENSG00000221251	ILMN_3308658
ENSG00000221365	ILMN_3308663
ENSG00000221698	ILMN_3308668
ENSG00000207952	ILMN_3308673
ENSG00000199012	ILMN_3308678
ENSG00000221393	ILMN_3308693
ENSG00000221634	ILMN_3308698
ENSG00000221269	ILMN_3308703
ENSG00000221502	ILMN_3308708
ENSG00000199005	ILMN_3308713
ENSG00000199085	ILMN_3308723
ENSG00000207561	ILMN_3308728
ENSG00000284538	ILMN_3308733
ENSG00000207935	ILMN_3308738
ENSG00000207863	ILMN_3308743
ENSG00000199104	ILMN_3308748
ENSG00000199575	ILMN_3308753
ENSG00000221176	ILMN_3308758
ENSG00000199015	ILMN_3308763
ENSG00000284463	ILMN_3308768
ENSG00000202609	ILMN_3308778
ENSG00000221710	ILMN_3308783
ENSG00000216060	ILMN_3308793
ENSG00000207563	ILMN_3308798
ENSG00000207607	ILMN_3308803
ENSG00000208009	ILMN_3308808
ENSG00000207804	ILMN_3308813
ENSG00000207653	ILMN_3308818
ENSG00000207927	ILMN_3308823
ENSG00000221200	ILMN_3308828
ENSG00000207978	ILMN_3308833
ENSG00000207941	ILMN_3308838
ENSG00000221275	ILMN_3308843
ENSG00000207780	ILMN_3308848
ENSG00000283615	ILMN_3308853
ENSG00000207861	ILMN_3308856
ENSG00000207737	ILMN_3308866
ENSG00000207984	ILMN_3308871
ENSG00000210741	ILMN_3308881
ENSG00000221406	ILMN_3308886
ENSG00000207638	ILMN_3308891
ENSG00000221265	ILMN_3308896
ENSG00000221788	ILMN_3308901
ENSG00000283926	ILMN_3308906
ENSG00000207625	ILMN_3308911
ENSG00000221650	ILMN_3308916
ENSG00000207811	ILMN_3308921
ENSG00000211514	ILMN_3308926
ENSG00000284567	ILMN_3308936
ENSG00000199065	ILMN_3308946
ENSG00000207713	ILMN_3308951
ENSG00000199031	ILMN_3308956
ENSG00000283416	ILMN_3308966
ENSG00000207614	ILMN_3308971
ENSG00000199059	ILMN_3308976
ENSG00000207789	ILMN_3308981
ENSG00000221033	ILMN_3308986
ENSG00000221768	ILMN_3308991
ENSG00000199153	ILMN_3308996
ENSG00000284453	ILMN_3309001
ENSG00000207546	ILMN_3309006
ENSG00000207869	ILMN_3309011
ENSG00000284353	ILMN_3309021
ENSG00000207934	ILMN_3309026
ENSG00000207808	ILMN_3309031
ENSG00000200608	ILMN_3309036
ENSG00000283207	ILMN_3309046
ENSG00000233932	ILMN_3309049
ENSG00000238399	ILMN_3309054
ENSG00000207757	ILMN_3309059
ENSG00000284038	ILMN_3309064
ENSG00000208025	ILMN_3309069
ENSG00000207590	ILMN_3309074
ENSG00000284363	ILMN_3309084
ENSG00000283745	ILMN_3309089
ENSG00000221680	ILMN_3309094
ENSG00000208037	ILMN_3309099
ENSG00000221540	ILMN_3309104
ENSG00000221325	ILMN_3309109
ENSG00000206104	ILMN_3309114
ENSG00000207972	ILMN_3309128
ENSG00000198976	ILMN_3309133
ENSG00000207933	ILMN_3309143
ENSG00000207729	ILMN_3309148
ENSG00000207746	ILMN_3309153
ENSG00000207581	ILMN_3309159
ENSG00000221525	ILMN_3309164
ENSG00000207874	ILMN_3309169
ENSG00000207605	ILMN_3309174
ENSG00000199030	ILMN_3309179
ENSG00000216192	ILMN_3309184
ENSG00000260551	ILMN_3309194
ENSG00000207975	ILMN_3309199
ENSG00000199179	ILMN_3309204
ENSG00000207743	ILMN_3309209
ENSG00000212014	ILMN_3309214
ENSG00000215943	ILMN_3309229
ENSG00000207585	ILMN_3309234
ENSG00000207967	ILMN_3309239
ENSG00000221464	ILMN_3309244
ENSG00000283768	ILMN_3309249
ENSG00000207554	ILMN_3309254
ENSG00000207689	ILMN_3309259
ENSG00000221390	ILMN_3309264
ENSG00000207974	ILMN_3309269
ENSG00000222532	ILMN_3309274
ENSG00000200215	ILMN_3309279
ENSG00000284202	ILMN_3309284
ENSG00000207759	ILMN_3309289
ENSG00000252153	ILMN_3309294
ENSG00000207923	ILMN_3309299
ENSG00000221628	ILMN_3309309
ENSG00000207632	ILMN_3309314
ENSG00000284586	ILMN_3309319
ENSG00000216135	ILMN_3309329
ENSG00000200636	ILMN_3309334
ENSG00000207994	ILMN_3309339
ENSG00000207821	ILMN_3309344
ENSG00000221430	ILMN_3309359
ENSG00000211543	ILMN_3309364
ENSG00000221445	ILMN_3309374
ENSG00000283188	ILMN_3309379
ENSG00000207960	ILMN_3309384
ENSG00000207814	ILMN_3309389
ENSG00000194717	ILMN_3309394
ENSG00000208033	ILMN_3309399
ENSG00000208005	ILMN_3309404
ENSG00000284157	ILMN_3309409
ENSG00000199072	ILMN_3309423
ENSG00000201569	ILMN_3309428
ENSG00000199080	ILMN_3309433
ENSG00000199095	ILMN_3309438
ENSG00000283857	ILMN_3309448
ENSG00000200795	ILMN_3309453
ENSG00000199390	ILMN_3309458
ENSG00000198982	ILMN_3309463
ENSG00000237424	ILMN_3309468
ENSG00000199135	ILMN_3309473
ENSG00000207624	ILMN_3309478
ENSG00000207755	ILMN_3309483
ENSG00000207815	ILMN_3309489
ENSG00000198995	ILMN_3309494
ENSG00000221264	ILMN_3309499
ENSG00000199158	ILMN_3309504
ENSG00000283928	ILMN_3309509
ENSG00000221669	ILMN_3309519
ENSG00000284440	ILMN_3309524
ENSG00000252695	ILMN_3309529
ENSG00000207547	ILMN_3309534
ENSG00000212027	ILMN_3309539
ENSG00000216101	ILMN_3309544
ENSG00000207604	ILMN_3309549
ENSG00000283774	ILMN_3309554
ENSG00000207816	ILMN_3309559
ENSG00000207990	ILMN_3309560
ENSG00000221537	ILMN_3309565
ENSG00000198974	ILMN_3309569
ENSG00000207802	ILMN_3309574
ENSG00000212102	ILMN_3309579
ENSG00000179073	ILMN_3309584
ENSG00000223731	ILMN_3309589
ENSG00000208006	ILMN_3309594
ENSG00000207702	ILMN_3309599
ENSG00000211580	ILMN_3309604
ENSG00000274705	ILMN_3309609
ENSG00000199017	ILMN_3309614
ENSG00000207635	ILMN_3309619
ENSG00000284040	ILMN_3309624
ENSG00000283819	ILMN_3309629
ENSG00000204528	ILMN_3309634
ENSG00000207742	ILMN_3309639
ENSG00000272036	ILMN_3309644
ENSG00000221585	ILMN_3309649
ENSG00000199942	ILMN_3309654
ENSG00000207595	ILMN_3309659
ENSG00000215957	ILMN_3309664
ENSG00000207587	ILMN_3309669
ENSG00000283561	ILMN_3309674
ENSG00000215961	ILMN_3309679
ENSG00000207647	ILMN_3309684
ENSG00000283797	ILMN_3309699
ENSG00000216075	ILMN_3309704
ENSG00000212013	ILMN_3309724
ENSG00000221586	ILMN_3309729
ENSG00000207756	ILMN_3309734
ENSG00000199133	ILMN_3309739
ENSG00000207612	ILMN_3309744
ENSG00000207696	ILMN_3309749
ENSG00000208024	ILMN_3309754
ENSG00000199990	ILMN_3309759
ENSG00000208027	ILMN_3309764
ENSG00000199088	ILMN_3309769
ENSG00000199053	ILMN_3309774
ENSG00000198997	ILMN_3309779
ENSG00000208014	ILMN_3309784
ENSG00000221055	ILMN_3309789
ENSG00000221782	ILMN_3309794
ENSG00000207963	ILMN_3309799
ENSG00000284231	ILMN_3309804
ENSG00000207626	ILMN_3309809
ENSG00000215991	ILMN_3309814
ENSG00000222321	ILMN_3309819
ENSG00000283751	ILMN_3309824
ENSG00000199143	ILMN_3309829
ENSG00000221697	ILMN_3309839
ENSG00000208017	ILMN_3309849
ENSG00000201950	ILMN_3309854
ENSG00000221745	ILMN_3309859
ENSG00000207728	ILMN_3309864
ENSG00000202191	ILMN_3309874
ENSG00000207637	ILMN_3309879
ENSG00000221739	ILMN_3309884
ENSG00000207650	ILMN_3309889
ENSG00000284107	ILMN_3309894
ENSG00000208003	ILMN_3309899
ENSG00000221456	ILMN_3309904
ENSG00000221039	ILMN_3309909
ENSG00000207970	ILMN_3309914
ENSG00000207726	ILMN_3309919
ENSG00000207954	ILMN_3309924
ENSG00000276352	ILMN_3309929
ENSG00000283218	ILMN_3309939
ENSG00000253521	ILMN_3309940
ENSG00000199107	ILMN_3309945
ENSG00000207997	ILMN_3309950
ENSG00000284155	ILMN_3309955
ENSG00000284499	ILMN_3309960
ENSG00000208012	ILMN_3309965
ENSG00000207606	ILMN_3309970
ENSG00000284179	ILMN_3309975
ENSG00000207982	ILMN_3309980
ENSG00000207995	ILMN_3309985
ENSG00000221808	ILMN_3309990
ENSG00000199127	ILMN_3309995
ENSG00000199025	ILMN_3310000
ENSG00000202569	ILMN_3310010
ENSG00000284343	ILMN_3310015
ENSG00000208032	ILMN_3310020
ENSG00000284344	ILMN_3310025
ENSG00000221371	ILMN_3310030
ENSG00000253030	ILMN_3310035
ENSG00000207630	ILMN_3310040
ENSG00000199092	ILMN_3310045
ENSG00000201318	ILMN_3310050
ENSG00000211575	ILMN_3310055
ENSG00000216179	ILMN_3310060
ENSG00000225383	ILMN_3310065
ENSG00000207698	ILMN_3310070
ENSG00000283126	ILMN_3310075
ENSG00000283759	ILMN_3310080
ENSG00000221476	ILMN_3310088
ENSG00000221355	ILMN_3310093
ENSG00000216035	ILMN_3310098
ENSG00000216069	ILMN_3310103
ENSG00000207642	ILMN_3310108
ENSG00000207769	ILMN_3310113
ENSG00000283899	ILMN_3310118
ENSG00000207965	ILMN_3310121
ENSG00000207981	ILMN_3310126
ENSG00000198975	ILMN_3310131
ENSG00000207813	ILMN_3310136
ENSG00000198987	ILMN_3310141
ENSG00000284216	ILMN_3310151
ENSG00000201672	ILMN_3310156
ENSG00000207712	ILMN_3310161
ENSG00000207550	ILMN_3310166
ENSG00000199038	ILMN_3310171
ENSG00000207588	ILMN_3310176
ENSG00000221703	ILMN_3310181
ENSG00000208036	ILMN_3310186
ENSG00000199109	ILMN_3310191
ENSG00000221091	ILMN_3310196
ENSG00000207613	ILMN_3310201
ENSG00000208015	ILMN_3310206
ENSG00000207784	ILMN_3310211
ENSG00000222715	ILMN_3310216
ENSG00000283871	ILMN_3310221
ENSG00000221442	ILMN_3310226
ENSG00000283701	ILMN_3310231
ENSG00000207752	ILMN_3310236
ENSG00000221052	ILMN_3310251
ENSG00000199069	ILMN_3310256
ENSG00000207609	ILMN_3310261
ENSG00000221510	ILMN_3310266
ENSG00000199032	ILMN_3310276
ENSG00000198972	ILMN_3310281
ENSG00000216064	ILMN_3310286
ENSG00000208018	ILMN_3310291
ENSG00000284224	ILMN_3310296
ENSG00000199082	ILMN_3310301
ENSG00000221120	ILMN_3310306
ENSG00000207956	ILMN_3310311
ENSG00000283894	ILMN_3310316
ENSG00000201700	ILMN_3310321
ENSG00000207870	ILMN_3310326
ENSG00000207691	ILMN_3310331
ENSG00000199132	ILMN_3310336
ENSG00000207692	ILMN_3310341
ENSG00000207708	ILMN_3310346
ENSG00000207864	ILMN_3310356
ENSG00000283978	ILMN_3310366
ENSG00000284310	ILMN_3310371
ENSG00000207739	ILMN_3310376
ENSG00000207633	ILMN_3310381
ENSG00000198984	ILMN_3310386
ENSG00000283710	ILMN_3310391
ENSG00000199156	ILMN_3310396
ENSG00000284459	ILMN_3310401
ENSG00000251856	ILMN_3310406
ENSG00000283507	ILMN_3310411
ENSG00000201839	ILMN_3310416
ENSG00000284481	ILMN_3310421
ENSG00000216031	ILMN_3310426
ENSG00000216009	ILMN_3310431
ENSG00000207940	ILMN_3310436
ENSG00000202111	ILMN_3310441
ENSG00000207548	ILMN_3310446
ENSG00000200089	ILMN_3310451
ENSG00000216005	ILMN_3310456
ENSG00000207924	ILMN_3310461
ENSG00000207716	ILMN_3310466
ENSG00000207577	ILMN_3310471
ENSG00000207589	ILMN_3310476
ENSG00000284197	ILMN_3310481
ENSG00000211137	ILMN_3310486
ENSG00000207649	ILMN_3310494
ENSG00000252466	ILMN_3310499
ENSG00000207628	ILMN_3310504
ENSG00000199094	ILMN_3310509
ENSG00000207991	ILMN_3310518
ENSG00000199020	ILMN_3310523
ENSG00000211579	ILMN_3310533
ENSG00000207619	ILMN_3310538
ENSG00000221240	ILMN_3310543
ENSG00000216099	ILMN_3310548
ENSG00000221369	ILMN_3310553
ENSG00000207583	ILMN_3310563
ENSG00000207600	ILMN_3310568
ENSG00000284387	ILMN_3310573
ENSG00000221331	ILMN_3310578
ENSG00000207719	ILMN_3310588
ENSG00000283556	ILMN_3310598
ENSG00000221227	ILMN_3310603
ENSG00000211520	ILMN_3310613
ENSG00000207768	ILMN_3310618
ENSG00000207654	ILMN_3310623
ENSG00000215952	ILMN_3310628
ENSG00000207943	ILMN_3310633
ENSG00000206106	ILMN_3310638
ENSG00000278815	ILMN_3310643
ENSG00000199051	ILMN_3310653
ENSG00000284587	ILMN_3310658
ENSG00000283159	ILMN_3310663
ENSG00000207776	ILMN_3310668
ENSG00000221261	ILMN_3310673
ENSG00000207983	ILMN_3310678
ENSG00000207775	ILMN_3310683
ENSG00000215938	ILMN_3310685
ENSG00000207641	ILMN_3310690
ENSG00000207749	ILMN_3310695
ENSG00000207697	ILMN_3310705
ENSG00000207644	ILMN_3310715
ENSG00000221394	ILMN_3310720
ENSG00000208004	ILMN_3310725
ENSG00000221463	ILMN_3310730
ENSG00000215939	ILMN_3310735
ENSG00000284286	ILMN_3310740
ENSG00000251896	ILMN_3310745
ENSG00000207736	ILMN_3310750
ENSG00000284443	ILMN_3310755
ENSG00000252454	ILMN_3310770
ENSG00000207693	ILMN_3310780
ENSG00000275377	ILMN_3310785
ENSG00000207766	ILMN_3310790
ENSG00000202566	ILMN_3310795
ENSG00000199169	ILMN_3310800
ENSG00000207781	ILMN_3310805
ENSG00000207805	ILMN_3310810
ENSG00000207962	ILMN_3310815
ENSG00000207930	ILMN_3310820
ENSG00000211568	ILMN_3310825
ENSG00000221203	ILMN_3310830
ENSG00000284043	ILMN_3310835
ENSG00000284190	ILMN_3310840
ENSG00000238367	ILMN_3310850
ENSG00000221783	ILMN_3310855
ENSG00000207627	ILMN_3310860
ENSG00000208008	ILMN_3310865
ENSG00000207931	ILMN_3310870
ENSG00000211997	ILMN_3310875
ENSG00000207797	ILMN_3310880
ENSG00000283279	ILMN_3310885
ENSG00000283200	ILMN_3310890
ENSG00000207575	ILMN_3310895
ENSG00000212384	ILMN_3310905
ENSG00000284032	ILMN_3310910
ENSG00000216056	ILMN_3310915
ENSG00000284219	ILMN_3310920
ENSG00000207552	ILMN_3310925
ENSG00000207810	ILMN_3310930
ENSG00000216001	ILMN_3310935
ENSG00000231068	ILMN_3310940
ENSG00000207568	ILMN_3310950
ENSG00000211582	ILMN_3310955
ENSG00000221662	ILMN_3310960
ENSG00000266297	ILMN_3310970
ENSG00000202560	ILMN_3310975
ENSG00000199090	ILMN_3310980
ENSG00000199075	ILMN_3310985
ENSG00000221594	ILMN_3310990
ENSG00000207559	ILMN_3310995
ENSG00000267195	ILMN_3311005
ENSG00000207779	ILMN_3311010
ENSG00000284185	ILMN_3311015
ENSG00000199157	ILMN_3311020
ENSG00000221479	ILMN_3311035
ENSG00000283604	ILMN_3311040
ENSG00000207798	ILMN_3311045
ENSG00000283242	ILMN_3311050
ENSG00000284193	ILMN_3311055
ENSG00000198973	ILMN_3311060
ENSG00000207947	ILMN_3311065
ENSG00000222071	ILMN_3311075
ENSG00000207597	ILMN_3311080
ENSG00000200823	ILMN_3311085
ENSG00000207717	ILMN_3311090
ENSG00000208002	ILMN_3311095
ENSG00000199165	ILMN_3311100
ENSG00000201247	ILMN_3311105
ENSG00000199043	ILMN_3311110
ENSG00000221288	ILMN_3311115
ENSG00000221263	ILMN_3311120
ENSG00000221493	ILMN_3311125
ENSG00000221545	ILMN_3311130
ENSG00000253314	ILMN_3311140
ENSG00000253314	ILMN_3311150
ENSG00000196668	ILMN_3311190

### Sheet: LW_r
Ensembl_NA_delete	ILMN_ID	miR_103a_3p	miR_15b_5p	miR_130b_3p	let_7f_5p	miR_30d_5p	miR_105_5p	miR_98_5p	let_7d_5p	miR_654_5p	miR_210_3p	miR_149_5p	miR_454_3p	miR_7_5p	miR_374b_5p	miR_15b_3p	miR_654_3p
ENSG00000156508	ILMN_1343291					0.156596	0.343415
ENSG00000215790	ILMN_1651209
ENSG00000233927	ILMN_1651228
ENSG00000117408	ILMN_1651229
ENSG00000196526	ILMN_1651235
ENSG00000149435	ILMN_1651236
ENSG00000167513	ILMN_1651237
ENSG00000196689	ILMN_1651238													-0.29145
ENSG00000145012	ILMN_1651254		0.365416			0.425988	0.270271					0.473743		0.237526	0.354861
ENSG00000175305	ILMN_1651260					-0.248047		-0.22851							-0.371279
ENSG00000197451	ILMN_1651262
ENSG00000165714	ILMN_1651268																0.135861
ENSG00000163877	ILMN_1651278		0.0564671				0.085455						-0.161019
ENSG00000065618	ILMN_1651282
ENSG00000161940	ILMN_1651285													-0.465306
ENSG00000127249	ILMN_1651303
ENSG00000147202	ILMN_1651309				-0.0754653			-0.45626	0.00526516						-0.276474
ENSG00000064961	ILMN_1651315
ENSG00000110848	ILMN_1651316			-0.246762									-0.0308888	0.0322144	-0.0569948
ENSG00000168418	ILMN_1651330
ENSG00000103150	ILMN_1651336
ENSG00000111647	ILMN_1651339
ENSG00000137809	ILMN_1651343			0.231451
ENSG00000243414	ILMN_1651346
ENSG00000179833	ILMN_1651347						0.282373								0.251928
ENSG00000118785	ILMN_1651354
ENSG00000213931	ILMN_1651358
ENSG00000132570	ILMN_1651364																0.388323
ENSG00000177494	ILMN_1651365
ENSG00000143258	ILMN_1651370				0.0379556			-0.0374725
ENSG00000187010	ILMN_1651373			0.00518549		-0.159301
ENSG00000115307	ILMN_1651378
ENSG00000116688	ILMN_1651385	-0.14515
ENSG00000028310	ILMN_1651405
ENSG00000099958	ILMN_1651415									0.0359526
ENSG00000137501	ILMN_1651428						0.27141
ENSG00000198832	ILMN_1651429
ENSG00000168928	ILMN_1651430
ENSG00000156136	ILMN_1651433																0.0370502
ENSG00000168269	ILMN_1651437
ENSG00000179588	ILMN_1651438
ENSG00000183878	ILMN_1651456				0.0266171		-0.181291	-0.188645	-0.0672395						-0.0377817
ENSG00000142511	ILMN_1651457
ENSG00000089094	ILMN_1651464
ENSG00000095596	ILMN_1651490
ENSG00000134245	ILMN_1651492	-0.2653	-0.0972507	-0.234663		-0.207955	-0.28279						-0.411932	-0.335559
ENSG00000158373	ILMN_1651496
ENSG00000130222	ILMN_1651498
ENSG00000113719	ILMN_1651499
ENSG00000125386	ILMN_1651504									-0.0590457
ENSG00000137574	ILMN_1651506													-0.305011
ENSG00000039123	ILMN_1651513														0.331048
ENSG00000240771	ILMN_1651536
ENSG00000105245	ILMN_1651538				0.0418648			-0.0304185							-0.0394821
ENSG00000147099	ILMN_1651544
ENSG00000170381	ILMN_1651547						-0.307617
ENSG00000143248	ILMN_1651554													0.244506	0.308946
ENSG00000178202	ILMN_1651557					0.140673									0.340776
ENSG00000109685	ILMN_1651567	0.228627	0.140742				-0.12532
ENSG00000173702	ILMN_1651568
ENSG00000165272	ILMN_1651574
ENSG00000132879	ILMN_1651597
ENSG00000054179	ILMN_1651599									0.0892589
ENSG00000007047	ILMN_1651604													-0.351591
ENSG00000188766	ILMN_1651609
ENSG00000168036	ILMN_1651617
ENSG00000185689	ILMN_1651624
ENSG00000138190	ILMN_1651628														-0.437405
ENSG00000213420	ILMN_1651642
ENSG00000165192	ILMN_1651643
ENSG00000133318	ILMN_1651652
ENSG00000221878	ILMN_1651656
ENSG00000149451	ILMN_1651657																0.0133898
ENSG00000163625	ILMN_1651681				0.182607	-0.219444		0.0128154					-0.0304018	-0.134347
ENSG00000100578	ILMN_1651684
ENSG00000147724	ILMN_1651685			-0.28414	0.0758925			-0.11863					-0.0584536	-0.0750545
ENSG00000072786	ILMN_1651692
ENSG00000111305	ILMN_1651693		-0.200112							0.458718
ENSG00000151491	ILMN_1651699											0.0035332
ENSG00000121691	ILMN_1651705					0.12327
ENSG00000182698	ILMN_1651708
ENSG00000166578	ILMN_1651710
ENSG00000185272	ILMN_1651712
ENSG00000121481	ILMN_1651715											-0.0778239
ENSG00000173157	ILMN_1651717
ENSG00000140943	ILMN_1651719
ENSG00000152291	ILMN_1651735		-0.29534	-0.0674736									-0.213219
ENSG00000102401	ILMN_1651741
ENSG00000149582	ILMN_1651745
ENSG00000120280	ILMN_1651752
ENSG00000183434	ILMN_1651763
ENSG00000196588	ILMN_1651767			-0.13082								-0.0605848	-0.176006
ENSG00000039319	ILMN_1651769				-0.393044			0.0296847	-0.338949
ENSG00000083750	ILMN_1651771
ENSG00000135723	ILMN_1651776
ENSG00000204410	ILMN_1651787	-0.365366
ENSG00000173327	ILMN_1651788
ENSG00000143365	ILMN_1651792				-0.129004			-0.144052
ENSG00000134294	ILMN_1651799				0.143205	0.433035	0.311679	0.449864	0.158705					0.193951
ENSG00000168765	ILMN_1651800											-0.109872
ENSG00000171189	ILMN_1651817
ENSG00000178234	ILMN_1651819
ENSG00000176788	ILMN_1651826													0.107381
ENSG00000163468	ILMN_1651828	-0.425771										-0.420247
ENSG00000110047	ILMN_1651832													0.360088
ENSG00000172602	ILMN_1651838
ENSG00000205726	ILMN_1651848	-0.285463				-0.274022	-0.306634			0.14926		-0.231212		-0.179067	-0.258117		0.267643
ENSG00000105193	ILMN_1651850
ENSG00000120942	ILMN_1651872											0.16577
ENSG00000072840	ILMN_1651878
ENSG00000095485	ILMN_1651886
ENSG00000182255	ILMN_1651900
ENSG00000122035	ILMN_1651902
ENSG00000197062	ILMN_1651905
ENSG00000183955	ILMN_1651936													-0.101515
ENSG00000185821	ILMN_1651940
ENSG00000151150	ILMN_1651943					-0.166704									-0.0736282
ENSG00000000457	ILMN_1651949				-0.384599	-0.173203	-0.249402	-0.314809									0.421336
ENSG00000169902	ILMN_1651950
ENSG00000111341	ILMN_1651958									-0.227574
ENSG00000114770	ILMN_1651964	0.531111		0.433935	0.355127			0.546024	0.380946				0.534173
ENSG00000068078	ILMN_1651966
ENSG00000115129	ILMN_1651967
ENSG00000198937	ILMN_1651987
ENSG00000072501	ILMN_1652006				-0.0450292		0.201475	-0.0234672	-0.0473322			-0.0893521		0.225747
ENSG00000128944	ILMN_1652008
ENSG00000086717	ILMN_1652017
ENSG00000163214	ILMN_1652022	-0.218698	0.0334108				-0.212868
ENSG00000106351	ILMN_1652023	-0.143507												0.082963
ENSG00000151292	ILMN_1652024														0.282016
ENSG00000007001	ILMN_1652037
ENSG00000155657	ILMN_1652056					0.123795						0.0203231
ENSG00000145936	ILMN_1652065	0.249473	0.155628
ENSG00000177453	ILMN_1652072		-0.119648
ENSG00000102034	ILMN_1652082				0.373674			0.503008	0.460127
ENSG00000124383	ILMN_1652085
ENSG00000218823	ILMN_1652088
ENSG00000133703	ILMN_1652104					-0.199668	-0.208134								0.152616
ENSG00000168216	ILMN_1652128													-0.456673			0.0718674
ENSG00000204174	ILMN_1652137
ENSG00000055950	ILMN_1652147
ENSG00000198589	ILMN_1652160															0.0552513
ENSG00000127838	ILMN_1652161				-0.288749	-0.157963		-0.248656
ENSG00000004975	ILMN_1652163
ENSG00000123201	ILMN_1652166
ENSG00000123080	ILMN_1652171
ENSG00000141200	ILMN_1652181
ENSG00000077238	ILMN_1652185		0.0360665							-0.055919		0.340052
ENSG00000152223	ILMN_1652188			0.151225		0.0382185									-0.0776868
ENSG00000136280	ILMN_1652198
ENSG00000131143	ILMN_1652207
ENSG00000197183	ILMN_1652219	0.0614031	-0.0489601	0.0457673	0.0742566	-0.00884461		0.0330125	0.0192698
ENSG00000105875	ILMN_1652223
ENSG00000159231	ILMN_1652237
ENSG00000158816	ILMN_1652243									-0.126365				0.0784299
ENSG00000132429	ILMN_1652244
ENSG00000119383	ILMN_1652249
ENSG00000141574	ILMN_1652277													-0.107845
ENSG00000156804	ILMN_1652280				-0.159204	0.0838463	-0.119007	-0.103089	-0.255042
ENSG00000183691	ILMN_1652287														-0.448476
ENSG00000168813	ILMN_1652300					0.0319494	-0.107739							-0.0655891
ENSG00000145794	ILMN_1652306														-0.0306526
ENSG00000165533	ILMN_1652309					-0.133231									-0.040609
ENSG00000099999	ILMN_1652313
ENSG00000104450	ILMN_1652314														0.34698
ENSG00000141560	ILMN_1652333
ENSG00000181215	ILMN_1652348
ENSG00000110435	ILMN_1652357						-0.24787
ENSG00000167634	ILMN_1652366
ENSG00000012061	ILMN_1652369		-0.0900489
ENSG00000164659	ILMN_1652371						-0.0404115			0.223083					-0.0612954
ENSG00000234829	ILMN_1652376
ENSG00000205339	ILMN_1652378	0.202171	-0.0215863			0.0833917									0.12805
ENSG00000172340	ILMN_1652379
ENSG00000105501	ILMN_1652381
ENSG00000197410	ILMN_1652392													-0.358933
ENSG00000104388	ILMN_1652394					0.247409	0.28098
ENSG00000149743	ILMN_1652397
ENSG00000101040	ILMN_1652407					0.114071
ENSG00000042317	ILMN_1652409
ENSG00000102893	ILMN_1652412
ENSG00000145040	ILMN_1652413
ENSG00000133742	ILMN_1652431
ENSG00000163738	ILMN_1652434
ENSG00000212901	ILMN_1652439
ENSG00000136238	ILMN_1652445
ENSG00000006042	ILMN_1652456
ENSG00000116117	ILMN_1652461						-0.196806
ENSG00000152086	ILMN_1652464
ENSG00000091137	ILMN_1652465	-0.384398
ENSG00000157764	ILMN_1652472	0.12126	0.401209			0.270614	-0.0391797							0.253363	0.33601
ENSG00000184436	ILMN_1652486
ENSG00000124784	ILMN_1652487
ENSG00000111261	ILMN_1652490
ENSG00000170379	ILMN_1652494	-0.266468				-0.315199								-0.416026
ENSG00000169188	ILMN_1652505
ENSG00000157617	ILMN_1652512
ENSG00000104643	ILMN_1652521			-0.429114									-0.28181
ENSG00000196814	ILMN_1652525
ENSG00000164620	ILMN_1652540
ENSG00000134769	ILMN_1652549					-0.291623	-0.120089								-0.348882
ENSG00000134200	ILMN_1652578
ENSG00000062822	ILMN_1652580
ENSG00000101442	ILMN_1652594
ENSG00000185522	ILMN_1652602
ENSG00000122694	ILMN_1652631
ENSG00000040933	ILMN_1652647
ENSG00000147010	ILMN_1652650					0.109953
ENSG00000106070	ILMN_1652662			-0.176348		0.0277095							-0.149743
ENSG00000182118	ILMN_1652677
ENSG00000164690	ILMN_1652693
ENSG00000159784	ILMN_1652694													0.0831232
ENSG00000176236	ILMN_1652715
ENSG00000104626	ILMN_1652716														0.162326
ENSG00000166069	ILMN_1652719
ENSG00000156411	ILMN_1652722
ENSG00000016864	ILMN_1652727
ENSG00000145362	ILMN_1652729
ENSG00000148680	ILMN_1652732														-0.095893	-0.1045
ENSG00000133111	ILMN_1652735			-0.0216273						-0.0721232			0.160449				-0.0394076
ENSG00000177189	ILMN_1652736	-0.417835	-0.366337
ENSG00000105722	ILMN_1652749
ENSG00000175575	ILMN_1652753					0.106862
ENSG00000131116	ILMN_1652754
ENSG00000169635	ILMN_1652762	0.293662			0.334436	0.309404		0.307348	0.27495	-0.234279
ENSG00000149798	ILMN_1652777
ENSG00000128872	ILMN_1652780			0.242192	0.189388	0.12532	0.297921	0.152895				0.0658599	0.236013	0.502571	0.141128
ENSG00000155629	ILMN_1652787														0.312582
ENSG00000013441	ILMN_1652790
ENSG00000185442	ILMN_1652797		0.206073
ENSG00000154723	ILMN_1652806
ENSG00000105997	ILMN_1652807			-0.205162			-0.177663						-0.381046
ENSG00000125741	ILMN_1652819
ENSG00000110324	ILMN_1652825
ENSG00000128606	ILMN_1652826				0.105266	0.160767	0.452881	0.321454	0.0545685
ENSG00000148935	ILMN_1652852	-0.14054				0.0164737
ENSG00000088386	ILMN_1652857
ENSG00000175866	ILMN_1652865		-0.143517									-0.211044
ENSG00000136944	ILMN_1652866											-0.152425
ENSG00000185019	ILMN_1652872
ENSG00000148288	ILMN_1652906
ENSG00000096401	ILMN_1652907				-0.161113		0.193943	0.116947		0.0241058
ENSG00000106462	ILMN_1652913		0.127535			0.0337355				-0.310487
ENSG00000139725	ILMN_1652918
ENSG00000160991	ILMN_1652928											0.0160247					-0.222964
ENSG00000143442	ILMN_1652929				-0.243739			-0.0535901							-0.273264
ENSG00000130032	ILMN_1652938
ENSG00000161149	ILMN_1652940
ENSG00000075391	ILMN_1652952	0.0499598				-0.0427927								0.0939567
ENSG00000173208	ILMN_1652959					-0.338283	-0.285553								-0.105595
ENSG00000185559	ILMN_1652975
ENSG00000030066	ILMN_1652989															0.0121706
ENSG00000116731	ILMN_1652992											-0.108713
ENSG00000185130	ILMN_1652998
ENSG00000134508	ILMN_1653001
ENSG00000126545	ILMN_1653006
ENSG00000145287	ILMN_1653026
ENSG00000187498	ILMN_1653028		0.190519		0.0139284			0.352571						0.345021	0.23274
ENSG00000253159	ILMN_1653040													-0.0456292
ENSG00000099377	ILMN_1653042
ENSG00000134595	ILMN_1653055
ENSG00000180475	ILMN_1653073
ENSG00000135127	ILMN_1653102
ENSG00000149646	ILMN_1653103
ENSG00000104823	ILMN_1653115
ENSG00000073849	ILMN_1653120	0.123664
ENSG00000179094	ILMN_1653125
ENSG00000101811	ILMN_1653129
ENSG00000109686	ILMN_1653133			-0.0839766			-0.0574804			0.0276776			-0.303293
ENSG00000205423	ILMN_1653134														-0.064963
ENSG00000122882	ILMN_1653143						0.164926
ENSG00000057468	ILMN_1653146
ENSG00000204595	ILMN_1653158
ENSG00000173267	ILMN_1653161	0.0370699	0.0496278													0.0571105
ENSG00000176371	ILMN_1653163
ENSG00000127837	ILMN_1653165
ENSG00000132514	ILMN_1653166
ENSG00000111846	ILMN_1653174					0.068078								0.183939
ENSG00000092096	ILMN_1653200		0.284566														-0.262262
ENSG00000172638	ILMN_1653203
ENSG00000122952	ILMN_1653209
ENSG00000101892	ILMN_1653211											-0.114947
ENSG00000110697	ILMN_1653220
ENSG00000180697	ILMN_1653228
ENSG00000184357	ILMN_1653251
ENSG00000169258	ILMN_1653263
ENSG00000164031	ILMN_1653266						-0.000370782								0.0734126	-0.0358786
ENSG00000154478	ILMN_1653267
ENSG00000176945	ILMN_1653278					-0.318297			-0.0100672						-0.370059
ENSG00000187173	ILMN_1653282
ENSG00000142192	ILMN_1653283
ENSG00000114268	ILMN_1653292		0.235185
ENSG00000213015	ILMN_1653310
ENSG00000258839	ILMN_1653319
ENSG00000164485	ILMN_1653324
ENSG00000147874	ILMN_1653332														0.0924863		0.0746083
ENSG00000170832	ILMN_1653337
ENSG00000108469	ILMN_1653340
ENSG00000169718	ILMN_1653342	-0.502209
ENSG00000171124	ILMN_1653358
ENSG00000120656	ILMN_1653367
ENSG00000130270	ILMN_1653372											-0.139838
ENSG00000144369	ILMN_1653376
ENSG00000131437	ILMN_1653385					-0.031225	0.134072
ENSG00000138068	ILMN_1653386
ENSG00000168256	ILMN_1653404
ENSG00000173976	ILMN_1653412
ENSG00000204909	ILMN_1653428
ENSG00000117620	ILMN_1653429					0.289933	0.475068								0.303639
ENSG00000152795	ILMN_1653432
ENSG00000198947	ILMN_1653434				-0.0971714	0.0450174		-0.304721	0.0350623						-0.201644
ENSG00000106443	ILMN_1653438															0.463313
ENSG00000123374	ILMN_1653443	-0.116725												-0.294137
ENSG00000204538	ILMN_1653447
ENSG00000101871	ILMN_1653453
ENSG00000137070	ILMN_1653459				0.207672			0.129805				-0.0353946
ENSG00000184305	ILMN_1653461																-0.135582
ENSG00000196228	ILMN_1653463
ENSG00000188290	ILMN_1653466
ENSG00000183323	ILMN_1653480
ENSG00000160678	ILMN_1653494
ENSG00000135821	ILMN_1653496													0.0790745
ENSG00000140749	ILMN_1653498
ENSG00000012171	ILMN_1653501
ENSG00000170989	ILMN_1653504			-0.375594									-0.344922
ENSG00000052723	ILMN_1653524					0.1797	0.241166								0.310637
ENSG00000136891	ILMN_1653529
ENSG00000185347	ILMN_1653553
ENSG00000103489	ILMN_1653578				0.0182373			0.107028	-0.00803647					-0.00585212
ENSG00000204614	ILMN_1653591
ENSG00000099624	ILMN_1653599
ENSG00000104756	ILMN_1653612					0.0983881	0.425331								0.131374
ENSG00000165282	ILMN_1653613
ENSG00000036549	ILMN_1653618
ENSG00000138629	ILMN_1653646
ENSG00000112218	ILMN_1653648	-0.139079	-0.177229
ENSG00000155657	ILMN_1653665					-0.0752761						-0.0726343
ENSG00000122550	ILMN_1653666						-0.000390306								0.307409
ENSG00000036257	ILMN_1653670		-0.120321	-0.341743		-0.105125						-0.317522	-0.282745
ENSG00000182870	ILMN_1653687
ENSG00000145839	ILMN_1653704
ENSG00000172725	ILMN_1653708
ENSG00000100575	ILMN_1653709
ENSG00000180340	ILMN_1653711
ENSG00000197355	ILMN_1653712
ENSG00000158552	ILMN_1653718
ENSG00000198542	ILMN_1653719
ENSG00000178568	ILMN_1653728	-0.11929		-0.119582		-0.255761	-0.35234						-0.29532
ENSG00000198754	ILMN_1653730
ENSG00000125831	ILMN_1653748
ENSG00000100146	ILMN_1653750
ENSG00000134323	ILMN_1653761				0.0527948		-0.250908	-0.0732178	-0.0101237
ENSG00000152954	ILMN_1653762
ENSG00000106178	ILMN_1653766
ENSG00000162643	ILMN_1653771													0.0310244
ENSG00000100427	ILMN_1653783
ENSG00000212864	ILMN_1653788
ENSG00000140992	ILMN_1653793													-0.0325577	-0.188849
ENSG00000112308	ILMN_1653797
ENSG00000120907	ILMN_1653821
ENSG00000058085	ILMN_1653824
ENSG00000129682	ILMN_1653826														0.204301
ENSG00000072609	ILMN_1653828					0.207426
ENSG00000087263	ILMN_1653834								-0.149653
ENSG00000110427	ILMN_1653836
ENSG00000154127	ILMN_1653856
ENSG00000010803	ILMN_1653861
ENSG00000173258	ILMN_1653867
ENSG00000105835	ILMN_1653871														0.341621
ENSG00000165995	ILMN_1653878					-0.0420315
ENSG00000164053	ILMN_1653896	0.223226	0.324985									0.413447
ENSG00000209482	ILMN_1653927
ENSG00000036672	ILMN_1653940		-0.188603			-0.00122168	-0.314267
ENSG00000132470	ILMN_1653965													-0.492326
ENSG00000123600	ILMN_1653980
ENSG00000163029	ILMN_1654001														0.0153742
ENSG00000160216	ILMN_1654010												-0.265263
ENSG00000167861	ILMN_1654013	0.190341	0.106595		0.116963			0.180285
ENSG00000118680	ILMN_1654016
ENSG00000132958	ILMN_1654031
ENSG00000160445	ILMN_1654032
ENSG00000099875	ILMN_1654060
ENSG00000168874	ILMN_1654065
ENSG00000106268	ILMN_1654068
ENSG00000006210	ILMN_1654072
ENSG00000005884	ILMN_1654074									0.104847
ENSG00000198799	ILMN_1654099	0.146295	-0.215914		-0.195086		0.236599	0.194136	-0.328174			0.144086
ENSG00000164318	ILMN_1654109
ENSG00000102981	ILMN_1654112
ENSG00000171552	ILMN_1654118				-0.135776			-0.31213	-0.175741
ENSG00000180776	ILMN_1654141						-0.062968
ENSG00000164919	ILMN_1654151
ENSG00000151136	ILMN_1654153						-0.256751
ENSG00000164175	ILMN_1654165		-0.164051
ENSG00000135968	ILMN_1654195	0.245824
ENSG00000147570	ILMN_1654204
ENSG00000158481	ILMN_1654210
ENSG00000175920	ILMN_1654212
ENSG00000108852	ILMN_1654217
ENSG00000254245	ILMN_1654228													-0.442503
ENSG00000077463	ILMN_1654246									-0.383476
ENSG00000196689	ILMN_1654261													-0.442765
ENSG00000172667	ILMN_1654262		0.191067	0.0448127									0.0684803	0.295651	0.0252011
ENSG00000164104	ILMN_1654268
ENSG00000162104	ILMN_1654287				0.0139263		0.223639	0.0385007	0.0215481					0.128781
ENSG00000126767	ILMN_1654289
ENSG00000076201	ILMN_1654318	-0.140208								0.0798286
ENSG00000140511	ILMN_1654319
ENSG00000069849	ILMN_1654322
ENSG00000114062	ILMN_1654323														-0.242485
ENSG00000163909	ILMN_1654324
ENSG00000182742	ILMN_1654331								-0.0907199
ENSG00000172466	ILMN_1654357												0.293398	0.166614	0.0758304
ENSG00000279774	ILMN_1654365
ENSG00000070759	ILMN_1654370			-0.0398691									-0.191959
ENSG00000196372	ILMN_1654385
ENSG00000214900	ILMN_1654386
ENSG00000100441	ILMN_1654392	0.0266959	-0.0836869		0.0795478	-0.0732903		0.00240182	0.155322
ENSG00000143344	ILMN_1654398					0.273373											-0.164611
ENSG00000131653	ILMN_1654408
ENSG00000275385	ILMN_1654411
ENSG00000123983	ILMN_1654414		0.270696				0.0594991
ENSG00000168267	ILMN_1654415
ENSG00000051825	ILMN_1654421			0.237727			0.602868						0.102707	0.241667
ENSG00000077522	ILMN_1654422
ENSG00000065154	ILMN_1654441
ENSG00000100348	ILMN_1654457
ENSG00000174527	ILMN_1654458					0.246894			0.186497
ENSG00000203923	ILMN_1654459
ENSG00000134940	ILMN_1654468													0.0434057		-0.133718
ENSG00000149506	ILMN_1654473
ENSG00000104499	ILMN_1654479
ENSG00000147050	ILMN_1654488		0.251883												0.139133
ENSG00000138138	ILMN_1654497															-0.0252002
ENSG00000172243	ILMN_1654504
ENSG00000189077	ILMN_1654516
ENSG00000187258	ILMN_1654534
ENSG00000137872	ILMN_1654540	-0.00928126	-0.212616			-0.103448								-0.0798209			0.193493
ENSG00000213760	ILMN_1654541
ENSG00000113391	ILMN_1654542														-0.0173805
ENSG00000133997	ILMN_1654543				0.192583	0.545482		0.592898							0.406729
ENSG00000071894	ILMN_1654545
ENSG00000102738	ILMN_1654552
ENSG00000090776	ILMN_1654563		0.0703475							-0.0776914
ENSG00000204390	ILMN_1654566
ENSG00000167858	ILMN_1654570
ENSG00000130475	ILMN_1654571
ENSG00000153922	ILMN_1654583						0.128776
ENSG00000185989	ILMN_1654586
ENSG00000157765	ILMN_1654594
ENSG00000132321	ILMN_1654598
ENSG00000177108	ILMN_1654606
ENSG00000164048	ILMN_1654612											0.270803
ENSG00000126351	ILMN_1654613			0.00344323	-0.0702447			0.0077901	-0.00427281				-0.0279339
ENSG00000127419	ILMN_1654629													0.132767
ENSG00000146067	ILMN_1654630		0.325346							-0.397983		0.253547
ENSG00000186479	ILMN_1654632
ENSG00000138642	ILMN_1654639
ENSG00000126214	ILMN_1654653		0.261188
ENSG00000141391	ILMN_1654671
ENSG00000151164	ILMN_1654677					-0.238681
ENSG00000175471	ILMN_1654685												0.137286
ENSG00000186448	ILMN_1654689					-0.011955
ENSG00000069998	ILMN_1654690
ENSG00000100442	ILMN_1654691
ENSG00000116191	ILMN_1654692					-0.0975493	-0.169614						-0.176412
ENSG00000166920	ILMN_1654696						-0.123735
ENSG00000275004	ILMN_1654697
ENSG00000180758	ILMN_1654703				-0.00331388	0.0210853		-0.0143518	0.00878747
ENSG00000156968	ILMN_1654722						-0.319797
ENSG00000119401	ILMN_1654737
ENSG00000177291	ILMN_1654742
ENSG00000147044	ILMN_1654773	0.349858	0.314503				0.586746									0.400309
ENSG00000130592	ILMN_1654778
ENSG00000121236	ILMN_1654786
ENSG00000110057	ILMN_1654812
ENSG00000144567	ILMN_1654851	-0.143509	-0.212587
ENSG00000170681	ILMN_1654854											-0.100269
ENSG00000077279	ILMN_1654855					-0.145982	-0.155132			0.304632		-0.279417		0.0494782			0.208474
ENSG00000100412	ILMN_1654861
ENSG00000162819	ILMN_1654864
ENSG00000153201	ILMN_1654866				-0.303474	-0.218957	-0.219417	-0.281253	-0.436271
ENSG00000105205	ILMN_1654875
ENSG00000167615	ILMN_1654890
ENSG00000140497	ILMN_1654893
ENSG00000226023	ILMN_1654899
ENSG00000166813	ILMN_1654916
ENSG00000096746	ILMN_1654920
ENSG00000086598	ILMN_1654939	0.238161				0.149332
ENSG00000141905	ILMN_1654942									0.23196				-0.0312019
ENSG00000119772	ILMN_1654945					0.190781
ENSG00000121413	ILMN_1654946						-0.307503
ENSG00000168077	ILMN_1654966
ENSG00000080224	ILMN_1654979
ENSG00000155719	ILMN_1654980
ENSG00000109991	ILMN_1654997
ENSG00000100796	ILMN_1654998						-0.191999
ENSG00000167114	ILMN_1655039
ENSG00000102898	ILMN_1655046													-0.473411
ENSG00000072756	ILMN_1655052														0.116254
ENSG00000175662	ILMN_1655068			0.15844						-0.112933			0.367005
ENSG00000057657	ILMN_1655077					0.474624		0.353726							0.262852
ENSG00000159842	ILMN_1655114														-0.217973
ENSG00000157796	ILMN_1655117	0.390736	0.275351			0.394493
ENSG00000134744	ILMN_1655137					-0.175083
ENSG00000011304	ILMN_1655154
ENSG00000116151	ILMN_1655161
ENSG00000102572	ILMN_1655163				0.0943927			0.153498
ENSG00000134758	ILMN_1655165		-0.0140028				-0.0140708					-0.0923383
ENSG00000196653	ILMN_1655167
ENSG00000240764	ILMN_1655171													-0.160026
ENSG00000241973	ILMN_1655177
ENSG00000130940	ILMN_1655191
ENSG00000077684	ILMN_1655194			-0.0736654			-0.0879027						0.0325687	-0.236181	0.0197223
ENSG00000102908	ILMN_1655218				-0.405663	-0.416034	-0.235638	-0.388448	-0.42796	0.649452		-0.36275		-0.484473	-0.268408
ENSG00000119559	ILMN_1655225
ENSG00000151012	ILMN_1655229			0.131872		0.00333579	0.0220383								0.0845779
ENSG00000172733	ILMN_1655241		0.0592174	-0.302381					-0.0467774				-0.166891
ENSG00000111554	ILMN_1655245
ENSG00000212901	ILMN_1655251
ENSG00000139055	ILMN_1655261
ENSG00000187944	ILMN_1655269
ENSG00000089057	ILMN_1655272						-0.29206
ENSG00000040933	ILMN_1655283
ENSG00000152818	ILMN_1655296				-0.58715			-0.618998	-0.533976					-0.510409
ENSG00000035141	ILMN_1655307
ENSG00000110756	ILMN_1655312						0.249035
ENSG00000100519	ILMN_1655316															0.105985
ENSG00000058729	ILMN_1655329
ENSG00000164871	ILMN_1655330
ENSG00000168894	ILMN_1655340
ENSG00000173261	ILMN_1655341			-0.115977													-0.00122091
ENSG00000149021	ILMN_1655347
ENSG00000183671	ILMN_1655348
ENSG00000186838	ILMN_1655374
ENSG00000175110	ILMN_1655377											0.692368
ENSG00000118655	ILMN_1655382							0.00536438	0.109506			0.106851
ENSG00000142611	ILMN_1655387
ENSG00000244486	ILMN_1655405
ENSG00000125735	ILMN_1655414
ENSG00000126247	ILMN_1655418
ENSG00000265681	ILMN_1655422
ENSG00000142515	ILMN_1655426
ENSG00000109079	ILMN_1655429
ENSG00000083123	ILMN_1655433
ENSG00000171044	ILMN_1655446
ENSG00000279961	ILMN_1655449
ENSG00000134757	ILMN_1655468														-0.0512059
ENSG00000140391	ILMN_1655469
ENSG00000188655	ILMN_1655474
ENSG00000204713	ILMN_1655482
ENSG00000010072	ILMN_1655485	0.00862868	-0.122165				0.0327527										-0.0899747
ENSG00000063046	ILMN_1655497	0.0435099	-0.136307									-0.0713715
ENSG00000122970	ILMN_1655504														-0.0940716
ENSG00000104763	ILMN_1655509
ENSG00000176399	ILMN_1655521						0.155414								0.0580379
ENSG00000154803	ILMN_1655525
ENSG00000148331	ILMN_1655532
ENSG00000153487	ILMN_1655537									-0.106238					0.145358
ENSG00000066185	ILMN_1655545													0.118923
ENSG00000142512	ILMN_1655549
ENSG00000102786	ILMN_1655557				0.267148			0.450143	0.32223			0.59108				0.431313
ENSG00000134030	ILMN_1655563
ENSG00000168671	ILMN_1655565
ENSG00000156299	ILMN_1655577														0.0325318
ENSG00000135919	ILMN_1655595
ENSG00000114648	ILMN_1655608
ENSG00000165731	ILMN_1655610	0.121063	0.124504
ENSG00000182463	ILMN_1655611	-0.324847					-0.282395							0.0354032
ENSG00000105643	ILMN_1655612											0.415297					-0.163565
ENSG00000096696	ILMN_1655614
ENSG00000137492	ILMN_1655622					-0.0237225								0.0721189
ENSG00000076650	ILMN_1655625
ENSG00000165819	ILMN_1655635
ENSG00000105668	ILMN_1655637
ENSG00000140525	ILMN_1655642
ENSG00000170396	ILMN_1655644
ENSG00000004455	ILMN_1655645	0.417971		0.524972
ENSG00000129255	ILMN_1655654											-0.160136	-0.3026
ENSG00000141696	ILMN_1655663
ENSG00000077044	ILMN_1655664
ENSG00000104835	ILMN_1655684
ENSG00000184258	ILMN_1655690
ENSG00000011198	ILMN_1655702
ENSG00000119973	ILMN_1655711
ENSG00000177186	ILMN_1655713
ENSG00000158158	ILMN_1655720									-0.00216585				-0.192856
ENSG00000188761	ILMN_1655722
ENSG00000049541	ILMN_1655733
ENSG00000117133	ILMN_1655734
ENSG00000019549	ILMN_1655740					0.483517
ENSG00000235109	ILMN_1655748	0.288566	0.139499
ENSG00000266472	ILMN_1655765
ENSG00000189127	ILMN_1655766
ENSG00000203791	ILMN_1655780											-0.0850528			-0.224662
ENSG00000197782	ILMN_1655788						-0.286155								0.117158
ENSG00000099995	ILMN_1655809
ENSG00000042493	ILMN_1655821
ENSG00000166200	ILMN_1655827	0.168313	0.091413			-0.0517851	0.17028
ENSG00000143498	ILMN_1655844
ENSG00000133937	ILMN_1655849
ENSG00000127252	ILMN_1655867
ENSG00000011638	ILMN_1655876
ENSG00000171310	ILMN_1655880	-0.22977		-0.218638									-0.255679
ENSG00000174437	ILMN_1655884	0.398678	0.261316		0.281035	0.394388		0.326355									-0.127126
ENSG00000169446	ILMN_1655892												-0.598136
ENSG00000164989	ILMN_1655893					-0.391166	-0.272149
ENSG00000168530	ILMN_1655894
ENSG00000185483	ILMN_1655904	-0.256164	-0.409696			-0.13944	-0.0686489					-0.32705			-0.443618		0.144124
ENSG00000109670	ILMN_1655906	-0.302528	-0.291941			-0.312028										-0.419788
ENSG00000070081	ILMN_1655913
ENSG00000099953	ILMN_1655915				0.104487			0.269807
ENSG00000153767	ILMN_1655921									-0.0851654
ENSG00000072756	ILMN_1655924														0.0225161
ENSG00000118985	ILMN_1655930		0.334165			0.07278
ENSG00000197713	ILMN_1655932
ENSG00000121281	ILMN_1655935
ENSG00000165156	ILMN_1655950	0.0293022	-0.0114897			0.119336							-0.0247067
ENSG00000133640	ILMN_1655955
ENSG00000279078	ILMN_1655961
ENSG00000133256	ILMN_1655974
ENSG00000079335	ILMN_1655983	0.174572	0.285927	0.195281		0.22231	0.117267						0.185918	0.407979	0.333326
ENSG00000164574	ILMN_1655985									0.00403215
ENSG00000010327	ILMN_1655987
ENSG00000136861	ILMN_1655990						0.514691
ENSG00000090104	ILMN_1656011
ENSG00000135829	ILMN_1656016
ENSG00000106459	ILMN_1656017
ENSG00000162068	ILMN_1656040
ENSG00000142687	ILMN_1656042												0.000430669
ENSG00000140488	ILMN_1656045
ENSG00000186967	ILMN_1656051
ENSG00000122861	ILMN_1656057
ENSG00000105576	ILMN_1656066
ENSG00000053918	ILMN_1656079
ENSG00000185860	ILMN_1656088
ENSG00000084453	ILMN_1656097											-0.314485
ENSG00000007944	ILMN_1656111						0.2242						0.0147844		-0.0434292		-0.0296042
ENSG00000178951	ILMN_1656118			0.175843		0.219196				-0.143481			0.212961
ENSG00000196950	ILMN_1656129		-0.149156			0.173409							-0.213593
ENSG00000146453	ILMN_1656132
ENSG00000198791	ILMN_1656134			0.211867
ENSG00000124214	ILMN_1656136
ENSG00000162889	ILMN_1656144													-0.139398
ENSG00000120053	ILMN_1656145
ENSG00000145246	ILMN_1656159						0.385597					0.0475479
ENSG00000124486	ILMN_1656165		0.0748211											0.228522
ENSG00000145808	ILMN_1656171
ENSG00000140995	ILMN_1656185	-0.157927	-0.00820363
ENSG00000133065	ILMN_1656186																-0.104973
ENSG00000267673	ILMN_1656189
ENSG00000164684	ILMN_1656192		-0.147351	-0.261768		-0.224757	-0.030498					-0.33443	-0.183887	0.0411431	-0.229582
ENSG00000181786	ILMN_1656193
ENSG00000182612	ILMN_1656194
ENSG00000169016	ILMN_1656196				0.315934		0.457851	0.522646
ENSG00000167216	ILMN_1656200
ENSG00000187701	ILMN_1656221
ENSG00000188716	ILMN_1656225
ENSG00000166250	ILMN_1656248
ENSG00000134748	ILMN_1656274
ENSG00000185432	ILMN_1656285									-0.530721
ENSG00000107742	ILMN_1656287
ENSG00000126467	ILMN_1656291
ENSG00000108433	ILMN_1656293
ENSG00000182362	ILMN_1656297
ENSG00000168546	ILMN_1656300
ENSG00000274544	ILMN_1656303
ENSG00000131203	ILMN_1656310
ENSG00000198947	ILMN_1656315				-0.215701	0.0588535		-0.143657	-0.227804						-0.161151
ENSG00000147130	ILMN_1656316													0.0280747
ENSG00000049323	ILMN_1656321			0.218684											0.179324
ENSG00000151948	ILMN_1656327	-0.0473349	-0.149698			-0.184638
ENSG00000163394	ILMN_1656330
ENSG00000143622	ILMN_1656335			-0.10314			0.0709156
ENSG00000105426	ILMN_1656338																-0.0774216
ENSG00000204923	ILMN_1656342			-0.161811									-0.450815
ENSG00000159314	ILMN_1656361
ENSG00000198881	ILMN_1656364
ENSG00000159423	ILMN_1656368
ENSG00000176907	ILMN_1656369		-0.0513267
ENSG00000104321	ILMN_1656371					-0.350376
ENSG00000100029	ILMN_1656372
ENSG00000173068	ILMN_1656373		-0.0837147		-0.0183681	-0.00995009	0.0513962	0.202462	-0.0936836			0.0642254		-0.13286	-0.115193
ENSG00000152465	ILMN_1656378
ENSG00000165643	ILMN_1656383
ENSG00000150961	ILMN_1656386											-0.0562576		-0.0331534
ENSG00000120729	ILMN_1656395
ENSG00000180964	ILMN_1656399											-0.0944839
ENSG00000068781	ILMN_1656409													-0.344344
ENSG00000137672	ILMN_1656410
ENSG00000084073	ILMN_1656413
ENSG00000123080	ILMN_1656415
ENSG00000156675	ILMN_1656419						-0.0927146			-0.136261		0.0774023
ENSG00000131797	ILMN_1656420
ENSG00000138271	ILMN_1656422
ENSG00000176095	ILMN_1656434	-0.572215	-0.389434
ENSG00000153250	ILMN_1656436		0.00681575		-0.0142991		-0.23668	-0.221086	-0.0209286					0.0998252
ENSG00000162062	ILMN_1656452
ENSG00000149196	ILMN_1656463	-0.281498
ENSG00000100299	ILMN_1656477
ENSG00000130703	ILMN_1656482
ENSG00000077232	ILMN_1656486	-0.0965375	0.19252		0.207201	-0.0745059	-0.119708	-0.0324649	0.223939			-0.0551759		-0.103509	0.0158649
ENSG00000171560	ILMN_1656487
ENSG00000135999	ILMN_1656496
ENSG00000138166	ILMN_1656501
ENSG00000131845	ILMN_1656504
ENSG00000128739	ILMN_1656537	0.0888191								-0.0253228
ENSG00000175792	ILMN_1656540
ENSG00000132694	ILMN_1656546													0.239913
ENSG00000114098	ILMN_1656557	-0.0874961			0.0224096		-0.0597045	-0.106589
ENSG00000169116	ILMN_1656560	-0.129153	0.00651108				-0.19159										0.18175
ENSG00000125618	ILMN_1656563									-0.13296
ENSG00000156374	ILMN_1656574
ENSG00000167654	ILMN_1656576
ENSG00000184611	ILMN_1656577
ENSG00000154027	ILMN_1656593
ENSG00000185482	ILMN_1656595
ENSG00000177875	ILMN_1656617
ENSG00000130724	ILMN_1656621
ENSG00000138326	ILMN_1656625
ENSG00000160193	ILMN_1656628
ENSG00000145692	ILMN_1656638
ENSG00000240230	ILMN_1656656											-0.390274
ENSG00000204632	ILMN_1656670									0.0360329
ENSG00000162378	ILMN_1656676					0.0182972						-0.113561		-0.248262
ENSG00000155096	ILMN_1656682					0.205066
ENSG00000183625	ILMN_1656684
ENSG00000151876	ILMN_1656691														0.139355
ENSG00000187223	ILMN_1656706
ENSG00000140995	ILMN_1656718	-0.224159	-0.272908
ENSG00000196772	ILMN_1656724
ENSG00000150527	ILMN_1656743														0.0523848
ENSG00000177426	ILMN_1656761
ENSG00000059122	ILMN_1656792													0.32504
ENSG00000134375	ILMN_1656798
ENSG00000134013	ILMN_1656802													0.299643	0.0439181
ENSG00000131469	ILMN_1656807													-0.179186
ENSG00000077009	ILMN_1656812
ENSG00000187037	ILMN_1656818
ENSG00000079805	ILMN_1656822
ENSG00000154447	ILMN_1656826					-0.276617
ENSG00000114115	ILMN_1656837											-0.378022
ENSG00000048707	ILMN_1656840
ENSG00000070610	ILMN_1656846
ENSG00000112053	ILMN_1656849
ENSG00000267796	ILMN_1656886																-0.262635
ENSG00000126107	ILMN_1656902													0.389557
ENSG00000115902	ILMN_1656904
ENSG00000121236	ILMN_1656910
ENSG00000014641	ILMN_1656913
ENSG00000156011	ILMN_1656915					0.0512737						0.227348			-0.000907185
ENSG00000213145	ILMN_1656920
ENSG00000112902	ILMN_1656927						-0.344621								-0.19579
ENSG00000169891	ILMN_1656934						0.467052	0.333775				0.493111		0.234651
ENSG00000173210	ILMN_1656940											-0.307862
ENSG00000012211	ILMN_1656942							-0.377522
ENSG00000154856	ILMN_1656951			0.0697257									0.113385		-0.164868
ENSG00000240184	ILMN_1656955													0.233348
ENSG00000198130	ILMN_1656977
ENSG00000175164	ILMN_1656979
ENSG00000182261	ILMN_1656992
ENSG00000242180	ILMN_1657002
ENSG00000163531	ILMN_1657009									0.063897
ENSG00000118407	ILMN_1657039														-0.247171
ENSG00000174448	ILMN_1657044
ENSG00000159842	ILMN_1657045														-0.121474
ENSG00000164291	ILMN_1657050						0.0680536
ENSG00000185250	ILMN_1657058						-0.161955							-0.175991
ENSG00000130023	ILMN_1657064
ENSG00000170677	ILMN_1657077	-0.207063	-0.235355			-0.187841
ENSG00000144331	ILMN_1657087
ENSG00000131748	ILMN_1657095				0.099982			0.33927				0.0489908
ENSG00000060656	ILMN_1657128
ENSG00000065457	ILMN_1657139
ENSG00000176988	ILMN_1657141
ENSG00000181873	ILMN_1657144											-0.0355223
ENSG00000005102	ILMN_1657145
ENSG00000169085	ILMN_1657149
ENSG00000115091	ILMN_1657153						0.196557								0.48703
ENSG00000163961	ILMN_1657158					-0.161105								0.165194
ENSG00000241123	ILMN_1657191
ENSG00000102904	ILMN_1657194				0.0348421			-0.233457				-0.113447
ENSG00000142230	ILMN_1657204		0.302242
ENSG00000115009	ILMN_1657234
ENSG00000095906	ILMN_1657237
ENSG00000124882	ILMN_1657248			-0.305387			-0.432638						-0.13695
ENSG00000170624	ILMN_1657254						0.0714927					0.467946					-0.0425656
ENSG00000091542	ILMN_1657283
ENSG00000165078	ILMN_1657295
ENSG00000196502	ILMN_1657302
ENSG00000136682	ILMN_1657312						-0.183193
ENSG00000147255	ILMN_1657316				-0.269805			-0.275338	-0.354161
ENSG00000005075	ILMN_1657317
ENSG00000175602	ILMN_1657332
ENSG00000198182	ILMN_1657340
ENSG00000114631	ILMN_1657347
ENSG00000080224	ILMN_1657349
ENSG00000206531	ILMN_1657358
ENSG00000100307	ILMN_1657361									-0.00203373
ENSG00000090530	ILMN_1657373		-0.0350051
ENSG00000169435	ILMN_1657381														-0.076939
ENSG00000113161	ILMN_1657395
ENSG00000228340	ILMN_1657398
ENSG00000185002	ILMN_1657399
ENSG00000157837	ILMN_1657405
ENSG00000093000	ILMN_1657406	0.252556	0.179502				0.260386
ENSG00000090487	ILMN_1657423	-0.0204511
ENSG00000170545	ILMN_1657429
ENSG00000205364	ILMN_1657435
ENSG00000111790	ILMN_1657436																0.176196
ENSG00000166006	ILMN_1657440
ENSG00000197381	ILMN_1657442
ENSG00000135778	ILMN_1657446														0.122535
ENSG00000135250	ILMN_1657451														0.343281
ENSG00000105352	ILMN_1657455
ENSG00000185728	ILMN_1657470
ENSG00000213930	ILMN_1657475
ENSG00000254585	ILMN_1657478
ENSG00000101310	ILMN_1657483			0.287925									0.210216		0.195938
ENSG00000188124	ILMN_1657486
ENSG00000110917	ILMN_1657495									-0.244456		0.259823
ENSG00000137261	ILMN_1657497					-0.135813							0.0875248
ENSG00000168453	ILMN_1657505														0.0542421
ENSG00000182173	ILMN_1657509
ENSG00000100784	ILMN_1657515													0.00886542
ENSG00000256660	ILMN_1657527
ENSG00000109881	ILMN_1657547												0.095608		-0.244021
ENSG00000167508	ILMN_1657550
ENSG00000184205	ILMN_1657554	0.210563	-0.0416582										0.138571
ENSG00000198356	ILMN_1657571
ENSG00000153253	ILMN_1657591	-0.355579	-0.155286			-0.282527							-0.454754		-0.316449
ENSG00000121152	ILMN_1657600
ENSG00000091656	ILMN_1657606		0.375083		0.248045		0.162263	0.326793
ENSG00000157168	ILMN_1657607
ENSG00000146457	ILMN_1657618			-0.16153									-0.182086
ENSG00000164031	ILMN_1657619						-0.117572								0.165834	0.0219073
ENSG00000088833	ILMN_1657624											-0.0646334
ENSG00000129993	ILMN_1657627		-0.228453						-0.0956506	0.0846956
ENSG00000178078	ILMN_1657631
ENSG00000163867	ILMN_1657632						-0.00765053
ENSG00000144554	ILMN_1657634						0.226389
ENSG00000116406	ILMN_1657639				0.121787	0.252025	0.265802	0.340243							-0.0663829		-0.267559
ENSG00000120049	ILMN_1657643
ENSG00000196678	ILMN_1657662					0.192851
ENSG00000122482	ILMN_1657665				-0.248264	0.127673		0.0103601	-0.223948					-0.0905746	-0.227368
ENSG00000134215	ILMN_1657679	-0.195037			-0.113904	-0.0524659		-0.229781						-0.360048
ENSG00000198624	ILMN_1657680
ENSG00000168827	ILMN_1657682					0.347668
ENSG00000119280	ILMN_1657683
ENSG00000079332	ILMN_1657697						0.18322
ENSG00000074416	ILMN_1657708									-0.214664
ENSG00000258659	ILMN_1657709
ENSG00000213096	ILMN_1657729
ENSG00000178761	ILMN_1657744
ENSG00000137274	ILMN_1657746
ENSG00000186684	ILMN_1657749											-0.00591669					0.184505
ENSG00000119946	ILMN_1657750
ENSG00000122484	ILMN_1657754									-0.177543		-0.22666					0.0513359
ENSG00000103528	ILMN_1657760
ENSG00000137699	ILMN_1657766
ENSG00000100664	ILMN_1657769	-0.00862274										-0.303671					0.253947
ENSG00000160741	ILMN_1657771						-0.0379541			-0.310945		0.0167789		-0.0448392
ENSG00000116754	ILMN_1657790		-0.402337	-0.122816			0.109593						-0.0914539
ENSG00000117632	ILMN_1657796
ENSG00000172500	ILMN_1657797
ENSG00000000971	ILMN_1657803	0.0914972										0.103252
ENSG00000164088	ILMN_1657810
ENSG00000173226	ILMN_1657818					0.402132			0.205469
ENSG00000124225	ILMN_1657823			0.0122656									-0.00714146				0.073027
ENSG00000090924	ILMN_1657836
ENSG00000144161	ILMN_1657837					-0.0161604									-0.257658
ENSG00000155666	ILMN_1657838
ENSG00000164744	ILMN_1657847
ENSG00000187098	ILMN_1657854			0.31115			0.451462
ENSG00000077080	ILMN_1657855
ENSG00000111843	ILMN_1657857
ENSG00000173436	ILMN_1657860					-0.343234	-0.275404
ENSG00000101444	ILMN_1657862
ENSG00000168591	ILMN_1657864											-0.194904
ENSG00000089163	ILMN_1657868		-0.204723
ENSG00000143322	ILMN_1657870	0.128128	0.196519	0.112522	0.23843	-0.0419049		0.189006	0.136417					0.0231569
ENSG00000134321	ILMN_1657871						-0.142066
ENSG00000132953	ILMN_1657873		0.250555	0.511317									0.437523
ENSG00000243678	ILMN_1657884
ENSG00000103449	ILMN_1657888	0.105699	0.212832		0.177512			0.158179	0.110178
ENSG00000173273	ILMN_1657891					-0.0475425						0.198143
ENSG00000101916	ILMN_1657892
ENSG00000184470	ILMN_1657893
ENSG00000242114	ILMN_1657898
ENSG00000198198	ILMN_1657913
ENSG00000106615	ILMN_1657949
ENSG00000161791	ILMN_1657955			0.548967									0.521947	0.677632
ENSG00000182218	ILMN_1657972
ENSG00000148450	ILMN_1657977																-0.258099
ENSG00000166848	ILMN_1657983
ENSG00000101126	ILMN_1657993														-0.0553254
ENSG00000102384	ILMN_1658010																0.297509
ENSG00000139793	ILMN_1658015	0.177737	0.253028			0.258189	0.0177332								0.327165		0.122394
ENSG00000124203	ILMN_1658016
ENSG00000197471	ILMN_1658017			-0.0360633									-0.00908707
ENSG00000085999	ILMN_1658027
ENSG00000166426	ILMN_1658040
ENSG00000143153	ILMN_1658071
ENSG00000187969	ILMN_1658074
ENSG00000189144	ILMN_1658080
ENSG00000170324	ILMN_1658081
ENSG00000146109	ILMN_1658083				0.269631			0.192162	0.322632
ENSG00000138311	ILMN_1658094														-0.420358		0.062702
ENSG00000165572	ILMN_1658104			0.285785									0.352
ENSG00000177150	ILMN_1658110
ENSG00000126759	ILMN_1658121
ENSG00000205944	ILMN_1658123
ENSG00000133119	ILMN_1658143
ENSG00000100815	ILMN_1658144						0.0187763
ENSG00000160007	ILMN_1658145		0.0133881
ENSG00000130758	ILMN_1658152									-0.153922
ENSG00000186446	ILMN_1658158
ENSG00000268350	ILMN_1658160
ENSG00000119508	ILMN_1658163											0.273575		0.129007	0.0825364
ENSG00000196724	ILMN_1658173
ENSG00000100083	ILMN_1658175
ENSG00000160179	ILMN_1658176																0.10074
ENSG00000176624	ILMN_1658182													0.0995761	0.00209085
ENSG00000189337	ILMN_1658187											-0.492138
ENSG00000116885	ILMN_1658206
ENSG00000164603	ILMN_1658210			-0.148035		0.168594							0.182272		0.13624
ENSG00000149295	ILMN_1658214
ENSG00000170734	ILMN_1658221													-0.214998
ENSG00000160877	ILMN_1658231									-0.0223286
ENSG00000089094	ILMN_1658232
ENSG00000112232	ILMN_1658237
ENSG00000156011	ILMN_1658243					-0.386685						-0.441068			-0.259123
ENSG00000089127	ILMN_1658247
ENSG00000004846	ILMN_1658257	0.00946185	0.103527											0.239587
ENSG00000185721	ILMN_1658259
ENSG00000137802	ILMN_1658261											-0.0162026
ENSG00000160285	ILMN_1658271
ENSG00000185513	ILMN_1658277			-0.0517615									-0.00818339
ENSG00000005448	ILMN_1658289
ENSG00000067365	ILMN_1658290
ENSG00000105523	ILMN_1658301
ENSG00000161217	ILMN_1658310	-0.108385
ENSG00000198604	ILMN_1658327					-0.24645							0.154958
ENSG00000143369	ILMN_1658333
ENSG00000174574	ILMN_1658337		0.103095			-0.103284
ENSG00000214253	ILMN_1658351
ENSG00000149090	ILMN_1658356
ENSG00000169836	ILMN_1658369
ENSG00000135473	ILMN_1658373											0.155694		-0.111016
ENSG00000105479	ILMN_1658376
ENSG00000095713	ILMN_1658384
ENSG00000182346	ILMN_1658386
ENSG00000152582	ILMN_1658396	-0.31019				-0.111424								-0.161505
ENSG00000139187	ILMN_1658399
ENSG00000134802	ILMN_1658407
ENSG00000111642	ILMN_1658411				-0.222463			0.180427	-0.264434
ENSG00000157423	ILMN_1658413
ENSG00000163319	ILMN_1658416
ENSG00000171587	ILMN_1658420
ENSG00000173402	ILMN_1658425
ENSG00000135925	ILMN_1658426
ENSG00000183605	ILMN_1658437
ENSG00000174137	ILMN_1658452										0.384624
ENSG00000122034	ILMN_1658464
ENSG00000182165	ILMN_1658469
ENSG00000117362	ILMN_1658472									-0.136597
ENSG00000115008	ILMN_1658483
ENSG00000183617	ILMN_1658486
ENSG00000102760	ILMN_1658494					0.316121									0.235768
ENSG00000143036	ILMN_1658498		0.230704			0.0706331
ENSG00000019505	ILMN_1658499													-0.295615
ENSG00000110721	ILMN_1658504
ENSG00000124313	ILMN_1658513											-0.149514			0.049749
ENSG00000158296	ILMN_1658519	-0.0994575	0.0691991											-0.193205
ENSG00000163785	ILMN_1658526													0.18676
ENSG00000136542	ILMN_1658575														-0.115045
ENSG00000054356	ILMN_1658576
ENSG00000108465	ILMN_1658579	0.0491405
ENSG00000113645	ILMN_1658619		0.095132
ENSG00000165509	ILMN_1658623
ENSG00000167671	ILMN_1658624
ENSG00000124782	ILMN_1658626		0.0730508											0.332226
ENSG00000167634	ILMN_1658632
ENSG00000153132	ILMN_1658635						-0.140006								-0.392075		0.068197
ENSG00000020922	ILMN_1658636						-0.294422
ENSG00000139508	ILMN_1658639
ENSG00000196542	ILMN_1658649
ENSG00000159251	ILMN_1658660					0.292983								-0.0658869
ENSG00000107736	ILMN_1658675
ENSG00000178498	ILMN_1658677
ENSG00000166788	ILMN_1658678
ENSG00000250067	ILMN_1658679
ENSG00000166377	ILMN_1658684				-0.0220919			0.19401
ENSG00000166897	ILMN_1658685
ENSG00000143228	ILMN_1658695
ENSG00000124635	ILMN_1658702
ENSG00000070731	ILMN_1658706											-0.32992
ENSG00000091136	ILMN_1658709
ENSG00000163377	ILMN_1658710
ENSG00000120659	ILMN_1658713														0.037198		0.064565
ENSG00000021645	ILMN_1658715					0.0404718
ENSG00000100150	ILMN_1658717	0.0593867	-0.0206013
ENSG00000089775	ILMN_1658728					-0.283949	-0.249252							-0.463342			0.383684
ENSG00000166946	ILMN_1658743
ENSG00000074696	ILMN_1658746	0.177503
ENSG00000183979	ILMN_1658758
ENSG00000162735	ILMN_1658759									0.0205908
ENSG00000151665	ILMN_1658773
ENSG00000106780	ILMN_1658798													0.465006	0.00695932
ENSG00000096070	ILMN_1658800						0.0579029					0.136681
ENSG00000163463	ILMN_1658802
ENSG00000158019	ILMN_1658805
ENSG00000154025	ILMN_1658806
ENSG00000103415	ILMN_1658807											-0.0246924
ENSG00000063015	ILMN_1658809									0.22131
ENSG00000145349	ILMN_1658818					-0.1838
ENSG00000141858	ILMN_1658821
ENSG00000166272	ILMN_1658830				0.192461			0.285403	0.222808			0.362431
ENSG00000158545	ILMN_1658834
ENSG00000105971	ILMN_1658835			0.0292809			-0.0453446						-0.147339		0.00097357
ENSG00000163219	ILMN_1658853											-0.344201
ENSG00000185404	ILMN_1658858
ENSG00000078061	ILMN_1658883														0.0367969
ENSG00000058063	ILMN_1658884					0.0588172						0.141896			-0.146608
ENSG00000164535	ILMN_1658885
ENSG00000128694	ILMN_1658909
ENSG00000106688	ILMN_1658917															0.173038
ENSG00000175471	ILMN_1658920												-0.204614
ENSG00000184916	ILMN_1658925					0.0430583	-0.0892885
ENSG00000074181	ILMN_1658926													0.0867212
ENSG00000172354	ILMN_1658928														-0.139915
ENSG00000109832	ILMN_1658940
ENSG00000119383	ILMN_1658951
ENSG00000151247	ILMN_1658955		-0.0477455			-0.110968	-0.132899							-0.049987	-0.154477
ENSG00000043462	ILMN_1658962					0.100833
ENSG00000204681	ILMN_1658965		0.0556471											-0.0808408
ENSG00000146592	ILMN_1658986						-0.220404						0.169216		0.196229
ENSG00000183496	ILMN_1658989					0.124413									0.153476
ENSG00000000419	ILMN_1658992
ENSG00000123130	ILMN_1658995													0.273167
ENSG00000196236	ILMN_1659000						-0.109056
ENSG00000111704	ILMN_1659013
ENSG00000166352	ILMN_1659017
ENSG00000133069	ILMN_1659024
ENSG00000147669	ILMN_1659026
ENSG00000117394	ILMN_1659027
ENSG00000205593	ILMN_1659029
ENSG00000204569	ILMN_1659058			0.135821
ENSG00000278870	ILMN_1659063
ENSG00000072080	ILMN_1659072
ENSG00000204252	ILMN_1659075
ENSG00000102245	ILMN_1659077
ENSG00000170085	ILMN_1659079
ENSG00000139168	ILMN_1659082					0.106139
ENSG00000168703	ILMN_1659085
ENSG00000277586	ILMN_1659086
ENSG00000134318	ILMN_1659099	-0.246626	-0.154475			-0.251958							-0.316808	0.0290667	-0.131195		0.126135
ENSG00000154611	ILMN_1659103
ENSG00000174307	ILMN_1659106	0.0302811	0.0436929
ENSG00000155090	ILMN_1659122					0.242156
ENSG00000102001	ILMN_1659138
ENSG00000110492	ILMN_1659142
ENSG00000143862	ILMN_1659148															-0.164436
ENSG00000134461	ILMN_1659156
ENSG00000164483	ILMN_1659158		0.00434771				-0.0215522							-0.269945			0.223148
ENSG00000072041	ILMN_1659166
ENSG00000165233	ILMN_1659189
ENSG00000176884	ILMN_1659199
ENSG00000172318	ILMN_1659202		-0.0279516												0.146194
ENSG00000131759	ILMN_1659206
ENSG00000205279	ILMN_1659214
ENSG00000142973	ILMN_1659215
ENSG00000105369	ILMN_1659227
ENSG00000197079	ILMN_1659230
ENSG00000163719	ILMN_1659240											0.0761328
ENSG00000102218	ILMN_1659255						0.343785								0.00120016
ENSG00000120949	ILMN_1659257
ENSG00000101161	ILMN_1659259
ENSG00000171540	ILMN_1659270
ENSG00000183527	ILMN_1659285
ENSG00000115762	ILMN_1659290
ENSG00000164930	ILMN_1659297			0.126326									0.0658497			0.0572124
ENSG00000197321	ILMN_1659306
ENSG00000109099	ILMN_1659312
ENSG00000109911	ILMN_1659339
ENSG00000186951	ILMN_1659346
ENSG00000138794	ILMN_1659350						-0.164191									-0.340427
ENSG00000152315	ILMN_1659352
ENSG00000136487	ILMN_1659354
ENSG00000146197	ILMN_1659359	0.047242		0.139011									0.0208406
ENSG00000111445	ILMN_1659364	0.263537
ENSG00000150594	ILMN_1659371					0.294766
ENSG00000008197	ILMN_1659378
ENSG00000102978	ILMN_1659411
ENSG00000109270	ILMN_1659415	0.30628	0.351214
ENSG00000129235	ILMN_1659437		0.187109
ENSG00000054523	ILMN_1659444	-0.25413	-0.194216
ENSG00000197085	ILMN_1659452
ENSG00000158716	ILMN_1659462
ENSG00000120868	ILMN_1659463												-0.0765698		-0.204533
ENSG00000135248	ILMN_1659464
ENSG00000163939	ILMN_1659470					0.297187									0.267056
ENSG00000198271	ILMN_1659475
ENSG00000165509	ILMN_1659484
ENSG00000112339	ILMN_1659495					-0.00389598									-0.00471162
ENSG00000140006	ILMN_1659517
ENSG00000131037	ILMN_1659522											-0.457632
ENSG00000168883	ILMN_1659523
ENSG00000159479	ILMN_1659537				-0.370998			-0.34612	-0.425163
ENSG00000163703	ILMN_1659541
ENSG00000166900	ILMN_1659544				-0.342214			-0.374629	-0.283089
ENSG00000058262	ILMN_1659564
ENSG00000117122	ILMN_1659565
ENSG00000169083	ILMN_1659572		-0.266428	-0.154911		-0.214807				0.104083			-0.1695
ENSG00000136877	ILMN_1659576
ENSG00000142920	ILMN_1659599
ENSG00000006606	ILMN_1659601
ENSG00000105289	ILMN_1659610
ENSG00000214114	ILMN_1659620				0.103898			0.173673									-0.212936
ENSG00000156575	ILMN_1659645
ENSG00000102683	ILMN_1659649
ENSG00000187601	ILMN_1659659
ENSG00000151834	ILMN_1659678				-0.137199			-0.425598						-0.0984363
ENSG00000156958	ILMN_1659682									-0.265194
ENSG00000108679	ILMN_1659688
ENSG00000077348	ILMN_1659725
ENSG00000126457	ILMN_1659744
ENSG00000096696	ILMN_1659749
ENSG00000005893	ILMN_1659753						0.0282298										0.00900374
ENSG00000145741	ILMN_1659762		-0.134607
ENSG00000151929	ILMN_1659766
ENSG00000170262	ILMN_1659769
ENSG00000157551	ILMN_1659770					-0.303874							-0.352247		-0.133657
ENSG00000183862	ILMN_1659772
ENSG00000243232	ILMN_1659773
ENSG00000176783	ILMN_1659777
ENSG00000164796	ILMN_1659781					-0.31527								-0.377287	-0.539285	-0.457526
ENSG00000204344	ILMN_1659782
ENSG00000122435	ILMN_1659786				-0.107627		0.162322	0.0541513						0.182758	-0.0768478
ENSG00000128709	ILMN_1659792
ENSG00000119866	ILMN_1659800	0.0934595				-0.055747									0.107102
ENSG00000155097	ILMN_1659801			0.121077			0.19109		0.406873			0.407139	0.282024				-0.0728845
ENSG00000138430	ILMN_1659820						-0.144061
ENSG00000156453	ILMN_1659823									0.404046				-0.380245
ENSG00000203722	ILMN_1659836
ENSG00000102580	ILMN_1659843					0.174131	0.212388
ENSG00000166398	ILMN_1659845					-0.0590125
ENSG00000171813	ILMN_1659852		0.130306
ENSG00000183615	ILMN_1659856
ENSG00000099940	ILMN_1659857			0.0331093
ENSG00000156304	ILMN_1659874					0.149784
ENSG00000111058	ILMN_1659885
ENSG00000173457	ILMN_1659888
ENSG00000173077	ILMN_1659893
ENSG00000147065	ILMN_1659895
ENSG00000141756	ILMN_1659905
ENSG00000172183	ILMN_1659913
ENSG00000165695	ILMN_1659914
ENSG00000156052	ILMN_1659923		-0.0119813			-0.0130633	0.0342926							0.293775
ENSG00000007341	ILMN_1659926
ENSG00000135100	ILMN_1659929
ENSG00000087074	ILMN_1659936
ENSG00000112365	ILMN_1659937
ENSG00000112182	ILMN_1659943	-0.266393					-0.236923		-0.163073				-0.329354		-0.196712		0.0627486
ENSG00000115266	ILMN_1659950									-0.17669
ENSG00000087053	ILMN_1659952						0.267714
ENSG00000100167	ILMN_1659953									0.105202
ENSG00000104951	ILMN_1659960
ENSG00000142686	ILMN_1659975
ENSG00000172409	ILMN_1659976				-0.337528			-0.42595	-0.345423
ENSG00000175514	ILMN_1659982
ENSG00000112818	ILMN_1659984
ENSG00000172426	ILMN_1659985
ENSG00000135245	ILMN_1659990
ENSG00000131183	ILMN_1659991
ENSG00000161609	ILMN_1660007
ENSG00000105355	ILMN_1660021
ENSG00000171631	ILMN_1660031											-0.0749013
ENSG00000158062	ILMN_1660043																0.193308
ENSG00000115350	ILMN_1660063													-0.0828543
ENSG00000146083	ILMN_1660079				0.171888			0.126475							0.283964
ENSG00000133392	ILMN_1660086					0.370567
ENSG00000147246	ILMN_1660097
ENSG00000118939	ILMN_1660111
ENSG00000081138	ILMN_1660113
ENSG00000138722	ILMN_1660114														-0.210929
ENSG00000198879	ILMN_1660125														-0.136342
ENSG00000120500	ILMN_1660126
ENSG00000100207	ILMN_1660144
ENSG00000018869	ILMN_1660176
ENSG00000015479	ILMN_1660179						0.373275
ENSG00000117614	ILMN_1660186
ENSG00000186020	ILMN_1660193					0.334751	0.21404
ENSG00000147873	ILMN_1660195
ENSG00000110675	ILMN_1660196		-0.465052
ENSG00000167315	ILMN_1660199
ENSG00000121764	ILMN_1660217
ENSG00000172167	ILMN_1660222					0.263638									0.266076
ENSG00000111269	ILMN_1660223		0.248198				0.00598092					0.133823
ENSG00000139197	ILMN_1660232		-0.123824
ENSG00000180113	ILMN_1660261						-0.379033
ENSG00000118961	ILMN_1660275															-0.017089
ENSG00000121577	ILMN_1660282
ENSG00000123569	ILMN_1660283
ENSG00000266472	ILMN_1660292
ENSG00000174840	ILMN_1660305	0.157532			0.13736		0.411113	0.13249	0.198544	-0.312236			0.193907		0.216662
ENSG00000077943	ILMN_1660306					0.052589
ENSG00000197471	ILMN_1660315			-0.00716349									-0.125166
ENSG00000243709	ILMN_1660317
ENSG00000139880	ILMN_1660321
ENSG00000221988	ILMN_1660337	-0.280537	-0.443236		-0.301354			-0.255678
ENSG00000163956	ILMN_1660341
ENSG00000182768	ILMN_1660345
ENSG00000119698	ILMN_1660356
ENSG00000185149	ILMN_1660360
ENSG00000100055	ILMN_1660364			0.308284								0.440797
ENSG00000196367	ILMN_1660368
ENSG00000120251	ILMN_1660372
ENSG00000155622	ILMN_1660375
ENSG00000205643	ILMN_1660379
ENSG00000255529	ILMN_1660403														0.0824833
ENSG00000254550	ILMN_1660408
ENSG00000101049	ILMN_1660413
ENSG00000196526	ILMN_1660424
ENSG00000160917	ILMN_1660426
ENSG00000204388	ILMN_1660436		0.200551
ENSG00000107362	ILMN_1660440
ENSG00000168903	ILMN_1660446
ENSG00000153898	ILMN_1660462			0.0644947									0.0280655
ENSG00000177954	ILMN_1660498
ENSG00000176956	ILMN_1660501
ENSG00000164334	ILMN_1660509
ENSG00000187068	ILMN_1660519						-0.192571								0.081592
ENSG00000163902	ILMN_1660533
ENSG00000170236	ILMN_1660536
ENSG00000135749	ILMN_1660541
ENSG00000140450	ILMN_1660544		0.213202						0.151553
ENSG00000116729	ILMN_1660549
ENSG00000007545	ILMN_1660551														-0.14053
ENSG00000112175	ILMN_1660552
ENSG00000135390	ILMN_1660577
ENSG00000176390	ILMN_1660579
ENSG00000005156	ILMN_1660582
ENSG00000169609	ILMN_1660585	-0.452106				-0.220527
ENSG00000143612	ILMN_1660602													-0.0291937
ENSG00000166206	ILMN_1660608						-0.12357
ENSG00000100105	ILMN_1660611
ENSG00000182541	ILMN_1660624
ENSG00000163888	ILMN_1660633
ENSG00000147592	ILMN_1660635
ENSG00000186153	ILMN_1660636
ENSG00000165409	ILMN_1660639													0.386152	0.077029
ENSG00000184661	ILMN_1660654						0.235839
ENSG00000120438	ILMN_1660661	0.102536	0.0667261											0.117356			0.0667482
ENSG00000157540	ILMN_1660663		0.0278606			-0.0916683	0.0737126							-0.012101
ENSG00000168461	ILMN_1660691															0.00361139
ENSG00000008056	ILMN_1660693
ENSG00000163607	ILMN_1660698
ENSG00000136928	ILMN_1660718
ENSG00000099365	ILMN_1660721									0.310167
ENSG00000160439	ILMN_1660723		0.215436														-0.147808
ENSG00000112796	ILMN_1660727			0.146182		-0.0270576	0.0742334						0.105849
ENSG00000143882	ILMN_1660729
ENSG00000165349	ILMN_1660730
ENSG00000156475	ILMN_1660732					0.151031	0.337658							0.224543
ENSG00000067842	ILMN_1660741
ENSG00000169696	ILMN_1660749
ENSG00000163349	ILMN_1660786					0.0884284						-0.0009951		0.141086	-0.0354482
ENSG00000136143	ILMN_1660787
ENSG00000162073	ILMN_1660793
ENSG00000175183	ILMN_1660806
ENSG00000103175	ILMN_1660808
ENSG00000052841	ILMN_1660810				0.155065			0.203796
ENSG00000129518	ILMN_1660812
ENSG00000102547	ILMN_1660815						-0.104085										0.0513563
ENSG00000187848	ILMN_1660816
ENSG00000134574	ILMN_1660817											-0.361129
ENSG00000109572	ILMN_1660837		0.245149	0.362839									0.300152
ENSG00000121644	ILMN_1660840					-0.242024	-0.0560254								-0.291903
ENSG00000149262	ILMN_1660844	-0.0876231	-0.0436365
ENSG00000188177	ILMN_1660852	-0.0632337	0.142185				-0.0984029		-0.00979673						0.0818793
ENSG00000133805	ILMN_1660854
ENSG00000253710	ILMN_1660856
ENSG00000174791	ILMN_1660858									0.334747
ENSG00000103269	ILMN_1660864
ENSG00000176261	ILMN_1660868													0.269747			-0.0380471
ENSG00000119408	ILMN_1660871
ENSG00000170324	ILMN_1660879
ENSG00000023191	ILMN_1660880
ENSG00000180720	ILMN_1660882
ENSG00000158711	ILMN_1660886	-0.161084	-0.211834		-0.101373	-0.235758	-0.19207	-0.250874							-0.205391		0.0960952
ENSG00000115361	ILMN_1660890						0.115911
ENSG00000204610	ILMN_1660904
ENSG00000132334	ILMN_1660907						-0.280412
ENSG00000187902	ILMN_1660913
ENSG00000132773	ILMN_1660938
ENSG00000185972	ILMN_1660963
ENSG00000212123	ILMN_1660965				-0.0156992			-0.265173	-0.0360694
ENSG00000151388	ILMN_1660970	0.0932212	-0.11785		-0.00231121			0.0998469	0.0948273					0.124287
ENSG00000121964	ILMN_1660971		0.205417				-0.126811					0.0179266			0.115162	0.149021	-0.111243
ENSG00000128683	ILMN_1660973						0.136996		0.167584					0.309836
ENSG00000196832	ILMN_1660978
ENSG00000049246	ILMN_1660986	-0.142243					-0.225								-0.174849
ENSG00000104899	ILMN_1660995
ENSG00000136643	ILMN_1661000					0.123742	0.154463
ENSG00000143207	ILMN_1661002	0.280128	0.22134
ENSG00000118094	ILMN_1661003
ENSG00000183128	ILMN_1661022
ENSG00000185414	ILMN_1661039
ENSG00000182931	ILMN_1661076
ENSG00000101096	ILMN_1661083					-0.116796								-0.258641
ENSG00000162772	ILMN_1661109
ENSG00000074211	ILMN_1661129
ENSG00000156463	ILMN_1661137		-0.178907
ENSG00000116580	ILMN_1661138
ENSG00000144747	ILMN_1661142						0.258794							0.285874
ENSG00000165409	ILMN_1661143													0.026938	0.225847
ENSG00000103404	ILMN_1661156		0.320959	0.155974			-0.0692225					0.0418579	0.26513	0.15831	0.30598
ENSG00000196470	ILMN_1661161		-0.41065
ENSG00000166136	ILMN_1661170
ENSG00000103671	ILMN_1661173											0.047106
ENSG00000123358	ILMN_1661178
ENSG00000163349	ILMN_1661188					0.195431						-0.280396		-0.0775536	0.0415778
ENSG00000177888	ILMN_1661189		-0.067091			0.0431949	-0.161759								0.0603879
ENSG00000159261	ILMN_1661194														-0.55847
ENSG00000198223	ILMN_1661196
ENSG00000175505	ILMN_1661197					0.192976						0.313377
ENSG00000106304	ILMN_1661251
ENSG00000182199	ILMN_1661264											0.395236
ENSG00000179344	ILMN_1661266
ENSG00000170324	ILMN_1661282
ENSG00000267680	ILMN_1661293
ENSG00000104953	ILMN_1661299
ENSG00000234616	ILMN_1661307
ENSG00000206579	ILMN_1661309	-0.453075	-0.403536		-0.696662		0.0423774	-0.306545	-0.594771						-0.325638	-0.210141	0.3636
ENSG00000130487	ILMN_1661314
ENSG00000144283	ILMN_1661325
ENSG00000198185	ILMN_1661332
ENSG00000115306	ILMN_1661335						0.366287
ENSG00000116649	ILMN_1661337
ENSG00000125354	ILMN_1661342
ENSG00000125735	ILMN_1661343
ENSG00000170291	ILMN_1661351											-0.334688
ENSG00000135902	ILMN_1661355
ENSG00000204165	ILMN_1661359
ENSG00000081377	ILMN_1661363	-0.31708	-0.0695676		-0.0502322		-0.224677							-0.218919
ENSG00000129474	ILMN_1661372	0.0953432
ENSG00000160216	ILMN_1661373												-0.147908
ENSG00000164418	ILMN_1661376				-0.00376559			0.0126037					-0.136378
ENSG00000161654	ILMN_1661395									0.157152				-0.143197
ENSG00000163946	ILMN_1661409
ENSG00000102316	ILMN_1661417
ENSG00000174796	ILMN_1661424		0.0498606				0.00926233
ENSG00000101974	ILMN_1661428
ENSG00000120253	ILMN_1661432
ENSG00000166743	ILMN_1661434
ENSG00000137312	ILMN_1661439
ENSG00000175318	ILMN_1661443	0.123793	-0.0977055			0.043329						0.380484
ENSG00000065357	ILMN_1661454
ENSG00000143761	ILMN_1661458
ENSG00000176358	ILMN_1661476
ENSG00000119574	ILMN_1661484
ENSG00000188739	ILMN_1661485
ENSG00000204220	ILMN_1661490											-0.0377002
ENSG00000107295	ILMN_1661491	0.264868	0.295381
ENSG00000197070	ILMN_1661492
ENSG00000121578	ILMN_1661500					-0.226751	-0.21213		-0.299185	0.495489		-0.221526
ENSG00000187616	ILMN_1661514
ENSG00000168255	ILMN_1661516
ENSG00000189367	ILMN_1661519						-0.507234
ENSG00000233699	ILMN_1661523
ENSG00000213625	ILMN_1661537
ENSG00000065357	ILMN_1661544
ENSG00000131504	ILMN_1661554	0.0721902	-0.106054									0.125902
ENSG00000053108	ILMN_1661566	-0.347448	-0.282235									-0.398443
ENSG00000243811	ILMN_1661572
ENSG00000182759	ILMN_1661577
ENSG00000177697	ILMN_1661589
ENSG00000171928	ILMN_1661593					0.160985									0.425248
ENSG00000115998	ILMN_1661594	-0.369588	-0.428693
ENSG00000203724	ILMN_1661595
ENSG00000162769	ILMN_1661596					0.199138
ENSG00000168209	ILMN_1661599					0.314464								0.403584
ENSG00000170820	ILMN_1661616
ENSG00000124237	ILMN_1661618
ENSG00000145979	ILMN_1661622		-0.185188				-0.110052
ENSG00000006756	ILMN_1661624													-0.17848
ENSG00000162441	ILMN_1661627			0.336306
ENSG00000276175	ILMN_1661631
ENSG00000121741	ILMN_1661636	0.0598393	-0.146634			0.0743879								-0.212681
ENSG00000144481	ILMN_1661637	0.13792
ENSG00000153064	ILMN_1661646
ENSG00000275052	ILMN_1661650
ENSG00000140543	ILMN_1661653						0.135344					0.0325395		0.329544
ENSG00000035403	ILMN_1661674	-0.462476	-0.385134											-0.392472
ENSG00000126351	ILMN_1661683			-0.0309831	0.211869			0.20948	0.332375				0.207841
ENSG00000103522	ILMN_1661687											-0.320389
ENSG00000090376	ILMN_1661695											0.211908		0.471766
ENSG00000152254	ILMN_1661703
ENSG00000205076	ILMN_1661708
ENSG00000198176	ILMN_1661717					0.362857									0.328057
ENSG00000274180	ILMN_1661735
ENSG00000127831	ILMN_1661750
ENSG00000136830	ILMN_1661755
ENSG00000107077	ILMN_1661770														0.160711
ENSG00000151849	ILMN_1661776
ENSG00000151623	ILMN_1661777			-0.218399		0.113692							-0.20845
ENSG00000132749	ILMN_1661778
ENSG00000111186	ILMN_1661788														-0.289039
ENSG00000181061	ILMN_1661799	0.403351	0.310215
ENSG00000091428	ILMN_1661802			-0.0892482		0.21381							0.0361145
ENSG00000150281	ILMN_1661804
ENSG00000046889	ILMN_1661806						-0.247244								0.256017
ENSG00000135378	ILMN_1661809
ENSG00000243509	ILMN_1661825
ENSG00000101745	ILMN_1661833					0.00225737								0.0132761	0.220815
ENSG00000171944	ILMN_1661839
ENSG00000018236	ILMN_1661852														0.174252
ENSG00000164400	ILMN_1661861
ENSG00000155719	ILMN_1661862
ENSG00000151150	ILMN_1661875					0.0746274									-0.129491
ENSG00000100823	ILMN_1661886
ENSG00000068305	ILMN_1661888														-0.0339464
ENSG00000137558	ILMN_1661895						0.27189								0.181634
ENSG00000155833	ILMN_1661903
ENSG00000167037	ILMN_1661939	-0.454889				-0.14962
ENSG00000171735	ILMN_1661940		0.271798	0.0113147		0.118422	-0.0399978				-0.143609		0.135136		0.200111
ENSG00000119705	ILMN_1661945
ENSG00000136731	ILMN_1661966						0.0690243							-0.261679		-0.241514
ENSG00000163219	ILMN_1661971											-0.350784
ENSG00000196482	ILMN_1661994	-0.218536	-0.276778				-0.126847							-0.263739	-0.297158	-0.26718
ENSG00000206562	ILMN_1661998				-0.216609			-0.343548						-0.023318	-0.251779
ENSG00000171462	ILMN_1662010
ENSG00000141295	ILMN_1662016						-0.215502							-0.313515
ENSG00000128739	ILMN_1662019	-0.0578922								-0.0777831
ENSG00000162664	ILMN_1662021	0.317495	0.313985				0.067554								0.234418
ENSG00000118263	ILMN_1662023		-0.207639	-0.43128		-0.294364	-0.447682					-0.405233	-0.378306
ENSG00000010671	ILMN_1662026
ENSG00000133424	ILMN_1662038
ENSG00000155189	ILMN_1662049
ENSG00000243667	ILMN_1662065
ENSG00000166736	ILMN_1662070
ENSG00000048545	ILMN_1662086
ENSG00000226807	ILMN_1662091
ENSG00000124678	ILMN_1662117
ENSG00000124159	ILMN_1662126
ENSG00000240682	ILMN_1662128													0.332437
ENSG00000117906	ILMN_1662129														0.303038
ENSG00000163082	ILMN_1662140
ENSG00000205560	ILMN_1662144
ENSG00000185090	ILMN_1662147
ENSG00000197891	ILMN_1662154
ENSG00000067606	ILMN_1662155
ENSG00000107021	ILMN_1662161
ENSG00000112655	ILMN_1662166		-0.167789			-0.0115384				-0.11079
ENSG00000172845	ILMN_1662168						-0.324606								0.0975477
ENSG00000172057	ILMN_1662174
ENSG00000172244	ILMN_1662184
ENSG00000085741	ILMN_1662188
ENSG00000198105	ILMN_1662192													-0.130729			0.0340912
ENSG00000100401	ILMN_1662198
ENSG00000171759	ILMN_1662214
ENSG00000175203	ILMN_1662232	0.481843
ENSG00000153487	ILMN_1662243									0.274995					-0.0321394
ENSG00000137817	ILMN_1662256				-0.322856	-0.119987		-0.293606						-0.159366
ENSG00000213920	ILMN_1662263
ENSG00000223802	ILMN_1662280	0.0388967
ENSG00000183709	ILMN_1662302
ENSG00000144840	ILMN_1662306
ENSG00000139719	ILMN_1662316				0.15153	0.302313		0.20635	0.174879						0.355332
ENSG00000133773	ILMN_1662318
ENSG00000138279	ILMN_1662322															0.302901
ENSG00000168763	ILMN_1662328
ENSG00000164494	ILMN_1662331														0.324941
ENSG00000103423	ILMN_1662334															0.0919558
ENSG00000198816	ILMN_1662340
ENSG00000157601	ILMN_1662358
ENSG00000133067	ILMN_1662362	0.0248175	-0.152956
ENSG00000090861	ILMN_1662364
ENSG00000125861	ILMN_1662378
ENSG00000132485	ILMN_1662383					0.148659	0.467256
ENSG00000174939	ILMN_1662390
ENSG00000138095	ILMN_1662417			0.206676									-0.00093781
ENSG00000161281	ILMN_1662419
ENSG00000042753	ILMN_1662426
ENSG00000125741	ILMN_1662432
ENSG00000142168	ILMN_1662438
ENSG00000104921	ILMN_1662451
ENSG00000171224	ILMN_1662470
ENSG00000126550	ILMN_1662481
ENSG00000066405	ILMN_1662484
ENSG00000112282	ILMN_1662488
ENSG00000168621	ILMN_1662492					0.358813	-0.0145813
ENSG00000187134	ILMN_1662507
ENSG00000125730	ILMN_1662523
ENSG00000163464	ILMN_1662524
ENSG00000164574	ILMN_1662556									0.0528759
ENSG00000106392	ILMN_1662578			0.0638927	0.00237186			0.105214	0.129753
ENSG00000130653	ILMN_1662587
ENSG00000092020	ILMN_1662617	0.00986422
ENSG00000161011	ILMN_1662618													0.150565
ENSG00000003436	ILMN_1662619													0.334945	0.092116
ENSG00000164871	ILMN_1662629
ENSG00000177192	ILMN_1662658
ENSG00000134982	ILMN_1662668	-0.237284				-0.101478	-0.0639403			-0.021242		-0.0147974		-0.289305		-0.311346	-0.0251086
ENSG00000104755	ILMN_1662675
ENSG00000110497	ILMN_1662681													-0.272523
ENSG00000132952	ILMN_1662686
ENSG00000123143	ILMN_1662687
ENSG00000138802	ILMN_1662707						-0.277727
ENSG00000159592	ILMN_1662719
ENSG00000169031	ILMN_1662731	-0.143165					0.194097								-0.0733322
ENSG00000182938	ILMN_1662734
ENSG00000231861	ILMN_1662735
ENSG00000005187	ILMN_1662738					-0.0202159
ENSG00000064547	ILMN_1662741																0.0843758
ENSG00000126860	ILMN_1662747						0.298864
ENSG00000164038	ILMN_1662768
ENSG00000160321	ILMN_1662777					-0.0250568
ENSG00000216937	ILMN_1662791				-0.0513817			-0.309382	-0.0497967
ENSG00000104267	ILMN_1662795	0.103304
ENSG00000213654	ILMN_1662799
ENSG00000147130	ILMN_1662801													0.0189746
ENSG00000099866	ILMN_1662824
ENSG00000173714	ILMN_1662837
ENSG00000107679	ILMN_1662839	0.285216	0.250207				0.229981								0.295322
ENSG00000143119	ILMN_1662843
ENSG00000173890	ILMN_1662846
ENSG00000113621	ILMN_1662848											0.248562
ENSG00000174628	ILMN_1662852														0.148705
ENSG00000103381	ILMN_1662865												0.0173541
ENSG00000236882	ILMN_1662880
ENSG00000145777	ILMN_1662884
ENSG00000185915	ILMN_1662886
ENSG00000120008	ILMN_1662896				-0.063351		0.143703	-0.0641719
ENSG00000175595	ILMN_1662897			-0.233498	-0.219758			-0.315956					-0.357364				0.00515036
ENSG00000172932	ILMN_1662902
ENSG00000107819	ILMN_1662910
ENSG00000150527	ILMN_1662914														0.342997
ENSG00000166407	ILMN_1662917
ENSG00000136167	ILMN_1662932					0.334969	0.456153
ENSG00000103275	ILMN_1662934		-0.0566839			0.0391499	-0.194293
ENSG00000163145	ILMN_1662935
ENSG00000005421	ILMN_1662944
ENSG00000184163	ILMN_1662949
ENSG00000131037	ILMN_1662950											-0.0864802
ENSG00000143373	ILMN_1662952
ENSG00000135624	ILMN_1662954
ENSG00000158055	ILMN_1662961				0.0800965			0.0518295		0.125282
ENSG00000184374	ILMN_1662962
ENSG00000146005	ILMN_1662963
ENSG00000185238	ILMN_1662964		-0.467914
ENSG00000085117	ILMN_1662973
ENSG00000165283	ILMN_1663002											0.532413
ENSG00000124440	ILMN_1663015				0.0716429			0.0457974	0.0576221
ENSG00000188817	ILMN_1663024
ENSG00000115226	ILMN_1663032											0.0527556	0.0432929	-0.209559
ENSG00000168936	ILMN_1663033
ENSG00000072310	ILMN_1663035
ENSG00000148948	ILMN_1663037
ENSG00000124145	ILMN_1663042
ENSG00000165325	ILMN_1663062
ENSG00000198520	ILMN_1663068
ENSG00000106003	ILMN_1663080
ENSG00000222033	ILMN_1663081
ENSG00000159140	ILMN_1663090		-0.189774	-0.0664774								-0.152697	-0.258125		-0.136455
ENSG00000164442	ILMN_1663092						0.45093
ENSG00000119048	ILMN_1663099								-0.237738
ENSG00000070182	ILMN_1663106									0.450871
ENSG00000100304	ILMN_1663113
ENSG00000146090	ILMN_1663118
ENSG00000134755	ILMN_1663119
ENSG00000143669	ILMN_1663131						0.0480342
ENSG00000133597	ILMN_1663132
ENSG00000172322	ILMN_1663142
ENSG00000103226	ILMN_1663145													0.406201
ENSG00000179456	ILMN_1663155			-0.215525		0.00013962							0.0306361		-0.000376542
ENSG00000125485	ILMN_1663156
ENSG00000103343	ILMN_1663158
ENSG00000130684	ILMN_1663160
ENSG00000132031	ILMN_1663171			-0.14866
ENSG00000167525	ILMN_1663179
ENSG00000106086	ILMN_1663185				-0.0325107			-0.0129054	0.0893602			-0.0384241			0.0223308
ENSG00000166508	ILMN_1663195
ENSG00000123243	ILMN_1663213						-0.072306
ENSG00000082515	ILMN_1663220
ENSG00000102781	ILMN_1663234		-0.0764635		-0.0338727			-0.159648
ENSG00000155097	ILMN_1663257			-0.165526			-0.106864		-0.42263			-0.0548208	-0.335763				-0.00559714
ENSG00000183317	ILMN_1663263
ENSG00000242779	ILMN_1663281
ENSG00000110693	ILMN_1663327	0.411233	0.229922		0.208492			0.41495	0.244289					0.544148			-0.221991
ENSG00000115155	ILMN_1663347
ENSG00000197496	ILMN_1663351
ENSG00000089169	ILMN_1663356													-0.336017
ENSG00000130783	ILMN_1663370
ENSG00000107872	ILMN_1663379
ENSG00000056972	ILMN_1663381											-0.0806926
ENSG00000082516	ILMN_1663383
ENSG00000117399	ILMN_1663390
ENSG00000058404	ILMN_1663397
ENSG00000157150	ILMN_1663399
ENSG00000166173	ILMN_1663401
ENSG00000148290	ILMN_1663407
ENSG00000185264	ILMN_1663417
ENSG00000159496	ILMN_1663422
ENSG00000144893	ILMN_1663425			0.260545		0.0264397	-0.138455						0.160046	0.170715	-0.0245548
ENSG00000103154	ILMN_1663437
ENSG00000104863	ILMN_1663444
ENSG00000095637	ILMN_1663446						0.303743					-0.019982					-0.0799382
ENSG00000135486	ILMN_1663447		0.155863			0.103161						0.0296706
ENSG00000196747	ILMN_1663453
ENSG00000081277	ILMN_1663454
ENSG00000242028	ILMN_1663484
ENSG00000146872	ILMN_1663486
ENSG00000024048	ILMN_1663489			-0.0265884
ENSG00000118156	ILMN_1663490
ENSG00000119950	ILMN_1663497						-0.285121
ENSG00000109685	ILMN_1663502	0.0322642	-0.0392405				-0.013866
ENSG00000135940	ILMN_1663512
ENSG00000185052	ILMN_1663519		0.0343389	-0.0275261									0.0425595
ENSG00000111785	ILMN_1663532		0.05907				0.232188			-0.297089
ENSG00000125246	ILMN_1663538
ENSG00000027847	ILMN_1663541
ENSG00000275410	ILMN_1663561
ENSG00000160282	ILMN_1663569
ENSG00000116497	ILMN_1663577				0.125111	0.147583		0.201352		-0.129225		-0.0359057
ENSG00000130226	ILMN_1663580
ENSG00000164068	ILMN_1663605	0.574595	0.55865		0.506617			0.576382	0.525495	-0.490857		0.521174
ENSG00000168259	ILMN_1663616
ENSG00000168610	ILMN_1663618			-0.0274639									0.0378513		0.263932
ENSG00000155849	ILMN_1663627					0.249144				-0.353273				0.0623997
ENSG00000189221	ILMN_1663640						0.355343								0.184825
ENSG00000172869	ILMN_1663646														0.0169155
ENSG00000129422	ILMN_1663648
ENSG00000048544	ILMN_1663664
ENSG00000188523	ILMN_1663665
ENSG00000160688	ILMN_1663667
ENSG00000238650	ILMN_1663681
ENSG00000089472	ILMN_1663683
ENSG00000176463	ILMN_1663699											-0.416186
ENSG00000148600	ILMN_1663716
ENSG00000187416	ILMN_1663718
ENSG00000137094	ILMN_1663722									0.154141
ENSG00000164707	ILMN_1663723
ENSG00000168903	ILMN_1663749
ENSG00000198342	ILMN_1663754
ENSG00000170577	ILMN_1663772
ENSG00000112761	ILMN_1663780														-0.0533358
ENSG00000159023	ILMN_1663786					0.276576						0.226599					-0.13564
ENSG00000142515	ILMN_1663787
ENSG00000109684	ILMN_1663793
ENSG00000189320	ILMN_1663815
ENSG00000153237	ILMN_1663816					-0.34511				0.337308					-0.11336
ENSG00000135632	ILMN_1663827											0.149219		0.0684073
ENSG00000187607	ILMN_1663858													-0.00261788
ENSG00000120708	ILMN_1663866
ENSG00000137745	ILMN_1663873			0.238717			0.117386
ENSG00000184385	ILMN_1663893
ENSG00000123329	ILMN_1663916
ENSG00000160181	ILMN_1663919
ENSG00000101158	ILMN_1663954
ENSG00000173402	ILMN_1663963
ENSG00000148842	ILMN_1663975		0.390416		0.212256		0.223525	0.126693	0.269091	-0.0715587				0.519466		0.365757
ENSG00000131435	ILMN_1663976
ENSG00000081026	ILMN_1663986					-0.10877								-0.194266	-0.238367
ENSG00000061492	ILMN_1663997
ENSG00000062096	ILMN_1664001
ENSG00000162688	ILMN_1664006												-0.0297117		-0.0446043
ENSG00000151962	ILMN_1664009
ENSG00000120690	ILMN_1664010
ENSG00000171302	ILMN_1664012													0.368188
ENSG00000165730	ILMN_1664014
ENSG00000104880	ILMN_1664016									-0.0483892		0.389852
ENSG00000084674	ILMN_1664024
ENSG00000101417	ILMN_1664025
ENSG00000125817	ILMN_1664028											0.174625
ENSG00000174903	ILMN_1664030						0.183745			-0.13223
ENSG00000198216	ILMN_1664047	-0.000545965	0.108838				-0.000383588			-0.0154889				0.136933
ENSG00000093183	ILMN_1664051					-0.101224									-0.0409218
ENSG00000167483	ILMN_1664063
ENSG00000113719	ILMN_1664068
ENSG00000118194	ILMN_1664071
ENSG00000181631	ILMN_1664094				0.343887			0.381506	0.25775
ENSG00000164896	ILMN_1664098			0.400123									0.370218
ENSG00000107249	ILMN_1664099	-0.152118
ENSG00000092871	ILMN_1664111					-0.0566033								0.437606
ENSG00000111679	ILMN_1664122
ENSG00000147874	ILMN_1664139														0.100036		-0.0850064
ENSG00000145740	ILMN_1664153														0.296318
ENSG00000182264	ILMN_1664165
ENSG00000197498	ILMN_1664167			0.300956									0.156675		0.0117866		0.052099
ENSG00000108528	ILMN_1664168
ENSG00000048740	ILMN_1664170						-0.216984								-0.0512812
ENSG00000140092	ILMN_1664176													0.0379424
ENSG00000162650	ILMN_1664177			0.224735
ENSG00000171109	ILMN_1664186					0.115602
ENSG00000197885	ILMN_1664216		0.285561
ENSG00000265354	ILMN_1664231
ENSG00000121380	ILMN_1664235
ENSG00000042980	ILMN_1664236				0.115741			-0.0464839
ENSG00000089091	ILMN_1664242
ENSG00000053501	ILMN_1664243
ENSG00000146904	ILMN_1664265
ENSG00000175877	ILMN_1664267
ENSG00000122145	ILMN_1664276
ENSG00000176058	ILMN_1664283
ENSG00000170954	ILMN_1664292
ENSG00000117385	ILMN_1664294															0.463926
ENSG00000109854	ILMN_1664303
ENSG00000173585	ILMN_1664316
ENSG00000132874	ILMN_1664320
ENSG00000151332	ILMN_1664323
ENSG00000079385	ILMN_1664330					0.0230626
ENSG00000006757	ILMN_1664348
ENSG00000249948	ILMN_1664350
ENSG00000118473	ILMN_1664362						-0.00509101							0.0809914	-0.085867
ENSG00000183470	ILMN_1664364
ENSG00000119723	ILMN_1664367		0.00723394
ENSG00000181192	ILMN_1664369
ENSG00000134138	ILMN_1664416				0.0328133	0.08558		0.127592
ENSG00000236287	ILMN_1664424															-0.0528417
ENSG00000071564	ILMN_1664434
ENSG00000147133	ILMN_1664439													-0.37051
ENSG00000067369	ILMN_1664440
ENSG00000108733	ILMN_1664448		-0.53266
ENSG00000120697	ILMN_1664449						0.236449
ENSG00000119547	ILMN_1664462				-0.0275115	-0.355627	-0.227003	-0.375835	0.0708251	0.129514				-0.0970018	-0.209367
ENSG00000107317	ILMN_1664464									0.102632
ENSG00000198642	ILMN_1664466						-0.147147								0.0436981
ENSG00000187510	ILMN_1664499
ENSG00000072832	ILMN_1664502
ENSG00000080986	ILMN_1664511
ENSG00000117724	ILMN_1664516											0.361576				0.308165
ENSG00000181631	ILMN_1664525				0.046695			-0.059082	-0.0662077
ENSG00000102226	ILMN_1664537
ENSG00000103275	ILMN_1664542		-0.180924			-0.0192625	-0.222024
ENSG00000119917	ILMN_1664543
ENSG00000157540	ILMN_1664560		0.106848			-0.0107441	0.17817							0.082406
ENSG00000250490	ILMN_1664563
ENSG00000126231	ILMN_1664565
ENSG00000091140	ILMN_1664577		-0.192614			-0.12531
ENSG00000164877	ILMN_1664581
ENSG00000203685	ILMN_1664592									0.34781				-0.190919
ENSG00000053702	ILMN_1664607
ENSG00000149806	ILMN_1664614									-0.562767		0.438824
ENSG00000149554	ILMN_1664630	-0.164246	-0.288285											-0.153023
ENSG00000042980	ILMN_1664631				0.107286			0.0910708
ENSG00000136146	ILMN_1664641
ENSG00000168010	ILMN_1664644
ENSG00000241058	ILMN_1664646
ENSG00000175161	ILMN_1664679					0.0239241	-0.106692								-0.111475		-0.0178036
ENSG00000138346	ILMN_1664682				-0.242208			-0.147666	-0.286969						-0.156114
ENSG00000070190	ILMN_1664691	0.183532				-0.00786524									-0.00750302
ENSG00000109103	ILMN_1664698
ENSG00000001630	ILMN_1664718						0.0162868
ENSG00000182919	ILMN_1664738
ENSG00000165633	ILMN_1664741					0.0798527								0.118958
ENSG00000148339	ILMN_1664748
ENSG00000155957	ILMN_1664750
ENSG00000186432	ILMN_1664756	0.286169					0.47327
ENSG00000149483	ILMN_1664761
ENSG00000178217	ILMN_1664762
ENSG00000167825	ILMN_1664771
ENSG00000058668	ILMN_1664772			-0.417435						0.369211
ENSG00000149179	ILMN_1664773
ENSG00000132294	ILMN_1664776					0.371209
ENSG00000134452	ILMN_1664779
ENSG00000137106	ILMN_1664798
ENSG00000109046	ILMN_1664802		-0.136759												-0.0293255
ENSG00000158711	ILMN_1664815	-0.238773	-0.208399		-0.0429718	-0.383149	-0.244961	-0.265599							-0.235818		0.0647529
ENSG00000135090	ILMN_1664823														0.00707903
ENSG00000165355	ILMN_1664826		0.346861	0.38181											0.398208
ENSG00000100298	ILMN_1664828
ENSG00000136897	ILMN_1664833					0.325869											-0.200312
ENSG00000198729	ILMN_1664855		-0.298734			-0.00866563
ENSG00000111728	ILMN_1664859				0.215021	0.303691		0.297778	0.213931						0.153631
ENSG00000125968	ILMN_1664861																-0.0298983
ENSG00000141086	ILMN_1664863					0.159336
ENSG00000006283	ILMN_1664872
ENSG00000022556	ILMN_1664878
ENSG00000137070	ILMN_1664912				-0.0612087			0.0381337				0.118558
ENSG00000271449	ILMN_1664918
ENSG00000131943	ILMN_1664920					0.428439
ENSG00000119414	ILMN_1664921	-0.0755604	-0.260443				0.250384
ENSG00000136068	ILMN_1664922		-0.146099				-0.00397849			0.131542		0.0958916
ENSG00000153896	ILMN_1664928								-0.0171044					-0.142266
ENSG00000197265	ILMN_1664931					0.2667								0.286383
ENSG00000171307	ILMN_1664946	-0.180257	-0.0766341
ENSG00000160075	ILMN_1664956
ENSG00000099814	ILMN_1664960					0.192016				-0.483034
ENSG00000119139	ILMN_1664978
ENSG00000107789	ILMN_1664994					-0.177591									-0.0951089
ENSG00000108349	ILMN_1665004						0.607677
ENSG00000107187	ILMN_1665011
ENSG00000113389	ILMN_1665033	-0.34303															0.499555
ENSG00000186847	ILMN_1665035
ENSG00000144642	ILMN_1665040						-0.000630009							0.0813833
ENSG00000104133	ILMN_1665049
ENSG00000139437	ILMN_1665058
ENSG00000132824	ILMN_1665065			0.188681		0.225607							0.1866
ENSG00000084092	ILMN_1665066
ENSG00000090054	ILMN_1665094
ENSG00000165802	ILMN_1665095	-0.278351	-0.398155
ENSG00000095303	ILMN_1665100
ENSG00000119185	ILMN_1665107														-0.438886
ENSG00000198663	ILMN_1665117											0.128656		0.0332337
ENSG00000163864	ILMN_1665123
ENSG00000135218	ILMN_1665132
ENSG00000122257	ILMN_1665135	-0.0406054	-0.276598				0.0235393
ENSG00000132704	ILMN_1665152		-0.196173
ENSG00000198730	ILMN_1665164
ENSG00000069667	ILMN_1665167	0.283065	0.355067			0.211074	0.000917013					0.20895			0.327149	0.393312	-0.230972
ENSG00000124818	ILMN_1665180
ENSG00000170917	ILMN_1665192
ENSG00000177688	ILMN_1665203
ENSG00000254004	ILMN_1665205
ENSG00000177234	ILMN_1665207
ENSG00000038358	ILMN_1665212								0.220778
ENSG00000174007	ILMN_1665217
ENSG00000090006	ILMN_1665219		0.146398									0.552049
ENSG00000170275	ILMN_1665235				0.113464			0.185655
ENSG00000106080	ILMN_1665243														0.0932079
ENSG00000177398	ILMN_1665246
ENSG00000176406	ILMN_1665257														0.0150009		0.0972362
ENSG00000224652	ILMN_1665260
ENSG00000114902	ILMN_1665280
ENSG00000121486	ILMN_1665300
ENSG00000136918	ILMN_1665302
ENSG00000053254	ILMN_1665304									-0.100809				0.271005
ENSG00000133805	ILMN_1665307
ENSG00000256762	ILMN_1665311
ENSG00000171119	ILMN_1665319
ENSG00000145020	ILMN_1665331
ENSG00000184047	ILMN_1665335											-0.256184
ENSG00000085832	ILMN_1665357			0.395179									0.43497		0.283081
ENSG00000089356	ILMN_1665372
ENSG00000112280	ILMN_1665374
ENSG00000175137	ILMN_1665384
ENSG00000185219	ILMN_1665397		-0.130447									-0.43322
ENSG00000186660	ILMN_1665423												0.351081		0.115818
ENSG00000177519	ILMN_1665425
ENSG00000104518	ILMN_1665428									-0.209656
ENSG00000164850	ILMN_1665435			-0.0363725									-0.0386671
ENSG00000130649	ILMN_1665437
ENSG00000165271	ILMN_1665442
ENSG00000154133	ILMN_1665449									0.0274628
ENSG00000188215	ILMN_1665455	0.201115		0.189892	-0.0461346	0.24186	0.395372	0.249559					0.229253	0.116398
ENSG00000198178	ILMN_1665457
ENSG00000163114	ILMN_1665458
ENSG00000172478	ILMN_1665471
ENSG00000080608	ILMN_1665483
ENSG00000108018	ILMN_1665492
ENSG00000196233	ILMN_1665508	-0.113972	-0.0739988	-0.162291	-0.101972	0.0960101	-0.222635	-0.155755					-0.0657212		0.032758		0.255388
ENSG00000116285	ILMN_1665510				-0.108168			-0.150956				0.0433503
ENSG00000124356	ILMN_1665521						-0.0969757
ENSG00000171703	ILMN_1665526
ENSG00000145604	ILMN_1665538					0.237178			-0.143303							0.0466939
ENSG00000163618	ILMN_1665547						-0.17925
ENSG00000104221	ILMN_1665554				-0.136693
ENSG00000135655	ILMN_1665557	-0.0184665	-0.272669			0.0514212	-0.163609			0.155727					-0.164819
ENSG00000123374	ILMN_1665559	0.148035												0.138644
ENSG00000166819	ILMN_1665562											0.124228
ENSG00000196981	ILMN_1665622
ENSG00000204531	ILMN_1665632
ENSG00000134061	ILMN_1665647
ENSG00000137770	ILMN_1665655				-0.0661249		-0.243386	-0.315474	-0.115206					-0.071056	-0.0702396
ENSG00000157578	ILMN_1665657				-0.00876974			-0.0583366
ENSG00000166452	ILMN_1665660						-0.267841
ENSG00000130427	ILMN_1665671
ENSG00000157911	ILMN_1665679						-0.144982
ENSG00000134470	ILMN_1665682														-0.058205
ENSG00000154864	ILMN_1665686		-0.422997		-0.365285			-0.287415	-0.454219			-0.156161		-0.539156
ENSG00000248746	ILMN_1665691
ENSG00000243364	ILMN_1665696											0.130875
ENSG00000197826	ILMN_1665714													-0.289579
ENSG00000130741	ILMN_1665717													0.0191923
ENSG00000135776	ILMN_1665730				0.154027			0.217812							0.18204
ENSG00000070010	ILMN_1665737
ENSG00000151702	ILMN_1665738						0.213245			0.237249
ENSG00000204393	ILMN_1665740
ENSG00000187323	ILMN_1665748
ENSG00000127152	ILMN_1665761		0.161248			-0.0451578	-0.187553
ENSG00000117791	ILMN_1665775
ENSG00000164171	ILMN_1665792	0.0272266	0.176257			0.130935									0.169214
ENSG00000124207	ILMN_1665797
ENSG00000276119	ILMN_1665806
ENSG00000104853	ILMN_1665831
ENSG00000125968	ILMN_1665832																-0.0943472
ENSG00000085491	ILMN_1665838								-0.409025							-0.313035	0.419681
ENSG00000134365	ILMN_1665855
ENSG00000154975	ILMN_1665856
ENSG00000069974	ILMN_1665859						0.131649
ENSG00000244687	ILMN_1665862	-0.00664171	-0.185431				-0.126467
ENSG00000141753	ILMN_1665865
ENSG00000013523	ILMN_1665871		-0.266223							0.275576				-0.528082
ENSG00000151914	ILMN_1665873			0.302495	0.191057			0.306976	0.195539				0.320324		0.273265		-0.0759168
ENSG00000163162	ILMN_1665877		-0.488891
ENSG00000174236	ILMN_1665884
ENSG00000140395	ILMN_1665887
ENSG00000183560	ILMN_1665902
ENSG00000125337	ILMN_1665903													-0.0598135
ENSG00000002834	ILMN_1665909
ENSG00000068001	ILMN_1665916
ENSG00000196407	ILMN_1665923
ENSG00000104814	ILMN_1665943									-0.235187
ENSG00000182827	ILMN_1665945			-0.205095									0.0167056	0.107678
ENSG00000033327	ILMN_1665964											-0.149483
ENSG00000166971	ILMN_1665982						0.141044
ENSG00000049167	ILMN_1665989														0.0271365
ENSG00000185664	ILMN_1665994													0.527697
ENSG00000110987	ILMN_1665996		0.0582797							0.0491261
ENSG00000106299	ILMN_1666004		-0.104298	0.0825014	0.0410615	-0.163963		-0.0664408					-0.0836453
ENSG00000182400	ILMN_1666007					-0.178699
ENSG00000101126	ILMN_1666019														0.057372
ENSG00000173530	ILMN_1666022					0.0144608
ENSG00000126883	ILMN_1666049
ENSG00000164897	ILMN_1666050
ENSG00000132563	ILMN_1666057
ENSG00000070495	ILMN_1666068
ENSG00000172116	ILMN_1666074
ENSG00000136002	ILMN_1666076			0.113654								0.027276	-0.0739923
ENSG00000155393	ILMN_1666082
ENSG00000197430	ILMN_1666090
ENSG00000123983	ILMN_1666096		0.0337869				-0.122762
ENSG00000102081	ILMN_1666097			0.00573489			0.0785244						-0.00977318		-0.0598506
ENSG00000198125	ILMN_1666109						-0.0298742
ENSG00000083896	ILMN_1666111	0.280602	0.204305			0.397621
ENSG00000122642	ILMN_1666121
ENSG00000196119	ILMN_1666148
ENSG00000123562	ILMN_1666156
ENSG00000198496	ILMN_1666169
ENSG00000100207	ILMN_1666173
ENSG00000093072	ILMN_1666174		0.222316											0.0128996
ENSG00000142677	ILMN_1666175				0.0947662			-0.100335
ENSG00000167543	ILMN_1666178
ENSG00000203811	ILMN_1666179
ENSG00000167759	ILMN_1666191
ENSG00000166847	ILMN_1666192		-0.119237				0.181378
ENSG00000111424	ILMN_1666203									0.0310383
ENSG00000073605	ILMN_1666206
ENSG00000129534	ILMN_1666208						0.269146
ENSG00000187984	ILMN_1666221
ENSG00000087495	ILMN_1666222														0.172756
ENSG00000163702	ILMN_1666226
ENSG00000149948	ILMN_1666236														-0.161068	-0.175293
ENSG00000159461	ILMN_1666258
ENSG00000101160	ILMN_1666269
ENSG00000166260	ILMN_1666280													0.08267
ENSG00000100526	ILMN_1666305
ENSG00000100104	ILMN_1666306
ENSG00000165731	ILMN_1666314	-0.0448165	-0.108781
ENSG00000175548	ILMN_1666325					-0.0527765									0.0218075
ENSG00000186075	ILMN_1666357
ENSG00000089057	ILMN_1666361						0.0685022
ENSG00000109101	ILMN_1666363
ENSG00000135469	ILMN_1666364
ENSG00000167863	ILMN_1666372
ENSG00000169871	ILMN_1666376
ENSG00000133121	ILMN_1666380		0.148741	-0.101795	0.0896403			-0.120565	0.0767215						-0.0222685
ENSG00000160014	ILMN_1666385													0.133955
ENSG00000162552	ILMN_1666392	0.187495	0.166176							-0.272104
ENSG00000204227	ILMN_1666399
ENSG00000142507	ILMN_1666409
ENSG00000153250	ILMN_1666444		-0.0829431		-0.171276		0.0400991	0.0298975	-0.0832273					0.010549
ENSG00000070808	ILMN_1666445									0.243273
ENSG00000141699	ILMN_1666449
ENSG00000104375	ILMN_1666453
ENSG00000169855	ILMN_1666468			0.102505									0.0626064
ENSG00000164405	ILMN_1666471
ENSG00000167182	ILMN_1666482
ENSG00000151914	ILMN_1666490			0.243124	0.0685518			0.209626	0.121612				0.173869		0.158079		-0.125461
ENSG00000184451	ILMN_1666493
ENSG00000167193	ILMN_1666494		-0.132012		-0.144001		-0.267435	-0.280151						-0.161478	-0.263597
ENSG00000112320	ILMN_1666502		0.01061
ENSG00000146966	ILMN_1666503
ENSG00000204351	ILMN_1666512											0.44577
ENSG00000188517	ILMN_1666523					-0.337255
ENSG00000107859	ILMN_1666526
ENSG00000019102	ILMN_1666536
ENSG00000187210	ILMN_1666545														-0.0602614
ENSG00000276023	ILMN_1666546
ENSG00000162086	ILMN_1666552													-0.267267
ENSG00000125454	ILMN_1666553
ENSG00000124496	ILMN_1666556			-0.0686389									0.053585	0.0199717
ENSG00000032742	ILMN_1666560
ENSG00000140968	ILMN_1666594
ENSG00000260325	ILMN_1666596
ENSG00000143393	ILMN_1666597
ENSG00000277846	ILMN_1666599
ENSG00000128915	ILMN_1666610						-0.103865								0.136928
ENSG00000138078	ILMN_1666615						0.0277557
ENSG00000144134	ILMN_1666624																0.107758
ENSG00000117245	ILMN_1666625									0.562561
ENSG00000223501	ILMN_1666632
ENSG00000185104	ILMN_1666634
ENSG00000164587	ILMN_1666635						-0.0413606
ENSG00000132640	ILMN_1666653			-0.351166	-0.364096			-0.272459				-0.215887	-0.36775
ENSG00000082482	ILMN_1666656
ENSG00000050767	ILMN_1666665
ENSG00000100387	ILMN_1666670
ENSG00000147174	ILMN_1666690														-0.34566	-0.324351
ENSG00000120992	ILMN_1666713						0.321058										-0.146278
ENSG00000147548	ILMN_1666715								0.0974624						-0.19475
ENSG00000083828	ILMN_1666727
ENSG00000125046	ILMN_1666731
ENSG00000169429	ILMN_1666733
ENSG00000162775	ILMN_1666739
ENSG00000147894	ILMN_1666742					-0.463237
ENSG00000154001	ILMN_1666761		0.384869	0.113521			-0.024378							0.180473	0.400911
ENSG00000151067	ILMN_1666775						0.0907081			-0.156739
ENSG00000075043	ILMN_1666776
ENSG00000168779	ILMN_1666777									0.186976
ENSG00000131018	ILMN_1666785
ENSG00000019144	ILMN_1666819											0.415779
ENSG00000186980	ILMN_1666823
ENSG00000168538	ILMN_1666827	0.107496	0.0359482				0.182821
ENSG00000132359	ILMN_1666832
ENSG00000128422	ILMN_1666845
ENSG00000116525	ILMN_1666852
ENSG00000276644	ILMN_1666882
ENSG00000085224	ILMN_1666885											0.0716523		-0.148206	-0.155053
ENSG00000173908	ILMN_1666887
ENSG00000179046	ILMN_1666893
ENSG00000173546	ILMN_1666894
ENSG00000159618	ILMN_1666902
ENSG00000091664	ILMN_1666904
ENSG00000109458	ILMN_1666910						0.029828							0.423268	0.197366
ENSG00000158828	ILMN_1666924
ENSG00000143226	ILMN_1666932
ENSG00000129691	ILMN_1666933
ENSG00000164418	ILMN_1666934				-0.492997			-0.611838					-0.605901
ENSG00000111641	ILMN_1666960
ENSG00000254647	ILMN_1666966
ENSG00000060762	ILMN_1666967	0.0893158
ENSG00000135605	ILMN_1666969				-0.0998679			-0.0400898	-0.188223
ENSG00000140675	ILMN_1666972
ENSG00000105223	ILMN_1666976
ENSG00000111846	ILMN_1666986					0.0872829								0.106539
ENSG00000185104	ILMN_1667016
ENSG00000130234	ILMN_1667018
ENSG00000115687	ILMN_1667022
ENSG00000230989	ILMN_1667030														0.0787354
ENSG00000174514	ILMN_1667037				0.0255546			-0.116973	0.0320262
ENSG00000141543	ILMN_1667043
ENSG00000092439	ILMN_1667047					-0.0101726	0.152922
ENSG00000147224	ILMN_1667050
ENSG00000120885	ILMN_1667058
ENSG00000185122	ILMN_1667060									-0.205088
ENSG00000105939	ILMN_1667068
ENSG00000173898	ILMN_1667079		-0.227476
ENSG00000118971	ILMN_1667081		-0.0969994		-0.0937456		-0.478653	-0.319449
ENSG00000185009	ILMN_1667086			-0.212318	-0.133006	-0.0138181	-0.109947	-0.197392					-0.147968
ENSG00000100225	ILMN_1667112
ENSG00000143001	ILMN_1667115
ENSG00000112146	ILMN_1667120												-0.203407
ENSG00000198208	ILMN_1667125
ENSG00000170191	ILMN_1667132
ENSG00000189171	ILMN_1667138
ENSG00000167034	ILMN_1667162
ENSG00000156709	ILMN_1667183	-0.226221	-0.243369		-0.138268			-0.221398	-0.233239
ENSG00000137767	ILMN_1667199
ENSG00000139323	ILMN_1667201
ENSG00000160049	ILMN_1667213									-0.285056							-0.0459607
ENSG00000173171	ILMN_1667222
ENSG00000158714	ILMN_1667224
ENSG00000154678	ILMN_1667225	-0.151097	-0.19938	-0.162484			-0.231462							-0.423738	-0.236108
ENSG00000159079	ILMN_1667230																0.0533333
ENSG00000243772	ILMN_1667232
ENSG00000151689	ILMN_1667239		0.31741
ENSG00000117118	ILMN_1667257
ENSG00000102882	ILMN_1667260
ENSG00000181191	ILMN_1667261
ENSG00000090097	ILMN_1667267				0.10952			-0.0274131	0.052508					0.00160902
ENSG00000208797	ILMN_1667288
ENSG00000168140	ILMN_1667295
ENSG00000141084	ILMN_1667306
ENSG00000105520	ILMN_1667319
ENSG00000161551	ILMN_1667322				0.093581			0.0879503	0.0962668
ENSG00000162869	ILMN_1667356											0.250087
ENSG00000005243	ILMN_1667361
ENSG00000145864	ILMN_1667362						0.0078411								-0.330346
ENSG00000155926	ILMN_1667371
ENSG00000126790	ILMN_1667374
ENSG00000164076	ILMN_1667381
ENSG00000186943	ILMN_1667388
ENSG00000137135	ILMN_1667405
ENSG00000159023	ILMN_1667408					0.195054						-0.163807					-0.156005
ENSG00000112210	ILMN_1667417					-0.0884864
ENSG00000178537	ILMN_1667429	-0.494069
ENSG00000143753	ILMN_1667430
ENSG00000186792	ILMN_1667432
ENSG00000174500	ILMN_1667449					-0.19086
ENSG00000172273	ILMN_1667453											0.351463
ENSG00000196562	ILMN_1667460				0.00782645			-0.105455
ENSG00000111321	ILMN_1667476
ENSG00000070182	ILMN_1667494									-0.00149901
ENSG00000155657	ILMN_1667504					0.327458						-0.163756
ENSG00000130921	ILMN_1667510
ENSG00000196800	ILMN_1667544
ENSG00000006652	ILMN_1667561														0.200405
ENSG00000072210	ILMN_1667564			0.140916									0.00983003
ENSG00000164509	ILMN_1667575
ENSG00000168806	ILMN_1667577
ENSG00000133878	ILMN_1667578
ENSG00000188677	ILMN_1667592					-0.100156
ENSG00000155090	ILMN_1667594					0.081609
ENSG00000200259	ILMN_1667609
ENSG00000129521	ILMN_1667626															0.383836
ENSG00000278540	ILMN_1667641
ENSG00000108384	ILMN_1667644	0.126832	0.00573554
ENSG00000134900	ILMN_1667657					0.0322478
ENSG00000166455	ILMN_1667665
ENSG00000138190	ILMN_1667686														-0.32377
ENSG00000124212	ILMN_1667692											0.432829
ENSG00000129128	ILMN_1667707				0.0979346	0.0366026		0.255403	-0.00452401
ENSG00000176485	ILMN_1667711
ENSG00000091947	ILMN_1667716
ENSG00000146221	ILMN_1667720									-0.102877
ENSG00000187775	ILMN_1667737
ENSG00000167612	ILMN_1667748
ENSG00000188687	ILMN_1667750													-0.279055	-0.108758
ENSG00000150722	ILMN_1667753																0.08374
ENSG00000124089	ILMN_1667754
ENSG00000198947	ILMN_1667756				-0.0286281	-0.234013		-0.375773	0.0645983						-0.257638
ENSG00000106070	ILMN_1667771			-0.448005		-0.0602602							-0.407171
ENSG00000143847	ILMN_1667791
ENSG00000180934	ILMN_1667803
ENSG00000168404	ILMN_1667825
ENSG00000108511	ILMN_1667831											-0.246371
ENSG00000012963	ILMN_1667839												0.0110159
ENSG00000140931	ILMN_1667840											-0.255483
ENSG00000171405	ILMN_1667847
ENSG00000139405	ILMN_1667857
ENSG00000100296	ILMN_1667883						0.227726
ENSG00000127152	ILMN_1667885		0.0268588			-0.1296	-0.126922
ENSG00000136205	ILMN_1667893
ENSG00000278570	ILMN_1667906
ENSG00000119283	ILMN_1667915				-0.160339			-0.186966	-0.196987	0.106716				-0.514766
ENSG00000137948	ILMN_1667928
ENSG00000164128	ILMN_1667947						-0.370422								-0.167617		0.343648
ENSG00000163071	ILMN_1667948
ENSG00000135842	ILMN_1667966						-0.28234
ENSG00000115750	ILMN_1667977																0.0100492
ENSG00000081248	ILMN_1667980
ENSG00000123505	ILMN_1667994													0.281379	0.259604	0.205612
ENSG00000123444	ILMN_1668000		-0.000420106									-0.146812
ENSG00000004864	ILMN_1668012
ENSG00000145242	ILMN_1668022					0.232486	0.0508666							0.165483	0.0971679		-0.163158
ENSG00000147571	ILMN_1668035
ENSG00000136732	ILMN_1668039
ENSG00000125798	ILMN_1668052
ENSG00000148965	ILMN_1668055
ENSG00000085265	ILMN_1668063					0.346492
ENSG00000115459	ILMN_1668065
ENSG00000117266	ILMN_1668067
ENSG00000164708	ILMN_1668072
ENSG00000115694	ILMN_1668090
ENSG00000149564	ILMN_1668092									-0.196283
ENSG00000204019	ILMN_1668108
ENSG00000184389	ILMN_1668111
ENSG00000170011	ILMN_1668125
ENSG00000134184	ILMN_1668134
ENSG00000184226	ILMN_1668147	-0.105105	0.0565199			-0.0348974	-0.0916409
ENSG00000204195	ILMN_1668162
ENSG00000173258	ILMN_1668177
ENSG00000169813	ILMN_1668179
ENSG00000170265	ILMN_1668185							0.2381
ENSG00000182674	ILMN_1668236
ENSG00000102174	ILMN_1668242						-0.324196										0.138518
ENSG00000178821	ILMN_1668246
ENSG00000213316	ILMN_1668247
ENSG00000103227	ILMN_1668249
ENSG00000204160	ILMN_1668270											-0.0643425
ENSG00000136573	ILMN_1668277
ENSG00000068001	ILMN_1668283
ENSG00000107282	ILMN_1668285				-0.192692	-0.129299		-0.220608	-0.185864
ENSG00000128000	ILMN_1668291		0.0677268				-0.235753								0.264817
ENSG00000109667	ILMN_1668312
ENSG00000100321	ILMN_1668313									0.208738
ENSG00000107362	ILMN_1668336
ENSG00000184232	ILMN_1668345	0.348282
ENSG00000106290	ILMN_1668351
ENSG00000105401	ILMN_1668369									-0.365882
ENSG00000082781	ILMN_1668374
ENSG00000213064	ILMN_1668378	-0.19758	-0.235095			-0.302597	-0.187305							-0.163705		-0.277263
ENSG00000186226	ILMN_1668386
ENSG00000156709	ILMN_1668408	-0.211632	-0.269527		-0.220139			-0.182356	-0.256864
ENSG00000115641	ILMN_1668411
ENSG00000115935	ILMN_1668417					0.11592						0.0792807		0.254499	0.0922622
ENSG00000258484	ILMN_1668426												-0.0816379
ENSG00000185433	ILMN_1668442
ENSG00000154258	ILMN_1668446						-0.13107
ENSG00000152503	ILMN_1668453		-0.302667				-0.442085								-0.243232
ENSG00000196415	ILMN_1668460
ENSG00000140950	ILMN_1668465				0.115029			0.0703357
ENSG00000121210	ILMN_1668469
ENSG00000130764	ILMN_1668484
ENSG00000152404	ILMN_1668498
ENSG00000153904	ILMN_1668507			0.246943		0.0600182
ENSG00000149124	ILMN_1668510
ENSG00000186111	ILMN_1668514									-0.553777
ENSG00000105370	ILMN_1668521
ENSG00000113580	ILMN_1668525					-0.169204									-0.434989
ENSG00000159650	ILMN_1668533
ENSG00000100221	ILMN_1668535					0.436769
ENSG00000117174	ILMN_1668540		0.24806				0.592134
ENSG00000196335	ILMN_1668546
ENSG00000148908	ILMN_1668559
ENSG00000178966	ILMN_1668565
ENSG00000172671	ILMN_1668566
ENSG00000113851	ILMN_1668582
ENSG00000102057	ILMN_1668586
ENSG00000243244	ILMN_1668592																-0.224184
ENSG00000110169	ILMN_1668593
ENSG00000138744	ILMN_1668605											0.278637
ENSG00000143643	ILMN_1668606
ENSG00000157110	ILMN_1668608
ENSG00000084444	ILMN_1668619											-0.280517
ENSG00000109670	ILMN_1668634	0.354957	0.249584			0.339291										0.413991
ENSG00000169221	ILMN_1668639					0.0463427								-0.0540318
ENSG00000136449	ILMN_1668649
ENSG00000178074	ILMN_1668657																0.127912
ENSG00000238649	ILMN_1668661
ENSG00000118058	ILMN_1668683		-0.0547446	-0.0576566		-0.249701				0.0160314		-0.0232936		0.044166			0.0911636
ENSG00000170145	ILMN_1668714	-0.0155531								0.217994
ENSG00000112576	ILMN_1668721		0.262888										0.42299
ENSG00000120837	ILMN_1668726					-0.330411	-0.487225
ENSG00000113273	ILMN_1668727
ENSG00000099917	ILMN_1668748									0.0672268			-0.148304
ENSG00000006015	ILMN_1668752
ENSG00000103044	ILMN_1668760			-0.524628									-0.455421
ENSG00000065371	ILMN_1668766
ENSG00000162409	ILMN_1668778			-0.12847	0.0963576	0.0619267	-0.0876804	0.0250762					0.118438		0.13641
ENSG00000144230	ILMN_1668779
ENSG00000196659	ILMN_1668795														0.022638
ENSG00000100162	ILMN_1668814
ENSG00000156127	ILMN_1668822
ENSG00000048649	ILMN_1668834						0.479448								0.239902
ENSG00000161533	ILMN_1668839		-0.237387				-0.0243354
ENSG00000198373	ILMN_1668847
ENSG00000169174	ILMN_1668850											-0.193357
ENSG00000204518	ILMN_1668851
ENSG00000150551	ILMN_1668863
ENSG00000173262	ILMN_1668865	-0.298842	-0.299376			-0.289927
ENSG00000165338	ILMN_1668876				0.0473339	-0.0997725		0.202526							0.0263362
ENSG00000198610	ILMN_1668880
ENSG00000262180	ILMN_1668899
ENSG00000100077	ILMN_1668900		0.14002				0.367543
ENSG00000034152	ILMN_1668909
ENSG00000136305	ILMN_1668910
ENSG00000175699	ILMN_1668914
ENSG00000183092	ILMN_1668924				0.0962301			0.0580913	0.143535
ENSG00000006611	ILMN_1668946
ENSG00000165175	ILMN_1668960			0.173268									0.0539763
ENSG00000185155	ILMN_1668969
ENSG00000164031	ILMN_1668979						-0.0555916								0.0667064	0.157625
ENSG00000114739	ILMN_1668983	-0.0274902	0.138906		0.0695809										-0.0280581		-0.0947868
ENSG00000182557	ILMN_1668984
ENSG00000186314	ILMN_1668986
ENSG00000108561	ILMN_1668996
ENSG00000172116	ILMN_1669005
ENSG00000108039	ILMN_1669015
ENSG00000112214	ILMN_1669023
ENSG00000143669	ILMN_1669031						-0.352329
ENSG00000084676	ILMN_1669033			0.368902			0.214596						0.385401		0.328335		-0.0467172
ENSG00000164379	ILMN_1669046
ENSG00000171017	ILMN_1669052													-0.035009
ENSG00000197933	ILMN_1669064
ENSG00000124813	ILMN_1669066					-0.103444							-0.0219925	0.100598
ENSG00000027001	ILMN_1669070
ENSG00000171161	ILMN_1669094
ENSG00000135390	ILMN_1669102
ENSG00000169136	ILMN_1669113
ENSG00000126562	ILMN_1669114				0.215907					-0.280724
ENSG00000165775	ILMN_1669118						-0.270139
ENSG00000181074	ILMN_1669135
ENSG00000164134	ILMN_1669142	0.144261	0.15673												0.17833
ENSG00000153233	ILMN_1669172		-0.306623
ENSG00000113520	ILMN_1669174
ENSG00000102796	ILMN_1669177
ENSG00000266094	ILMN_1669189
ENSG00000033050	ILMN_1669201		-0.0159338
ENSG00000125107	ILMN_1669206			0.43827									0.37416	0.415203
ENSG00000112212	ILMN_1669208
ENSG00000199673	ILMN_1669210
ENSG00000135250	ILMN_1669215														0.089519
ENSG00000120907	ILMN_1669227
ENSG00000187848	ILMN_1669239
ENSG00000108094	ILMN_1669252		0.0256043		-0.00955439	0.00967948		0.111419								0.0738202
ENSG00000168876	ILMN_1669259				0.241775		0.527463	0.292934	0.309518						0.384709
ENSG00000141404	ILMN_1669271						-0.271581
ENSG00000131238	ILMN_1669273		-0.265224
ENSG00000170631	ILMN_1669275											-0.277193
ENSG00000188603	ILMN_1669281
ENSG00000164924	ILMN_1669286					-0.121683	-0.0714109					-0.039806
ENSG00000196860	ILMN_1669296
ENSG00000172867	ILMN_1669299
ENSG00000015153	ILMN_1669303						0.301369
ENSG00000156983	ILMN_1669308
ENSG00000140983	ILMN_1669310
ENSG00000134830	ILMN_1669317
ENSG00000007264	ILMN_1669321
ENSG00000182240	ILMN_1669323								-0.182298			0.0708746
ENSG00000159216	ILMN_1669335					0.144746
ENSG00000186377	ILMN_1669338
ENSG00000204421	ILMN_1669352
ENSG00000167779	ILMN_1669362
ENSG00000163810	ILMN_1669363
ENSG00000032742	ILMN_1669366
ENSG00000111783	ILMN_1669370														-0.0362548
ENSG00000136048	ILMN_1669376		-0.168731
ENSG00000134262	ILMN_1669377
ENSG00000175556	ILMN_1669380	-0.348621
ENSG00000145920	ILMN_1669382
ENSG00000104881	ILMN_1669390
ENSG00000149547	ILMN_1669394						0.211054
ENSG00000170498	ILMN_1669404
ENSG00000155659	ILMN_1669409
ENSG00000100604	ILMN_1669410
ENSG00000162992	ILMN_1669425
ENSG00000214655	ILMN_1669433									0.214937				-0.0108861
ENSG00000162664	ILMN_1669440	-0.67716	-0.574833				-0.299509								-0.613866
ENSG00000182324	ILMN_1669446
ENSG00000163564	ILMN_1669447
ENSG00000103024	ILMN_1669456
ENSG00000168454	ILMN_1669460
ENSG00000186976	ILMN_1669465
ENSG00000186280	ILMN_1669468
ENSG00000250120	ILMN_1669474		-0.0155624									0.351936			0.0159953
ENSG00000106484	ILMN_1669479
ENSG00000178252	ILMN_1669484
ENSG00000197475	ILMN_1669486
ENSG00000144645	ILMN_1669497											0.585159		0.494868
ENSG00000112242	ILMN_1669502		-0.138796								-0.0258368
ENSG00000278318	ILMN_1669506
ENSG00000221995	ILMN_1669507
ENSG00000006712	ILMN_1669508
ENSG00000137185	ILMN_1669516
ENSG00000170345	ILMN_1669523
ENSG00000205186	ILMN_1669540
ENSG00000116670	ILMN_1669550
ENSG00000170035	ILMN_1669553
ENSG00000102710	ILMN_1669555					-0.027679						0.183817
ENSG00000176092	ILMN_1669557
ENSG00000070423	ILMN_1669572
ENSG00000129351	ILMN_1669584
ENSG00000099785	ILMN_1669592			-0.00471669
ENSG00000110066	ILMN_1669598						0.209245
ENSG00000137145	ILMN_1669599						0.14151							0.104793	-0.100017	0.0337247
ENSG00000156873	ILMN_1669607		0.116853
ENSG00000106070	ILMN_1669617			-0.440934		-0.130869							-0.427062
ENSG00000244607	ILMN_1669621
ENSG00000140471	ILMN_1669624
ENSG00000257008	ILMN_1669626
ENSG00000109738	ILMN_1669631						0.238016
ENSG00000143727	ILMN_1669633								0.123226
ENSG00000125450	ILMN_1669635		-0.156093				-0.0306029
ENSG00000008710	ILMN_1669645
ENSG00000120913	ILMN_1669667
ENSG00000137161	ILMN_1669674
ENSG00000161405	ILMN_1669692
ENSG00000180884	ILMN_1669696													0.0762759
ENSG00000196911	ILMN_1669700				0.0138902			0.0725508	0.129958
ENSG00000061938	ILMN_1669703									-0.36121				0.44514
ENSG00000144868	ILMN_1669709
ENSG00000092054	ILMN_1669714
ENSG00000006704	ILMN_1669717
ENSG00000205155	ILMN_1669718				0.162146			0.340145
ENSG00000127399	ILMN_1669722
ENSG00000095787	ILMN_1669727						-0.42839
ENSG00000147475	ILMN_1669729						-0.136705							-0.0805972
ENSG00000197275	ILMN_1669745
ENSG00000198722	ILMN_1669747														0.496863
ENSG00000167004	ILMN_1669753			-0.215271
ENSG00000123384	ILMN_1669772
ENSG00000116194	ILMN_1669773
ENSG00000113494	ILMN_1669781				0.199144	0.0243206		-0.0257237	0.264148						0.137161
ENSG00000183828	ILMN_1669788
ENSG00000180432	ILMN_1669802
ENSG00000162598	ILMN_1669805
ENSG00000064655	ILMN_1669813					-0.384131
ENSG00000105605	ILMN_1669816
ENSG00000139684	ILMN_1669818						0.062879								0.116366
ENSG00000146409	ILMN_1669831
ENSG00000140262	ILMN_1669832											0.431823		0.260982	0.171631
ENSG00000160999	ILMN_1669833
ENSG00000167670	ILMN_1669842													0.291347
ENSG00000151475	ILMN_1669846
ENSG00000111249	ILMN_1669876
ENSG00000169919	ILMN_1669878
ENSG00000106537	ILMN_1669881						0.229176
ENSG00000121552	ILMN_1669888				0.164909			0.172499								0.231201
ENSG00000172889	ILMN_1669898
ENSG00000172795	ILMN_1669905			0.0149328			0.259357						-0.0143187
ENSG00000121101	ILMN_1669921	-0.349288								0.540221
ENSG00000163600	ILMN_1669927
ENSG00000130762	ILMN_1669928
ENSG00000116977	ILMN_1669930						-0.25535							-0.029635
ENSG00000077147	ILMN_1669931					-0.0586724	-0.270976							-0.383772
ENSG00000095209	ILMN_1669940						0.296969								0.46936
ENSG00000115286	ILMN_1669966
ENSG00000188211	ILMN_1669972		-0.0931096		0.0868551	-0.148497		-0.0678016	-0.0927202			-0.259212			-0.162636		-0.032569
ENSG00000055813	ILMN_1669982			0.128396									0.14342
ENSG00000132554	ILMN_1669983
ENSG00000237521	ILMN_1669988
ENSG00000143164	ILMN_1670000				0.0286383			0.240918	-0.00860229			0.286612
ENSG00000154803	ILMN_1670008
ENSG00000242265	ILMN_1670019				0.0218295	-0.120009	-0.135114
ENSG00000101577	ILMN_1670028
ENSG00000276180	ILMN_1670033
ENSG00000177700	ILMN_1670037											0.166409
ENSG00000283632	ILMN_1670038
ENSG00000253313	ILMN_1670064
ENSG00000130054	ILMN_1670076
ENSG00000162600	ILMN_1670079
ENSG00000156509	ILMN_1670087
ENSG00000167104	ILMN_1670091
ENSG00000203814	ILMN_1670093
ENSG00000115216	ILMN_1670096	0.167348	-0.00517397			-0.0464336
ENSG00000163072	ILMN_1670099
ENSG00000069493	ILMN_1670101
ENSG00000147883	ILMN_1670111
ENSG00000183044	ILMN_1670117											-0.347543			-0.0504939
ENSG00000197566	ILMN_1670122	-0.112376
ENSG00000116017	ILMN_1670130				0.284514	0.11436		0.261184	0.236954
ENSG00000149485	ILMN_1670134
ENSG00000278057	ILMN_1670139
ENSG00000196273	ILMN_1670143
ENSG00000171942	ILMN_1670144
ENSG00000105928	ILMN_1670145
ENSG00000134686	ILMN_1670147											-0.419875
ENSG00000176555	ILMN_1670149
ENSG00000147689	ILMN_1670158													0.0906689
ENSG00000136709	ILMN_1670172
ENSG00000172830	ILMN_1670185		0.0668809
ENSG00000132744	ILMN_1670193													-0.0278778
ENSG00000053524	ILMN_1670217
ENSG00000223496	ILMN_1670218
ENSG00000185010	ILMN_1670229
ENSG00000093009	ILMN_1670238
ENSG00000109787	ILMN_1670245			-0.256353		-0.211605							-0.409721		-0.0891678
ENSG00000152256	ILMN_1670256						0.177143							-0.0658376	0.121497		-0.213193
ENSG00000162852	ILMN_1670263						-0.0360661
ENSG00000197324	ILMN_1670272									-0.265875
ENSG00000198914	ILMN_1670274
ENSG00000160224	ILMN_1670282
ENSG00000151657	ILMN_1670298	0.257584
ENSG00000160883	ILMN_1670302
ENSG00000149131	ILMN_1670305													-0.242413
ENSG00000164265	ILMN_1670306
ENSG00000046653	ILMN_1670308
ENSG00000124784	ILMN_1670318
ENSG00000157107	ILMN_1670322													0.219262	0.128624	0.140736	-0.0247929
ENSG00000142494	ILMN_1670325													0.136102
ENSG00000151276	ILMN_1670343						-0.329746
ENSG00000111247	ILMN_1670353												0.103652
ENSG00000240891	ILMN_1670365
ENSG00000132010	ILMN_1670377
ENSG00000169604	ILMN_1670379	0.396169															-0.110975
ENSG00000169851	ILMN_1670383														0.162942		-0.182247
ENSG00000178462	ILMN_1670385
ENSG00000186716	ILMN_1670398
ENSG00000111142	ILMN_1670420					0.248657
ENSG00000122068	ILMN_1670439
ENSG00000159648	ILMN_1670440
ENSG00000126254	ILMN_1670456
ENSG00000136273	ILMN_1670462														0.112564	0.0295617
ENSG00000113194	ILMN_1670472	0.35635				0.31599	0.430964
ENSG00000162493	ILMN_1670490
ENSG00000101935	ILMN_1670506	0.395349	0.191891	0.346897			0.204786						0.275613	0.376182
ENSG00000163625	ILMN_1670518				-0.0169504	-0.140709		0.0350138					-0.00983522	0.0595329
ENSG00000100239	ILMN_1670523	-0.229535		-0.279808									-0.158734
ENSG00000165795	ILMN_1670535
ENSG00000048471	ILMN_1670539					0.20035
ENSG00000170365	ILMN_1670540
ENSG00000004455	ILMN_1670542	0.250039		0.114529
ENSG00000152822	ILMN_1670547
ENSG00000152763	ILMN_1670554	-0.0124221	-0.109835											-0.260507
ENSG00000180964	ILMN_1670561											0.224777
ENSG00000155304	ILMN_1670565						-0.191075								0.285808
ENSG00000119950	ILMN_1670570						-0.188952
ENSG00000188676	ILMN_1670572
ENSG00000188779	ILMN_1670595	-0.214257	-0.0986962
ENSG00000163285	ILMN_1670606						0.0934883								-0.00905918		0.164201
ENSG00000177556	ILMN_1670609
ENSG00000185156	ILMN_1670611
ENSG00000228836	ILMN_1670627
ENSG00000154217	ILMN_1670638					-0.171159	0.307946
ENSG00000179195	ILMN_1670640																-0.0794062
ENSG00000138109	ILMN_1670652														0.0648351
ENSG00000275718	ILMN_1670658
ENSG00000158615	ILMN_1670664			-0.205534	-0.0541424			-0.111221	0.0382095				-0.0422944
ENSG00000185133	ILMN_1670668
ENSG00000165953	ILMN_1670669
ENSG00000171227	ILMN_1670672											0.177101
ENSG00000154144	ILMN_1670676	0.299076	0.0524392
ENSG00000165462	ILMN_1670681
ENSG00000147145	ILMN_1670692		-0.0248109				0.0410392					0.14633
ENSG00000079435	ILMN_1670693		-0.00165637
ENSG00000112182	ILMN_1670695	0.168996					-0.120498		0.0277415				0.18104		0.0769562		-0.137503
ENSG00000140022	ILMN_1670705			0.183513									0.177312
ENSG00000184361	ILMN_1670707
ENSG00000126218	ILMN_1670708
ENSG00000064655	ILMN_1670715					-0.0531372
ENSG00000187773	ILMN_1670718
ENSG00000111907	ILMN_1670719
ENSG00000005302	ILMN_1670723
ENSG00000139973	ILMN_1670725														-0.12622
ENSG00000152430	ILMN_1670746
ENSG00000109586	ILMN_1670748	-0.0915047	-0.15387			-0.134141								-0.185137
ENSG00000132680	ILMN_1670752						0.238324
ENSG00000155313	ILMN_1670764	-0.105933	-0.148009
ENSG00000167419	ILMN_1670767
ENSG00000031691	ILMN_1670769
ENSG00000015413	ILMN_1670779
ENSG00000185668	ILMN_1670782
ENSG00000171824	ILMN_1670796	0.323035
ENSG00000116984	ILMN_1670801														-0.386526
ENSG00000168672	ILMN_1670807
ENSG00000137404	ILMN_1670809
ENSG00000099326	ILMN_1670816
ENSG00000109519	ILMN_1670817																0.191356
ENSG00000131002	ILMN_1670821
ENSG00000154007	ILMN_1670829
ENSG00000026559	ILMN_1670833
ENSG00000214078	ILMN_1670841
ENSG00000054277	ILMN_1670844
ENSG00000170017	ILMN_1670870																0.323472
ENSG00000206561	ILMN_1670872
ENSG00000170836	ILMN_1670875	0.339498	0.150124												0.186808
ENSG00000083896	ILMN_1670878	-0.375226	-0.0975866			-0.299722
ENSG00000183196	ILMN_1670881
ENSG00000010244	ILMN_1670895						0.409123								0.0254121
ENSG00000138829	ILMN_1670899						0.245487
ENSG00000006695	ILMN_1670901											0.525862
ENSG00000156006	ILMN_1670903
ENSG00000121989	ILMN_1670912	-0.0738442	-0.0927577		-0.0317696		-0.141319	-0.168494	-0.0119383				-0.202245
ENSG00000171105	ILMN_1670918	-0.24305	-0.232546		-0.189757			-0.218971
ENSG00000155034	ILMN_1670920
ENSG00000188163	ILMN_1670923
ENSG00000182224	ILMN_1670925											-0.13863
ENSG00000182022	ILMN_1670926
ENSG00000121892	ILMN_1670931			0.0738463		-0.0996232	0.376127			0.185681		0.124702
ENSG00000158526	ILMN_1670948									-0.453476
ENSG00000111262	ILMN_1670954
ENSG00000105388	ILMN_1670959						-0.29081
ENSG00000138814	ILMN_1670970					0.169066	-0.232458
ENSG00000177459	ILMN_1670975
ENSG00000256525	ILMN_1671004
ENSG00000168264	ILMN_1671005	-0.134203				-0.0522751									-0.20962
ENSG00000185947	ILMN_1671010
ENSG00000196689	ILMN_1671022													-0.174182
ENSG00000054118	ILMN_1671028															0.0463458
ENSG00000115339	ILMN_1671039					-0.290247								-0.158636
ENSG00000170276	ILMN_1671046
ENSG00000122482	ILMN_1671048				-0.236536	-0.296318		-0.474269	-0.306755					-0.571532	-0.317304
ENSG00000103855	ILMN_1671051
ENSG00000169181	ILMN_1671055
ENSG00000165556	ILMN_1671058
ENSG00000108510	ILMN_1671067														0.219161
ENSG00000135298	ILMN_1671076	0.0159957		0.0559052									-0.0639539
ENSG00000189325	ILMN_1671087
ENSG00000164736	ILMN_1671092
ENSG00000166716	ILMN_1671104	-0.00624741	-0.110414									-0.148878
ENSG00000187513	ILMN_1671106
ENSG00000188580	ILMN_1671107			0.147524		0.0769975	0.20913						0.197223
ENSG00000115020	ILMN_1671108			-0.341287			-0.252319						-0.20388		-0.274044
ENSG00000173950	ILMN_1671116
ENSG00000198948	ILMN_1671118		0.176616				0.32659
ENSG00000119714	ILMN_1671142
ENSG00000214548	ILMN_1671149
ENSG00000077092	ILMN_1671151					0.184509							0.198091
ENSG00000137747	ILMN_1671154
ENSG00000172172	ILMN_1671158
ENSG00000010256	ILMN_1671191
ENSG00000067704	ILMN_1671207
ENSG00000137501	ILMN_1671209						-0.0972612
ENSG00000099364	ILMN_1671215				-0.0581838			-0.285979						-0.20907
ENSG00000165219	ILMN_1671221
ENSG00000156097	ILMN_1671225				0.202099		-0.169806	0.0905635	0.251727					0.000855651
ENSG00000137094	ILMN_1671235									-0.0949409
ENSG00000167083	ILMN_1671237
ENSG00000169504	ILMN_1671250
ENSG00000130826	ILMN_1671257
ENSG00000116729	ILMN_1671260
ENSG00000196557	ILMN_1671263
ENSG00000186575	ILMN_1671267						0.246793
ENSG00000213853	ILMN_1671270	-0.275172
ENSG00000158683	ILMN_1671272																-0.0127641
ENSG00000135828	ILMN_1671281
ENSG00000136811	ILMN_1671288
ENSG00000084623	ILMN_1671291
ENSG00000151468	ILMN_1671295
ENSG00000149451	ILMN_1671297																-0.0603562
ENSG00000126756	ILMN_1671314
ENSG00000092847	ILMN_1671326	0.0430803	0.0125741	-0.0421445		0.348822	-0.0406275			-0.237115		0.0324949	-0.00719615	-0.302841			0.066813
ENSG00000142583	ILMN_1671337
ENSG00000157625	ILMN_1671351					0.135674
ENSG00000168811	ILMN_1671353
ENSG00000160087	ILMN_1671362
ENSG00000100033	ILMN_1671365
ENSG00000104979	ILMN_1671374
ENSG00000179152	ILMN_1671387														0.248407
ENSG00000162975	ILMN_1671392
ENSG00000112234	ILMN_1671393					-0.181937	-0.0397452								-0.190835
ENSG00000151322	ILMN_1671398	-0.112135
ENSG00000172995	ILMN_1671402
ENSG00000253873	ILMN_1671403
ENSG00000197321	ILMN_1671404
ENSG00000107829	ILMN_1671427
ENSG00000180815	ILMN_1671437					-0.00477483
ENSG00000135900	ILMN_1671452
ENSG00000013016	ILMN_1671473
ENSG00000188877	ILMN_1671474
ENSG00000166165	ILMN_1671478
ENSG00000143891	ILMN_1671482															-0.218785
ENSG00000103942	ILMN_1671486				0.210809			0.247496	0.0817711
ENSG00000173599	ILMN_1671489
ENSG00000111667	ILMN_1671494
ENSG00000179300	ILMN_1671500		0.174998				0.327749							0.0208571
ENSG00000277632	ILMN_1671509
ENSG00000138433	ILMN_1671516
ENSG00000149948	ILMN_1671547														-0.563057	-0.399861
ENSG00000134324	ILMN_1671554						0.177565
ENSG00000181649	ILMN_1671557
ENSG00000072840	ILMN_1671562
ENSG00000026297	ILMN_1671565			0.359026									0.537857
ENSG00000121310	ILMN_1671568
ENSG00000133606	ILMN_1671583
ENSG00000131037	ILMN_1671600											-0.278705
ENSG00000164758	ILMN_1671603
ENSG00000188816	ILMN_1671619
ENSG00000120265	ILMN_1671621	0.436602	0.227764
ENSG00000158813	ILMN_1671633	-0.240889	-0.187371	-0.503193								-0.364943	-0.298046	-0.0510557
ENSG00000158856	ILMN_1671686
ENSG00000134779	ILMN_1671693													0.147914
ENSG00000107796	ILMN_1671703
ENSG00000110514	ILMN_1671710		-0.110536
ENSG00000214022	ILMN_1671725
ENSG00000141527	ILMN_1671728											-0.243242
ENSG00000119986	ILMN_1671731
ENSG00000169062	ILMN_1671742
ENSG00000104228	ILMN_1671765	-0.0049659	0.105017			-0.116638
ENSG00000131187	ILMN_1671766
ENSG00000129682	ILMN_1671777														0.173084
ENSG00000100889	ILMN_1671791
ENSG00000112679	ILMN_1671809				-0.302449			-0.224642	-0.1731
ENSG00000166351	ILMN_1671812
ENSG00000049247	ILMN_1671818
ENSG00000103168	ILMN_1671839
ENSG00000134222	ILMN_1671843
ENSG00000112319	ILMN_1671844		-0.147248
ENSG00000147166	ILMN_1671871
ENSG00000089693	ILMN_1671885									-0.25639
ENSG00000153823	ILMN_1671891	0.247697	0.164892
ENSG00000130724	ILMN_1671893
ENSG00000176024	ILMN_1671895
ENSG00000162761	ILMN_1671898
ENSG00000134077	ILMN_1671902
ENSG00000156384	ILMN_1671905
ENSG00000121211	ILMN_1671906
ENSG00000182979	ILMN_1671911									0.165448
ENSG00000099899	ILMN_1671913
ENSG00000184500	ILMN_1671928
ENSG00000203737	ILMN_1671929
ENSG00000100347	ILMN_1671932
ENSG00000171451	ILMN_1671966		-0.0856324	-0.164483									-0.248286	0.0732268	-0.125647
ENSG00000141232	ILMN_1672004
ENSG00000116106	ILMN_1672022				0.0697003		0.0420019	0.0474648	0.056329						-0.0531594		-0.152931
ENSG00000167130	ILMN_1672042		0.161099			0.161007
ENSG00000182931	ILMN_1672076
ENSG00000160113	ILMN_1672080
ENSG00000107954	ILMN_1672081
ENSG00000170166	ILMN_1672091
ENSG00000144355	ILMN_1672094
ENSG00000114013	ILMN_1672097				0.0606437			0.0213939	0.170092
ENSG00000127329	ILMN_1672102						-0.212635					-0.406188
ENSG00000173535	ILMN_1672114
ENSG00000186049	ILMN_1672120
ENSG00000177875	ILMN_1672121
ENSG00000178467	ILMN_1672122
ENSG00000164125	ILMN_1672124						0.327726
ENSG00000128272	ILMN_1672128
ENSG00000197619	ILMN_1672135														0.313407
ENSG00000198074	ILMN_1672148
ENSG00000172586	ILMN_1672149
ENSG00000177192	ILMN_1672157
ENSG00000172995	ILMN_1672161
ENSG00000117298	ILMN_1672174
ENSG00000135587	ILMN_1672176
ENSG00000112130	ILMN_1672178	-0.17132	-0.0609856				-0.355337		-0.139591
ENSG00000116459	ILMN_1672191						0.213406								0.121091
ENSG00000114279	ILMN_1672229	0.103157					-0.119638
ENSG00000183423	ILMN_1672255
ENSG00000204361	ILMN_1672264
ENSG00000161921	ILMN_1672278
ENSG00000085274	ILMN_1672287						0.426432								-0.0398143
ENSG00000163874	ILMN_1672295
ENSG00000165752	ILMN_1672302											-0.0522772
ENSG00000102010	ILMN_1672307
ENSG00000204969	ILMN_1672326
ENSG00000055208	ILMN_1672331													-0.508786
ENSG00000178057	ILMN_1672336
ENSG00000154721	ILMN_1672350					0.224362						0.152902
ENSG00000255072	ILMN_1672366
ENSG00000188372	ILMN_1672378
ENSG00000188338	ILMN_1672382
ENSG00000116791	ILMN_1672389						0.00175304
ENSG00000091436	ILMN_1672390			-0.0298354			-0.00100441						0.109279	0.0633244	0.279518		0.0968324
ENSG00000044090	ILMN_1672393
ENSG00000134917	ILMN_1672403
ENSG00000134970	ILMN_1672405			0.126195
ENSG00000110429	ILMN_1672415	0.0650802	-0.0628819											-0.262784	-0.00164816
ENSG00000213402	ILMN_1672417						0.0591625
ENSG00000080503	ILMN_1672419
ENSG00000151552	ILMN_1672443
ENSG00000142676	ILMN_1672446
ENSG00000005206	ILMN_1672461
ENSG00000182330	ILMN_1672478
ENSG00000147573	ILMN_1672479
ENSG00000148737	ILMN_1672486									-0.168311
ENSG00000086061	ILMN_1672496	0.195207
ENSG00000092964	ILMN_1672503			0.516755		0.469072						0.464459	0.602437	0.412375
ENSG00000160209	ILMN_1672504
ENSG00000077942	ILMN_1672536
ENSG00000188554	ILMN_1672538		0.166621
ENSG00000137960	ILMN_1672545						0.2296
ENSG00000099331	ILMN_1672547											0.043791
ENSG00000134802	ILMN_1672553
ENSG00000170291	ILMN_1672554											0.17567
ENSG00000153292	ILMN_1672559
ENSG00000117507	ILMN_1672564
ENSG00000174173	ILMN_1672565
ENSG00000100109	ILMN_1672571				-0.313832			-0.406932
ENSG00000112053	ILMN_1672575
ENSG00000185033	ILMN_1672589		-0.173137
ENSG00000050820	ILMN_1672596						0.0465156
ENSG00000180354	ILMN_1672605
ENSG00000089127	ILMN_1672606
ENSG00000162407	ILMN_1672608	0.0308648	-0.0787598									0.0784217			-0.0292614
ENSG00000140937	ILMN_1672611					0.461337
ENSG00000067225	ILMN_1672650													0.194626
ENSG00000182083	ILMN_1672658
ENSG00000197971	ILMN_1672660													0.353387		0.161428
ENSG00000135899	ILMN_1672661
ENSG00000144136	ILMN_1672662				0.0901915			0.217871	0.0511746
ENSG00000144847	ILMN_1672693									0.0105067
ENSG00000148690	ILMN_1672711
ENSG00000133678	ILMN_1672717													-0.0295322
ENSG00000164099	ILMN_1672720	0.019381
ENSG00000167977	ILMN_1672728					0.257775
ENSG00000205726	ILMN_1672741	-0.102522				-0.202062	-0.245784			-0.0381187		-0.184424		0.0642056	0.00278668		-0.0258936
ENSG00000198185	ILMN_1672743
ENSG00000156026	ILMN_1672759											0.220605
ENSG00000123500	ILMN_1672776
ENSG00000169239	ILMN_1672807						0.355685
ENSG00000131591	ILMN_1672811				0.160552			0.435309
ENSG00000141298	ILMN_1672834					-0.0194721	-0.120283							-0.121984
ENSG00000164117	ILMN_1672843
ENSG00000161082	ILMN_1672871
ENSG00000104760	ILMN_1672872
ENSG00000163975	ILMN_1672876
ENSG00000159842	ILMN_1672878														0.270177
ENSG00000128309	ILMN_1672879
ENSG00000103707	ILMN_1672884
ENSG00000115138	ILMN_1672899
ENSG00000114867	ILMN_1672902		0.363769									0.0525003			0.307087
ENSG00000122691	ILMN_1672908
ENSG00000181045	ILMN_1672930					-0.022093
ENSG00000171466	ILMN_1672940						0.317438
ENSG00000251474	ILMN_1672957
ENSG00000183066	ILMN_1672960														0.02109
ENSG00000241258	ILMN_1672966											-0.02926
ENSG00000183495	ILMN_1673023						-0.0769321
ENSG00000259956	ILMN_1673024
ENSG00000106554	ILMN_1673026								-0.0830831			-0.345209
ENSG00000174600	ILMN_1673030
ENSG00000122257	ILMN_1673042	-0.240072	-0.152593				-0.327564
ENSG00000142002	ILMN_1673069
ENSG00000075702	ILMN_1673073		0.00134041							-0.208766		0.220765
ENSG00000196961	ILMN_1673108	0.0637562							0.0658637
ENSG00000170892	ILMN_1673111
ENSG00000169740	ILMN_1673112
ENSG00000164251	ILMN_1673113	-0.0751727					0.00389459
ENSG00000122952	ILMN_1673117
ENSG00000172493	ILMN_1673119														0.215683
ENSG00000113555	ILMN_1673129											-0.362224
ENSG00000177485	ILMN_1673138
ENSG00000179915	ILMN_1673152						-0.00698467								-0.0534307		-0.163857
ENSG00000101052	ILMN_1673172																0.242077
ENSG00000120659	ILMN_1673175														-0.111538		0.179479
ENSG00000100593	ILMN_1673177
ENSG00000221500	ILMN_1673181
ENSG00000170777	ILMN_1673190
ENSG00000184330	ILMN_1673191
ENSG00000169564	ILMN_1673215
ENSG00000205189	ILMN_1673222	0.17849			0.189416		-0.362341	0.097984	0.165616						0.0822196
ENSG00000223802	ILMN_1673232	-0.546302
ENSG00000130943	ILMN_1673234
ENSG00000197992	ILMN_1673238
ENSG00000137309	ILMN_1673241	-0.335481	-0.0437928		0.00574119			-0.321775	-0.0164427	0.306322
ENSG00000106305	ILMN_1673252
ENSG00000198758	ILMN_1673261
ENSG00000196459	ILMN_1673275						0.393853
ENSG00000005893	ILMN_1673282						0.523564										-0.0901924
ENSG00000174255	ILMN_1673299
ENSG00000155366	ILMN_1673305
ENSG00000166960	ILMN_1673320
ENSG00000173020	ILMN_1673330
ENSG00000185201	ILMN_1673352
ENSG00000171201	ILMN_1673355
ENSG00000125998	ILMN_1673356
ENSG00000101082	ILMN_1673357	-0.0902959								-0.00108487
ENSG00000047648	ILMN_1673358														-0.205542
ENSG00000164039	ILMN_1673360
ENSG00000123146	ILMN_1673363
ENSG00000118564	ILMN_1673370						0.0374003
ENSG00000141556	ILMN_1673376
ENSG00000172380	ILMN_1673380		0.122639				0.428524								0.130216
ENSG00000142252	ILMN_1673384				0.0907108			0.0331472
ENSG00000165282	ILMN_1673395
ENSG00000181418	ILMN_1673450
ENSG00000075391	ILMN_1673455	-0.0765816				-0.241761								-0.0425762
ENSG00000116353	ILMN_1673457
ENSG00000134686	ILMN_1673461											0.287991
ENSG00000172146	ILMN_1673466
ENSG00000031003	ILMN_1673478	0.149797											0.31403
ENSG00000121207	ILMN_1673491
ENSG00000166206	ILMN_1673493						-0.267795
ENSG00000182389	ILMN_1673503				0.0626414	-0.0280813	-0.10975	-0.00535533	-0.0864703					-0.155123	0.0578533
ENSG00000108107	ILMN_1673509
ENSG00000185658	ILMN_1673518			0.481629		0.30491	0.337677						0.522531	0.31624
ENSG00000116014	ILMN_1673521
ENSG00000075643	ILMN_1673522
ENSG00000175309	ILMN_1673529
ENSG00000145949	ILMN_1673535	0.0481565	-0.0598942												0.0076058
ENSG00000124116	ILMN_1673537
ENSG00000186471	ILMN_1673542
ENSG00000169299	ILMN_1673543						-0.176341									-0.077249
ENSG00000116205	ILMN_1673544						-0.33053					-0.363452
ENSG00000119862	ILMN_1673548			0.19432									0.355833
ENSG00000142538	ILMN_1673553
ENSG00000154734	ILMN_1673566
ENSG00000131389	ILMN_1673586			-0.0425292		-0.101919	-0.094033						-0.242446
ENSG00000180535	ILMN_1673590
ENSG00000021461	ILMN_1673591
ENSG00000137207	ILMN_1673604				0.0822624			0.382367	0.101505
ENSG00000185198	ILMN_1673605
ENSG00000129009	ILMN_1673609		0.157887
ENSG00000145248	ILMN_1673637
ENSG00000154175	ILMN_1673639					0.25979				-0.34402
ENSG00000076641	ILMN_1673640	0.135138	0.125287		0.0498773	0.145779		0.0707857	0.030234			0.214441
ENSG00000149428	ILMN_1673649													0.585544
ENSG00000170271	ILMN_1673654
ENSG00000168078	ILMN_1673673
ENSG00000089006	ILMN_1673676			0.084572									0.265599
ENSG00000076351	ILMN_1673681		-0.0559867	-0.173228								-0.370568
ENSG00000167491	ILMN_1673682	0.497264	0.398656
ENSG00000148798	ILMN_1673704						-0.0656827									0.0162022
ENSG00000048052	ILMN_1673708					-0.0959156	-0.155097								-0.0390101		-0.192201
ENSG00000096384	ILMN_1673711
ENSG00000174948	ILMN_1673712
ENSG00000164627	ILMN_1673716											-0.321018
ENSG00000174371	ILMN_1673721
ENSG00000182257	ILMN_1673743	-0.170825
ENSG00000197779	ILMN_1673744		0.136772												0.00277201
ENSG00000064012	ILMN_1673757						-0.140332
ENSG00000026559	ILMN_1673769
ENSG00000110328	ILMN_1673773
ENSG00000091527	ILMN_1673788				-0.0747067			0.0707283	-0.108948
ENSG00000164744	ILMN_1673793
ENSG00000133835	ILMN_1673795											0.413505
ENSG00000143224	ILMN_1673798
ENSG00000130818	ILMN_1673804
ENSG00000159224	ILMN_1673805
ENSG00000198826	ILMN_1673815											-0.164584
ENSG00000071794	ILMN_1673820														-0.0828841
ENSG00000170369	ILMN_1673843
ENSG00000203485	ILMN_1673846
ENSG00000136490	ILMN_1673867			-0.11759	-0.0570666			0.0221548	0.00869648
ENSG00000197085	ILMN_1673870
ENSG00000115380	ILMN_1673880														0.342208
ENSG00000159263	ILMN_1673886
ENSG00000175066	ILMN_1673892					0.178239
ENSG00000073803	ILMN_1673896					-0.274643	-0.197335			0.187999		-0.129283
ENSG00000167695	ILMN_1673899
ENSG00000263001	ILMN_1673917
ENSG00000088247	ILMN_1673936											0.247444
ENSG00000112183	ILMN_1673941	0.360058	0.130187	0.254667
ENSG00000101363	ILMN_1673944
ENSG00000118804	ILMN_1673950
ENSG00000196639	ILMN_1673953
ENSG00000038274	ILMN_1673960						-0.297349						-0.669634
ENSG00000155561	ILMN_1673962
ENSG00000132664	ILMN_1673966		-0.239299
ENSG00000171987	ILMN_1673982
ENSG00000205882	ILMN_1673987
ENSG00000138363	ILMN_1673991		-0.162425
ENSG00000139874	ILMN_1673998
ENSG00000007350	ILMN_1674009
ENSG00000150750	ILMN_1674017
ENSG00000171033	ILMN_1674031						-0.29481		-0.292502							-0.351358
ENSG00000117528	ILMN_1674032														0.255795
ENSG00000113648	ILMN_1674034
ENSG00000101197	ILMN_1674036
ENSG00000117984	ILMN_1674038
ENSG00000187079	ILMN_1674049			0.135413			0.202562								0.0122426
ENSG00000171812	ILMN_1674050
ENSG00000204536	ILMN_1674051
ENSG00000111335	ILMN_1674063	0.541051															-0.372617
ENSG00000256294	ILMN_1674064
ENSG00000146587	ILMN_1674072
ENSG00000154556	ILMN_1674098					0.0682014
ENSG00000197364	ILMN_1674104
ENSG00000178722	ILMN_1674116		-0.168939
ENSG00000163510	ILMN_1674128
ENSG00000136828	ILMN_1674135				0.304566	0.336934		0.293941		-0.334214
ENSG00000137878	ILMN_1674151
ENSG00000104825	ILMN_1674152
ENSG00000136717	ILMN_1674160
ENSG00000198231	ILMN_1674163						-0.1513										-0.0335832
ENSG00000136634	ILMN_1674167				-0.375189			-0.22987	-0.468752						-0.357708
ENSG00000152990	ILMN_1674181
ENSG00000135638	ILMN_1674193
ENSG00000068650	ILMN_1674217			0.127139											0.030685
ENSG00000159259	ILMN_1674231
ENSG00000106211	ILMN_1674236
ENSG00000072274	ILMN_1674243													0.0864332
ENSG00000123338	ILMN_1674250													0.0453558
ENSG00000135407	ILMN_1674265	-0.246144	-0.310321
ENSG00000112033	ILMN_1674282
ENSG00000111727	ILMN_1674297					-0.0825348							-0.0033049
ENSG00000128059	ILMN_1674302						0.0690537								-0.0269761
ENSG00000173486	ILMN_1674337
ENSG00000147206	ILMN_1674343
ENSG00000178184	ILMN_1674344
ENSG00000168004	ILMN_1674349
ENSG00000100253	ILMN_1674353
ENSG00000121454	ILMN_1674366	-0.455238	-0.290925
ENSG00000244094	ILMN_1674367
ENSG00000166220	ILMN_1674373
ENSG00000167772	ILMN_1674376
ENSG00000144935	ILMN_1674380	-0.146279	0.0175763				0.10289								-0.0408205
ENSG00000134308	ILMN_1674385
ENSG00000069011	ILMN_1674386
ENSG00000188191	ILMN_1674390
ENSG00000101474	ILMN_1674394
ENSG00000166478	ILMN_1674399
ENSG00000165071	ILMN_1674402	0.0409338
ENSG00000134255	ILMN_1674405
ENSG00000136108	ILMN_1674411
ENSG00000101337	ILMN_1674421
ENSG00000095370	ILMN_1674440
ENSG00000122550	ILMN_1674458						0.196212								0.100079
ENSG00000196296	ILMN_1674460
ENSG00000105642	ILMN_1674488
ENSG00000188732	ILMN_1674498		-0.283584												-0.315549
ENSG00000112282	ILMN_1674506
ENSG00000111554	ILMN_1674508
ENSG00000103310	ILMN_1674519
ENSG00000165125	ILMN_1674533
ENSG00000149571	ILMN_1674541
ENSG00000113658	ILMN_1674551	0.209028	0.141224	0.133023			0.204198
ENSG00000070610	ILMN_1674560
ENSG00000112299	ILMN_1674574
ENSG00000152503	ILMN_1674580		-0.1987				0.141235								-0.151541
ENSG00000101323	ILMN_1674588
ENSG00000161640	ILMN_1674593
ENSG00000283597	ILMN_1674608
ENSG00000175416	ILMN_1674609
ENSG00000170925	ILMN_1674615
ENSG00000127990	ILMN_1674620
ENSG00000148120	ILMN_1674629
ENSG00000186591	ILMN_1674633														0.0482926
ENSG00000172215	ILMN_1674640
ENSG00000135951	ILMN_1674645
ENSG00000185507	ILMN_1674646
ENSG00000106733	ILMN_1674650
ENSG00000170516	ILMN_1674658
ENSG00000180919	ILMN_1674659
ENSG00000099622	ILMN_1674661
ENSG00000140534	ILMN_1674662	0.173143	0.144197							-0.20099
ENSG00000140848	ILMN_1674665
ENSG00000151136	ILMN_1674670						-0.273953
ENSG00000152463	ILMN_1674696
ENSG00000124608	ILMN_1674698											0.258182
ENSG00000081307	ILMN_1674703
ENSG00000065911	ILMN_1674706				0.172796			0.274898	0.325985
ENSG00000116962	ILMN_1674719					0.164481								0.0925365
ENSG00000164049	ILMN_1674756
ENSG00000176454	ILMN_1674759
ENSG00000262576	ILMN_1674774													-0.0259714
ENSG00000213760	ILMN_1674778
ENSG00000115524	ILMN_1674780
ENSG00000139219	ILMN_1674785
ENSG00000128606	ILMN_1674793				0.0585433	0.216533	-0.0506986	0.0882229	0.120648
ENSG00000135114	ILMN_1674811
ENSG00000162817	ILMN_1674817						0.238956
ENSG00000084072	ILMN_1674825	-0.0621312					-0.337166							-0.259525
ENSG00000150510	ILMN_1674827						0.00369608
ENSG00000115085	ILMN_1674838
ENSG00000174599	ILMN_1674855
ENSG00000171148	ILMN_1674866
ENSG00000109736	ILMN_1674874								0.192361
ENSG00000168621	ILMN_1674882					-0.159721	-0.263713
ENSG00000120075	ILMN_1674908
ENSG00000196421	ILMN_1674924
ENSG00000188305	ILMN_1674926
ENSG00000137273	ILMN_1674934			-0.169652									-0.270128
ENSG00000177119	ILMN_1674941													-0.374328
ENSG00000119125	ILMN_1674949			0.152918									0.172522
ENSG00000116171	ILMN_1674955
ENSG00000135951	ILMN_1674967
ENSG00000185090	ILMN_1674975
ENSG00000198121	ILMN_1674984														0.0732018
ENSG00000171729	ILMN_1674985
ENSG00000177174	ILMN_1674997
ENSG00000131848	ILMN_1675007
ENSG00000132911	ILMN_1675009
ENSG00000162373	ILMN_1675024
ENSG00000160310	ILMN_1675038													0.278898
ENSG00000140443	ILMN_1675048		0.155418		0.187109	-0.111637	0.181414	0.17411	0.221977
ENSG00000182253	ILMN_1675053
ENSG00000090432	ILMN_1675055
ENSG00000149295	ILMN_1675057
ENSG00000101335	ILMN_1675062
ENSG00000185010	ILMN_1675083
ENSG00000033178	ILMN_1675085						0.330217								0.253648
ENSG00000147852	ILMN_1675092
ENSG00000270379	ILMN_1675097
ENSG00000136160	ILMN_1675100
ENSG00000130733	ILMN_1675106
ENSG00000198189	ILMN_1675117			0.047811									0.0599144
ENSG00000100201	ILMN_1675124						-0.1131			0.259204
ENSG00000104872	ILMN_1675131
ENSG00000181666	ILMN_1675150
ENSG00000070831	ILMN_1675156
ENSG00000186326	ILMN_1675172
ENSG00000082212	ILMN_1675186									-0.0211483
ENSG00000104918	ILMN_1675190
ENSG00000175857	ILMN_1675191													0.116035
ENSG00000137080	ILMN_1675192
ENSG00000197085	ILMN_1675204
ENSG00000008277	ILMN_1675210					-0.049438
ENSG00000198554	ILMN_1675219														0.197557		0.0875351
ENSG00000149091	ILMN_1675221	0.0902531				-0.0823675				-0.0288045
ENSG00000004399	ILMN_1675222				-0.381895			-0.509788
ENSG00000267855	ILMN_1675239
ENSG00000103174	ILMN_1675266					0.0384646
ENSG00000134569	ILMN_1675268			0.181257									0.115184
ENSG00000100023	ILMN_1675273					-0.324711	-0.136111			0.364468
ENSG00000131470	ILMN_1675321						-0.120094								-0.215718
ENSG00000138792	ILMN_1675325				0.0567016	0.0736628	0.0548535	0.212581							0.126722
ENSG00000198300	ILMN_1675331
ENSG00000163273	ILMN_1675343
ENSG00000179820	ILMN_1675345		-0.186353
ENSG00000101882	ILMN_1675359
ENSG00000168875	ILMN_1675364
ENSG00000161813	ILMN_1675365					-0.221002						-0.478283
ENSG00000105146	ILMN_1675376											-0.213136
ENSG00000176371	ILMN_1675377
ENSG00000169756	ILMN_1675387					-0.280186
ENSG00000140090	ILMN_1675391
ENSG00000137124	ILMN_1675398
ENSG00000147535	ILMN_1675406				0.0218526			-0.293962	0.143382
ENSG00000182156	ILMN_1675413
ENSG00000146205	ILMN_1675423																-0.102235
ENSG00000141194	ILMN_1675425
ENSG00000240184	ILMN_1675428													-0.485956
ENSG00000108854	ILMN_1675429		-0.201824	-0.398597		-0.158029							-0.265767
ENSG00000134461	ILMN_1675435
ENSG00000175967	ILMN_1675437
ENSG00000176542	ILMN_1675445									0.216285				-0.0561583			0.282369
ENSG00000185650	ILMN_1675448
ENSG00000164161	ILMN_1675453											-0.211347		-0.225645	-0.248527
ENSG00000113100	ILMN_1675454
ENSG00000101096	ILMN_1675461					-0.059126								-0.255914
ENSG00000164167	ILMN_1675462
ENSG00000167395	ILMN_1675479											0.130659
ENSG00000144504	ILMN_1675483		0.163439
ENSG00000158296	ILMN_1675488	-0.209799	-0.131514											-0.0330752
ENSG00000119231	ILMN_1675501		-0.242483		-0.0987623			-0.399208
ENSG00000141934	ILMN_1675523
ENSG00000175646	ILMN_1675543
ENSG00000206107	ILMN_1675546
ENSG00000166166	ILMN_1675577											0.178747
ENSG00000197912	ILMN_1675583
ENSG00000169495	ILMN_1675584
ENSG00000175003	ILMN_1675597
ENSG00000166619	ILMN_1675612			0.326947
ENSG00000177627	ILMN_1675616
ENSG00000205309	ILMN_1675617
ENSG00000134748	ILMN_1675626
ENSG00000089127	ILMN_1675640
ENSG00000115414	ILMN_1675646					0.0575071
ENSG00000166387	ILMN_1675656
ENSG00000005700	ILMN_1675669	0.160218	0.166232			0.219602	0.340003
ENSG00000160223	ILMN_1675671											-0.0340871
ENSG00000130939	ILMN_1675674	-0.417553	-0.450866
ENSG00000160183	ILMN_1675677
ENSG00000244509	ILMN_1675684
ENSG00000104695	ILMN_1675693
ENSG00000083642	ILMN_1675695					0.224537
ENSG00000055147	ILMN_1675701						0.151507
ENSG00000110244	ILMN_1675706
ENSG00000204410	ILMN_1675708	-0.311463
ENSG00000101199	ILMN_1675709									-0.0485823
ENSG00000107341	ILMN_1675721					-0.195646								-0.612033
ENSG00000204970	ILMN_1675737
ENSG00000157551	ILMN_1675756					0.00442385							-0.0571161		-0.146956
ENSG00000138311	ILMN_1675762														-0.0882602		-0.0421969
ENSG00000100012	ILMN_1675770
ENSG00000105497	ILMN_1675788														0.307969		-0.114681
ENSG00000162733	ILMN_1675794
ENSG00000086289	ILMN_1675797					0.250144
ENSG00000182898	ILMN_1675808
ENSG00000178882	ILMN_1675819											-0.12307
ENSG00000204967	ILMN_1675822		-0.303356									-0.34128			-0.263238
ENSG00000071127	ILMN_1675844					-0.0760945
ENSG00000101608	ILMN_1675848
ENSG00000197565	ILMN_1675857
ENSG00000124225	ILMN_1675858			-0.138393									-0.125476				-0.0825068
ENSG00000141480	ILMN_1675866
ENSG00000131370	ILMN_1675898	0.143128
ENSG00000078114	ILMN_1675927	-0.0722181	-0.0552852			-0.156396								-0.235533	-0.045665
ENSG00000131097	ILMN_1675936
ENSG00000156381	ILMN_1675937
ENSG00000027697	ILMN_1675939
ENSG00000149599	ILMN_1675941
ENSG00000087250	ILMN_1675947
ENSG00000143669	ILMN_1675956						-0.130128
ENSG00000144642	ILMN_1675979						-0.143366							-0.201094
ENSG00000125447	ILMN_1675982	-0.125598	-0.109326		-0.153298			-0.246554	-0.103653
ENSG00000102606	ILMN_1675984						0.119759
ENSG00000151914	ILMN_1675992			0.0185797	0.0137121			0.122527	-0.0363394				0.152144		0.0287296		-0.157714
ENSG00000198218	ILMN_1676002																-0.140965
ENSG00000168081	ILMN_1676003
ENSG00000114030	ILMN_1676005				0.101927			0.402041						0.315771		0.329318
ENSG00000185591	ILMN_1676010		0.433484				0.669863							0.50194	0.483793
ENSG00000125901	ILMN_1676026
ENSG00000111196	ILMN_1676058
ENSG00000151240	ILMN_1676062					0.250749							0.0999749		0.0780357
ENSG00000005981	ILMN_1676066					0.0783285						-0.170128
ENSG00000010319	ILMN_1676067
ENSG00000161850	ILMN_1676086
ENSG00000174099	ILMN_1676088											0.191345
ENSG00000159674	ILMN_1676099
ENSG00000188158	ILMN_1676102			-0.051036		-0.131994	-0.121721
ENSG00000119772	ILMN_1676128					0.0363869
ENSG00000134602	ILMN_1676159						0.0485442								0.0474551
ENSG00000188677	ILMN_1676173					-0.244604
ENSG00000128313	ILMN_1676177
ENSG00000117593	ILMN_1676191
ENSG00000141485	ILMN_1676192
ENSG00000120256	ILMN_1676197				0.205468
ENSG00000102359	ILMN_1676213
ENSG00000150672	ILMN_1676215			0.141358			-0.00471743						0.150547		0.157569
ENSG00000153446	ILMN_1676222
ENSG00000197714	ILMN_1676237
ENSG00000183337	ILMN_1676241					0.269004									0.381966
ENSG00000149596	ILMN_1676247
ENSG00000095539	ILMN_1676248				0.016869			0.0271719	-0.0466349			-0.0547811
ENSG00000100330	ILMN_1676254	-0.474384	-0.380625									-0.350586		-0.336656
ENSG00000206069	ILMN_1676257
ENSG00000116678	ILMN_1676265
ENSG00000023839	ILMN_1676278
ENSG00000178694	ILMN_1676280					0.108307									0.0962576
ENSG00000060709	ILMN_1676283
ENSG00000181513	ILMN_1676288
ENSG00000149294	ILMN_1676289					-0.187183
ENSG00000112276	ILMN_1676294		0.00101422				-0.187392
ENSG00000067113	ILMN_1676296	-0.00530215	-0.230254
ENSG00000132635	ILMN_1676302
ENSG00000169398	ILMN_1676305					0.199829									-0.117425
ENSG00000182263	ILMN_1676307			-0.0189249	-0.00468813	-0.175053	-0.191513	-0.120459	-0.145413				-0.08894		-0.140819
ENSG00000163626	ILMN_1676311
ENSG00000076108	ILMN_1676318	-0.39853					-0.403616							-0.617678
ENSG00000175707	ILMN_1676322
ENSG00000144959	ILMN_1676336						0.0792649							-0.107205
ENSG00000147113	ILMN_1676348
ENSG00000164270	ILMN_1676350
ENSG00000144118	ILMN_1676358											0.0784251
ENSG00000128805	ILMN_1676361
ENSG00000254521	ILMN_1676363									-0.00131707				0.0152768
ENSG00000090659	ILMN_1676372
ENSG00000164303	ILMN_1676383												-0.018078
ENSG00000140479	ILMN_1676384
ENSG00000159199	ILMN_1676393
ENSG00000174177	ILMN_1676406
ENSG00000164691	ILMN_1676408														-0.0259256
ENSG00000163032	ILMN_1676413						0.10402
ENSG00000112237	ILMN_1676423																0.0274354
ENSG00000037897	ILMN_1676424
ENSG00000106633	ILMN_1676437
ENSG00000184194	ILMN_1676447
ENSG00000085449	ILMN_1676448
ENSG00000145147	ILMN_1676449	0.401967	0.536364				0.19411
ENSG00000138316	ILMN_1676452				0.185456			0.249419
ENSG00000174547	ILMN_1676458
ENSG00000197162	ILMN_1676459
ENSG00000081059	ILMN_1676470
ENSG00000135517	ILMN_1676490
ENSG00000179673	ILMN_1676504
ENSG00000106348	ILMN_1676515				-0.199211			0.146662				0.307105	0.205062
ENSG00000123106	ILMN_1676523
ENSG00000186470	ILMN_1676528
ENSG00000136261	ILMN_1676548						0.242859		-0.00320612
ENSG00000105948	ILMN_1676555				-0.186414			-0.0255607	-0.104548					0.054066	-0.00665291
ENSG00000166033	ILMN_1676563
ENSG00000185811	ILMN_1676575
ENSG00000277157	ILMN_1676580
ENSG00000134255	ILMN_1676588
ENSG00000140479	ILMN_1676595
ENSG00000176986	ILMN_1676600				0.361815			0.365456								0.310653
ENSG00000013293	ILMN_1676602				-0.0489028							-0.00184947
ENSG00000137494	ILMN_1676605
ENSG00000054148	ILMN_1676611
ENSG00000106278	ILMN_1676616														0.0234371
ENSG00000160716	ILMN_1676624		0.106338	0.00464313
ENSG00000184402	ILMN_1676625
ENSG00000032219	ILMN_1676626	0.0337354				0.13844								0.144015			-0.212462
ENSG00000125629	ILMN_1676629					-0.0161452								-0.0338042
ENSG00000152669	ILMN_1676631	0.106222								-0.185385
ENSG00000162946	ILMN_1676632													0.357096
ENSG00000171885	ILMN_1676649
ENSG00000115423	ILMN_1676660
ENSG00000164761	ILMN_1676663
ENSG00000100580	ILMN_1676670														-0.118255
ENSG00000125337	ILMN_1676679													-0.196251
ENSG00000221988	ILMN_1676689	-0.120939	0.082264		0.0154967			-0.103022
ENSG00000147896	ILMN_1676704
ENSG00000069188	ILMN_1676709					0.270928	0.27356
ENSG00000186575	ILMN_1676721						0.0464087
ENSG00000182795	ILMN_1676725
ENSG00000171462	ILMN_1676728
ENSG00000267080	ILMN_1676731
ENSG00000168385	ILMN_1676737		-0.205031
ENSG00000115568	ILMN_1676745	-0.0923459								0.0131816		0.221917
ENSG00000183833	ILMN_1676749
ENSG00000124228	ILMN_1676759
ENSG00000089012	ILMN_1676780
ENSG00000136709	ILMN_1676789
ENSG00000143954	ILMN_1676795
ENSG00000156172	ILMN_1676797														0.32261
ENSG00000140259	ILMN_1676799
ENSG00000119147	ILMN_1676822
ENSG00000215883	ILMN_1676833
ENSG00000095564	ILMN_1676842		0.200371	0.147089									0.286763
ENSG00000164163	ILMN_1676846			0.249016									0.37497		0.146915
ENSG00000125485	ILMN_1676864
ENSG00000172794	ILMN_1676868						-0.33984					-0.472655
ENSG00000111886	ILMN_1676870
ENSG00000103647	ILMN_1676880	-0.0454729										-0.0200392
ENSG00000155111	ILMN_1676891			0.454831									0.39038		0.232159
ENSG00000138031	ILMN_1676893
ENSG00000132622	ILMN_1676897
ENSG00000163872	ILMN_1676899
ENSG00000140993	ILMN_1676905
ENSG00000198821	ILMN_1676924
ENSG00000070718	ILMN_1676946
ENSG00000213071	ILMN_1676947
ENSG00000105397	ILMN_1676955
ENSG00000105507	ILMN_1676973
ENSG00000110025	ILMN_1676978
ENSG00000170873	ILMN_1676980									0.235132
ENSG00000145908	ILMN_1676983
ENSG00000175197	ILMN_1676984
ENSG00000213689	ILMN_1676997
ENSG00000149575	ILMN_1676998													-0.0226178
ENSG00000054654	ILMN_1677009
ENSG00000197576	ILMN_1677018
ENSG00000100346	ILMN_1677028
ENSG00000096696	ILMN_1677032
ENSG00000106034	ILMN_1677038				0.171329		0.361028	0.411748							0.268271
ENSG00000213341	ILMN_1677041						-0.0481038								0.156557
ENSG00000053371	ILMN_1677043
ENSG00000118096	ILMN_1677080
ENSG00000171700	ILMN_1677085
ENSG00000175155	ILMN_1677098				-0.0176835	-0.290205	-0.0977332	-0.272245						-0.207683
ENSG00000082512	ILMN_1677104						-0.0707952
ENSG00000162949	ILMN_1677108
ENSG00000112130	ILMN_1677113	-0.219736	-0.19983				0.0783479		-0.234125
ENSG00000152102	ILMN_1677122													-0.0726771
ENSG00000158411	ILMN_1677133
ENSG00000168255	ILMN_1677138
ENSG00000102076	ILMN_1677153
ENSG00000137142	ILMN_1677158
ENSG00000115524	ILMN_1677165
ENSG00000204548	ILMN_1677178
ENSG00000131759	ILMN_1677197
ENSG00000159403	ILMN_1677198
ENSG00000055163	ILMN_1677200									-0.0681327		0.220612		0.240216
ENSG00000099889	ILMN_1677226
ENSG00000175455	ILMN_1677239					0.227406						0.494543
ENSG00000120519	ILMN_1677240					0.413519			0.15146						0.167364
ENSG00000061337	ILMN_1677261											0.0142925
ENSG00000268606	ILMN_1677269
ENSG00000171014	ILMN_1677270
ENSG00000180176	ILMN_1677273
ENSG00000181751	ILMN_1677292			0.0802467	-0.0998391			0.133					0.104246			0.0167044
ENSG00000197603	ILMN_1677303											0.123684
ENSG00000073008	ILMN_1677305											-0.487331
ENSG00000143341	ILMN_1677308						0.250426			0.10751
ENSG00000185499	ILMN_1677314
ENSG00000157423	ILMN_1677326
ENSG00000132938	ILMN_1677347
ENSG00000142330	ILMN_1677357
ENSG00000171316	ILMN_1677376
ENSG00000050628	ILMN_1677384			-0.144798		-0.21052	-0.291309
ENSG00000176209	ILMN_1677385
ENSG00000272804	ILMN_1677392
ENSG00000102471	ILMN_1677396						0.0785766							-0.163653	0.0720324
ENSG00000125249	ILMN_1677404						0.350066								0.380652
ENSG00000196935	ILMN_1677432	0.11916					0.237692			-0.219713
ENSG00000135423	ILMN_1677439
ENSG00000182220	ILMN_1677440			0.498838
ENSG00000148300	ILMN_1677452
ENSG00000075388	ILMN_1677456
ENSG00000133067	ILMN_1677464	-0.222055	-0.132543
ENSG00000139318	ILMN_1677466				0.0542868		-0.0776436		0.165389						0.248968
ENSG00000168256	ILMN_1677481
ENSG00000165684	ILMN_1677484
ENSG00000172264	ILMN_1677485						-0.137359									-0.227831
ENSG00000163516	ILMN_1677487
ENSG00000136011	ILMN_1677497				0.0507569			0.0283038
ENSG00000137077	ILMN_1677505									0.185403
ENSG00000131188	ILMN_1677509
ENSG00000073756	ILMN_1677511
ENSG00000120948	ILMN_1677532									0.189113
ENSG00000114650	ILMN_1677534	-0.229452	-0.287482
ENSG00000106785	ILMN_1677542
ENSG00000107807	ILMN_1677564
ENSG00000083782	ILMN_1677567
ENSG00000106701	ILMN_1677572			-0.179071			-0.396986						-0.174244		-0.0340989
ENSG00000139629	ILMN_1677574
ENSG00000103494	ILMN_1677581	-0.198147				-0.235329
ENSG00000170523	ILMN_1677586
ENSG00000181467	ILMN_1677590					-0.0050558
ENSG00000182326	ILMN_1677603			-0.0126874									-0.0523586
ENSG00000109929	ILMN_1677607
ENSG00000123307	ILMN_1677608
ENSG00000262664	ILMN_1677610
ENSG00000109424	ILMN_1677617
ENSG00000144227	ILMN_1677624
ENSG00000090612	ILMN_1677628					-0.152775								0.0412303
ENSG00000072736	ILMN_1677633	0.073868	-0.10212			-0.140012				0.23612		-0.0479966
ENSG00000105664	ILMN_1677636
ENSG00000161267	ILMN_1677637			-0.00546965			0.277747						0.1294
ENSG00000046889	ILMN_1677652						-0.134746								-0.168716
ENSG00000114279	ILMN_1677680	0.0719204					-0.110028
ENSG00000138152	ILMN_1677684
ENSG00000255398	ILMN_1677693
ENSG00000175264	ILMN_1677719			-0.0563278		-0.0141603							0.0962312
ENSG00000154188	ILMN_1677723														0.248413
ENSG00000180205	ILMN_1677734
ENSG00000109066	ILMN_1677736									-0.164721
ENSG00000157782	ILMN_1677746
ENSG00000120802	ILMN_1677747
ENSG00000131508	ILMN_1677756			0.309555		0.207509	0.281553						0.357283	0.29369
ENSG00000157193	ILMN_1677765				-0.094057			0.0260031	-0.046116			0.196649	0.105803
ENSG00000127948	ILMN_1677768
ENSG00000188321	ILMN_1677785
ENSG00000083454	ILMN_1677793
ENSG00000139618	ILMN_1677794
ENSG00000104969	ILMN_1677800											0.308092
ENSG00000108846	ILMN_1677814	0.146557	0.101342	0.138041
ENSG00000173826	ILMN_1677815	-0.277911										-0.350677
ENSG00000168118	ILMN_1677824													0.153861
ENSG00000196664	ILMN_1677827
ENSG00000198689	ILMN_1677829		-0.15223				-0.104308
ENSG00000125107	ILMN_1677840			-0.103548									-0.129097	-0.346988
ENSG00000169228	ILMN_1677843
ENSG00000081059	ILMN_1677846
ENSG00000118849	ILMN_1677851					-0.0703302
ENSG00000160994	ILMN_1677859
ENSG00000274286	ILMN_1677868
ENSG00000185651	ILMN_1677877
ENSG00000076258	ILMN_1677885
ENSG00000100938	ILMN_1677919	-0.115021	0.0477133		0.0613106			-0.0430924
ENSG00000012223	ILMN_1677920
ENSG00000198892	ILMN_1677942
ENSG00000144218	ILMN_1677951					0.0668468									-0.000586161
ENSG00000087263	ILMN_1677953								-0.00713251
ENSG00000176230	ILMN_1677954
ENSG00000197586	ILMN_1677955
ENSG00000171723	ILMN_1677962
ENSG00000172765	ILMN_1677963		-0.0297203			-0.00203203							-0.123251
ENSG00000196422	ILMN_1677968
ENSG00000117501	ILMN_1677974
ENSG00000103495	ILMN_1677997
ENSG00000166471	ILMN_1678004													0.251271	-0.0414867
ENSG00000196553	ILMN_1678007
ENSG00000131408	ILMN_1678032	-0.410846	-0.181651											-0.0914097
ENSG00000149929	ILMN_1678037
ENSG00000171564	ILMN_1678049
ENSG00000105997	ILMN_1678051			-0.409915			-0.0583818						-0.387216
ENSG00000228300	ILMN_1678052
ENSG00000132109	ILMN_1678054
ENSG00000087589	ILMN_1678061
ENSG00000137252	ILMN_1678065
ENSG00000173486	ILMN_1678080
ENSG00000163040	ILMN_1678086									0.130911
ENSG00000085511	ILMN_1678087	0.00586089	0.0795285		0.109629			-0.0167924				0.221358		0.111831
ENSG00000130768	ILMN_1678095	-0.252431
ENSG00000243725	ILMN_1678140
ENSG00000111348	ILMN_1678143
ENSG00000181803	ILMN_1678150
ENSG00000130332	ILMN_1678165
ENSG00000196549	ILMN_1678170	0.144798										0.0476116			0.138922
ENSG00000138030	ILMN_1678173
ENSG00000159871	ILMN_1678176
ENSG00000105929	ILMN_1678186
ENSG00000187753	ILMN_1678189					0.0534877
ENSG00000266524	ILMN_1678191
ENSG00000172765	ILMN_1678212		-0.142793			0.109926							0.0362136
ENSG00000126785	ILMN_1678215
ENSG00000101938	ILMN_1678233
ENSG00000237282	ILMN_1678234
ENSG00000120071	ILMN_1678235			0.179167
ENSG00000176083	ILMN_1678238
ENSG00000114867	ILMN_1678244		-0.0855931									0.107492			-0.0471386
ENSG00000115677	ILMN_1678252				0.146738			0.174824						0.387027
ENSG00000179148	ILMN_1678255
ENSG00000215580	ILMN_1678260
ENSG00000156931	ILMN_1678268
ENSG00000140382	ILMN_1678290
ENSG00000121680	ILMN_1678292
ENSG00000008311	ILMN_1678323						0.391231
ENSG00000131711	ILMN_1678337						-0.186657						0.0992746	0.169011
ENSG00000152767	ILMN_1678353				0.176703			0.378662
ENSG00000128908	ILMN_1678362
ENSG00000152582	ILMN_1678391	-0.180229				-0.175914								0.0511944
ENSG00000152154	ILMN_1678403
ENSG00000138081	ILMN_1678404
ENSG00000108771	ILMN_1678422
ENSG00000064199	ILMN_1678423					-0.0441302	-0.218936
ENSG00000158901	ILMN_1678425
ENSG00000128039	ILMN_1678435				-0.0419239			-0.400461	-0.0149457
ENSG00000073910	ILMN_1678437		-0.0586168
ENSG00000196954	ILMN_1678454
ENSG00000189190	ILMN_1678457																0.478922
ENSG00000124164	ILMN_1678459	0.363591	0.198142
ENSG00000152457	ILMN_1678464				0.149807			0.147558	0.024636
ENSG00000155621	ILMN_1678477					-0.0114611
ENSG00000135702	ILMN_1678478
ENSG00000100211	ILMN_1678484			-0.353322									-0.330772
ENSG00000150977	ILMN_1678490
ENSG00000128656	ILMN_1678493
ENSG00000183621	ILMN_1678494						-0.224969
ENSG00000148700	ILMN_1678501														0.0124225
ENSG00000126858	ILMN_1678504												0.214832
ENSG00000197142	ILMN_1678517
ENSG00000145911	ILMN_1678531											-0.130292
ENSG00000091831	ILMN_1678535	-0.0680275		-0.1585			-0.162084						-0.179883
ENSG00000088812	ILMN_1678541					-0.116189				-0.0177835				-0.0921937
ENSG00000131779	ILMN_1678546				-0.262628			-0.274136								-0.293514
ENSG00000144550	ILMN_1678547
ENSG00000157184	ILMN_1678579
ENSG00000151465	ILMN_1678605
ENSG00000197043	ILMN_1678612
ENSG00000196361	ILMN_1678618					0.00741295
ENSG00000149476	ILMN_1678619										0.0379533
ENSG00000188282	ILMN_1678627											0.192974
ENSG00000116641	ILMN_1678629					-0.170879
ENSG00000115641	ILMN_1678643
ENSG00000100191	ILMN_1678650
ENSG00000203837	ILMN_1678655
ENSG00000171848	ILMN_1678669				-0.0437006	-0.0578456		0.00850411
ENSG00000114796	ILMN_1678671						0.479183								0.59061
ENSG00000137700	ILMN_1678678
ENSG00000138231	ILMN_1678680														-0.0708417
ENSG00000162607	ILMN_1678684														-0.292123
ENSG00000100024	ILMN_1678690									-0.27265
ENSG00000133030	ILMN_1678692						-0.0280906
ENSG00000101773	ILMN_1678695
ENSG00000173818	ILMN_1678705		-0.063301									0.0167693
ENSG00000270647	ILMN_1678707
ENSG00000165443	ILMN_1678710	-0.0171393												0.285142	0.0363448
ENSG00000187492	ILMN_1678714
ENSG00000125798	ILMN_1678728
ENSG00000120725	ILMN_1678729
ENSG00000120526	ILMN_1678745
ENSG00000143256	ILMN_1678754
ENSG00000146425	ILMN_1678766															0.00803958
ENSG00000004777	ILMN_1678781
ENSG00000132702	ILMN_1678788
ENSG00000075340	ILMN_1678791	-0.391679	-0.40856											-0.499518	-0.560967
ENSG00000107263	ILMN_1678799																0.0951063
ENSG00000009830	ILMN_1678805											0.286589
ENSG00000126775	ILMN_1678808	0.334289	0.152725	0.228427
ENSG00000145681	ILMN_1678812					-0.157804	0.0644188			0.264156					-0.344276
ENSG00000198258	ILMN_1678814
ENSG00000180875	ILMN_1678816
ENSG00000186924	ILMN_1678828
ENSG00000135968	ILMN_1678831	-0.423977
ENSG00000163823	ILMN_1678833
ENSG00000213886	ILMN_1678841
ENSG00000186340	ILMN_1678842
ENSG00000196968	ILMN_1678862														-0.143168
ENSG00000188707	ILMN_1678863
ENSG00000134398	ILMN_1678899
ENSG00000108515	ILMN_1678904
ENSG00000180667	ILMN_1678919		0.0517085		0.117806	-0.113236		0.00977237	0.157901						0.166033
ENSG00000148634	ILMN_1678922		0.167137				0.357377								0.344254
ENSG00000176463	ILMN_1678928											0.126791
ENSG00000137054	ILMN_1678934
ENSG00000112303	ILMN_1678939
ENSG00000133265	ILMN_1678949
ENSG00000120314	ILMN_1678957
ENSG00000151474	ILMN_1678961					0.324929						0.227583
ENSG00000169598	ILMN_1678962
ENSG00000163586	ILMN_1678965
ENSG00000139343	ILMN_1678966
ENSG00000164949	ILMN_1678968						-0.187598			-0.0851557
ENSG00000160959	ILMN_1678998
ENSG00000118058	ILMN_1679003		-0.349192	-0.172206		-0.0923205				0.239493		-0.204875		-0.487455			0.175826
ENSG00000070915	ILMN_1679011
ENSG00000176895	ILMN_1679012
ENSG00000090097	ILMN_1679021				-0.21632			-0.140056	-0.178881					-0.179777
ENSG00000167971	ILMN_1679039				-0.104333			0.0104459
ENSG00000168003	ILMN_1679041
ENSG00000126524	ILMN_1679045	-0.427292
ENSG00000158270	ILMN_1679049													-0.183842			0.063976
ENSG00000153233	ILMN_1679051		-0.060214
ENSG00000177034	ILMN_1679071
ENSG00000123570	ILMN_1679092	0.0393473	-0.164042	0.0636493									0.0641613
ENSG00000171425	ILMN_1679093
ENSG00000129167	ILMN_1679115
ENSG00000060339	ILMN_1679127						-0.23846
ENSG00000185933	ILMN_1679130
ENSG00000021355	ILMN_1679133
ENSG00000107672	ILMN_1679134
ENSG00000176635	ILMN_1679139
ENSG00000133105	ILMN_1679152
ENSG00000165591	ILMN_1679158
ENSG00000016602	ILMN_1679176
ENSG00000247626	ILMN_1679177				0.000561227			-0.208921	-0.0441769						0.0473671
ENSG00000099624	ILMN_1679178
ENSG00000138795	ILMN_1679185
ENSG00000125375	ILMN_1679188
ENSG00000101084	ILMN_1679195
ENSG00000113013	ILMN_1679209						0.391684
ENSG00000002745	ILMN_1679215	-0.288696													-0.158857
ENSG00000169122	ILMN_1679217					0.389282
ENSG00000134313	ILMN_1679232					-0.142434	0.0578536					-0.0931105			-0.0550762
ENSG00000101049	ILMN_1679233
ENSG00000105617	ILMN_1679238													-0.337044
ENSG00000180190	ILMN_1679241					-0.0324519	-0.24521
ENSG00000187187	ILMN_1679252
ENSG00000103723	ILMN_1679256
ENSG00000113657	ILMN_1679262													0.353719
ENSG00000198959	ILMN_1679267
ENSG00000197329	ILMN_1679268					-0.233146	0.0311952						-0.0986307		-0.160074
ENSG00000140931	ILMN_1679277											-0.334281
ENSG00000143028	ILMN_1679279						-0.182592								-0.0434685
ENSG00000062524	ILMN_1679290
ENSG00000147255	ILMN_1679299				0.0904377			0.127616	0.0997018
ENSG00000066827	ILMN_1679301												0.173274
ENSG00000180801	ILMN_1679318
ENSG00000164985	ILMN_1679319						-0.182139
ENSG00000104611	ILMN_1679322
ENSG00000114784	ILMN_1679324															-0.174156
ENSG00000188315	ILMN_1679339
ENSG00000204363	ILMN_1679348
ENSG00000156599	ILMN_1679358														0.0950641
ENSG00000166226	ILMN_1679382
ENSG00000174574	ILMN_1679383		-0.00419366			-0.0928757
ENSG00000165072	ILMN_1679391
ENSG00000130529	ILMN_1679401		0.0735764
ENSG00000136271	ILMN_1679405
ENSG00000013573	ILMN_1679413	-0.0316369	0.0143868									-0.0137017
ENSG00000151461	ILMN_1679417	-0.395123				-0.427598						-0.4282
ENSG00000109220	ILMN_1679428						0.416716
ENSG00000151725	ILMN_1679438
ENSG00000110841	ILMN_1679460														0.166158
ENSG00000169594	ILMN_1679464
ENSG00000159131	ILMN_1679476
ENSG00000198033	ILMN_1679482
ENSG00000104613	ILMN_1679483								0.267326
ENSG00000140474	ILMN_1679495				0.129473			-0.0529696	0.0463717
ENSG00000101266	ILMN_1679501			-0.378234	-0.0191415			-0.28876						-0.208903
ENSG00000204310	ILMN_1679520
ENSG00000121351	ILMN_1679527
ENSG00000198822	ILMN_1679532					-0.100152
ENSG00000152763	ILMN_1679535	0.22191	0.0688052											-0.175427
ENSG00000118162	ILMN_1679543
ENSG00000265354	ILMN_1679555
ENSG00000183576	ILMN_1679577														-0.159184
ENSG00000185774	ILMN_1679580					-0.21578											-0.0516919
ENSG00000105737	ILMN_1679595
ENSG00000101473	ILMN_1679600
ENSG00000100359	ILMN_1679614
ENSG00000128656	ILMN_1679638
ENSG00000114416	ILMN_1679640		0.214301	0.306923		0.349352	0.416351						0.47257	0.486484			-0.219264
ENSG00000112584	ILMN_1679641													0.336286
ENSG00000160282	ILMN_1679646
ENSG00000134216	ILMN_1679647
ENSG00000164091	ILMN_1679655					-0.0999252	0.244527			-0.0464575
ENSG00000161055	ILMN_1679666
ENSG00000106701	ILMN_1679678			-0.154791			-0.154202						-0.26042		-0.0643432
ENSG00000136918	ILMN_1679685
ENSG00000138190	ILMN_1679687														-0.0960467
ENSG00000081148	ILMN_1679690				-0.0274341			-0.0423121	0.00603984						0.146927	0.0813711
ENSG00000153214	ILMN_1679693					-0.198676	-0.192573
ENSG00000137675	ILMN_1679694
ENSG00000151348	ILMN_1679698	-0.172933	-0.169472
ENSG00000008283	ILMN_1679721	-0.374107	-0.150994			-0.364047										-0.305003
ENSG00000013441	ILMN_1679727
ENSG00000139370	ILMN_1679731	0.0684099	0.137019												0.259895
ENSG00000170214	ILMN_1679754
ENSG00000197308	ILMN_1679767
ENSG00000165675	ILMN_1679770					0.0268444
ENSG00000196072	ILMN_1679782
ENSG00000173726	ILMN_1679796					0.182681
ENSG00000197381	ILMN_1679797
ENSG00000239732	ILMN_1679798
ENSG00000113460	ILMN_1679800
ENSG00000084207	ILMN_1679809
ENSG00000170948	ILMN_1679822
ENSG00000077984	ILMN_1679826
ENSG00000149043	ILMN_1679836																0.0737971
ENSG00000126821	ILMN_1679837														0.0534936
ENSG00000185222	ILMN_1679838
ENSG00000257115	ILMN_1679870
ENSG00000131652	ILMN_1679880
ENSG00000165392	ILMN_1679881												0.174512		0.327227
ENSG00000145414	ILMN_1679891
ENSG00000188624	ILMN_1679897
ENSG00000148218	ILMN_1679898	-0.397339
ENSG00000132170	ILMN_1679901			-0.0114971						0.277337			0.105828				-0.119806
ENSG00000154813	ILMN_1679912	0.0476771			0.149622			0.0221469	0.269448
ENSG00000100325	ILMN_1679919													0.386739
ENSG00000169926	ILMN_1679929			0.195955		0.112106				-0.292286			0.212525			0.296758
ENSG00000161692	ILMN_1679941											0.235817
ENSG00000125648	ILMN_1679949
ENSG00000149922	ILMN_1679958									0.343714
ENSG00000186844	ILMN_1679960
ENSG00000120436	ILMN_1679962
ENSG00000204640	ILMN_1679967
ENSG00000121289	ILMN_1679971
ENSG00000197233	ILMN_1679973
ENSG00000274523	ILMN_1679978
ENSG00000173846	ILMN_1679979
ENSG00000174460	ILMN_1679984
ENSG00000186471	ILMN_1679987
ENSG00000105926	ILMN_1679995														0.0948705
ENSG00000198920	ILMN_1680010
ENSG00000100987	ILMN_1680015
ENSG00000084453	ILMN_1680016											-0.111264
ENSG00000183421	ILMN_1680018
ENSG00000164893	ILMN_1680032
ENSG00000039523	ILMN_1680037
ENSG00000196878	ILMN_1680054
ENSG00000169740	ILMN_1680072
ENSG00000198488	ILMN_1680081
ENSG00000172336	ILMN_1680091
ENSG00000136929	ILMN_1680094
ENSG00000174370	ILMN_1680102
ENSG00000181830	ILMN_1680104					0.195979
ENSG00000113163	ILMN_1680109				0.317184			0.193912						-0.0152019	0.197161	0.148243
ENSG00000148671	ILMN_1680110
ENSG00000126705	ILMN_1680111														0.0883185
ENSG00000037474	ILMN_1680129
ENSG00000141627	ILMN_1680130													0.0304489
ENSG00000182985	ILMN_1680132	0.0951386	-0.0246949									0.20457		0.0439416		0.162098
ENSG00000142453	ILMN_1680134	0.359197	0.114744							-0.135425
ENSG00000185022	ILMN_1680139			-0.288532									-0.472537
ENSG00000237541	ILMN_1680144
ENSG00000175467	ILMN_1680145
ENSG00000120832	ILMN_1680150
ENSG00000131711	ILMN_1680154						-0.036919						0.201833	0.0712729
ENSG00000168958	ILMN_1680171
ENSG00000153498	ILMN_1680178
ENSG00000128383	ILMN_1680192													0.403256
ENSG00000157212	ILMN_1680193						0.311893					0.015707				0.247302
ENSG00000104341	ILMN_1680196
ENSG00000178295	ILMN_1680220													-0.318206
ENSG00000135241	ILMN_1680223																0.170031
ENSG00000203663	ILMN_1680225
ENSG00000123427	ILMN_1680231													-0.0635787
ENSG00000170502	ILMN_1680239
ENSG00000038274	ILMN_1680246						0.0137394						0.254089
ENSG00000108018	ILMN_1680251
ENSG00000141052	ILMN_1680273									0.274321
ENSG00000164663	ILMN_1680279		-0.37476		-0.392823	-0.371364		-0.568058					-0.539888
ENSG00000132692	ILMN_1680300
ENSG00000143921	ILMN_1680309
ENSG00000103496	ILMN_1680313
ENSG00000136810	ILMN_1680314
ENSG00000008086	ILMN_1680317
ENSG00000168505	ILMN_1680320
ENSG00000115353	ILMN_1680330
ENSG00000104213	ILMN_1680339
ENSG00000084072	ILMN_1680341	0.261914					0.133938							-0.0269901
ENSG00000162688	ILMN_1680343												-0.203795		-0.323582
ENSG00000101605	ILMN_1680344
ENSG00000130803	ILMN_1680347		0.388254
ENSG00000128408	ILMN_1680349
ENSG00000073969	ILMN_1680353	0.373206					0.357831
ENSG00000156535	ILMN_1680364														-0.250869
ENSG00000154493	ILMN_1680367
ENSG00000150627	ILMN_1680375						-0.280637								-0.187216
ENSG00000155636	ILMN_1680378
ENSG00000152464	ILMN_1680386
ENSG00000111846	ILMN_1680390					0.21448								0.0636533
ENSG00000264294	ILMN_1680393
ENSG00000180871	ILMN_1680397																-0.0656641
ENSG00000189337	ILMN_1680399											0.0558615
ENSG00000180879	ILMN_1680403
ENSG00000183475	ILMN_1680419						0.396244							0.328903
ENSG00000166321	ILMN_1680420									-0.236663
ENSG00000100448	ILMN_1680424
ENSG00000135951	ILMN_1680430
ENSG00000121653	ILMN_1680434
ENSG00000135916	ILMN_1680453									-0.0938911
ENSG00000171402	ILMN_1680454
ENSG00000165997	ILMN_1680465		-0.0910692				-0.0586364								0.109278
ENSG00000149532	ILMN_1680494
ENSG00000074211	ILMN_1680507
ENSG00000198049	ILMN_1680521
ENSG00000165583	ILMN_1680569
ENSG00000058668	ILMN_1680579			0.0224211						-0.0265157
ENSG00000114993	ILMN_1680591												0.33344
ENSG00000206149	ILMN_1680614
ENSG00000076356	ILMN_1680617	-0.410793	-0.413358			-0.33141	-0.411063								-0.372098
ENSG00000136997	ILMN_1680618
ENSG00000143162	ILMN_1680624					0.139367
ENSG00000143870	ILMN_1680626						-0.0304332
ENSG00000092140	ILMN_1680643		0.237286				0.250379								0.349856
ENSG00000164654	ILMN_1680644	-0.125878
ENSG00000143416	ILMN_1680652	0.292143	0.224691
ENSG00000109944	ILMN_1680659
ENSG00000178425	ILMN_1680673		-0.190999											-0.0118565	0.0164377
ENSG00000148187	ILMN_1680675
ENSG00000276234	ILMN_1680682
ENSG00000186716	ILMN_1680683
ENSG00000069275	ILMN_1680692					-0.477082								-0.603601
ENSG00000105136	ILMN_1680693
ENSG00000116898	ILMN_1680703
ENSG00000174405	ILMN_1680714
ENSG00000116489	ILMN_1680722					-0.117585								0.0994276
ENSG00000147041	ILMN_1680726
ENSG00000023572	ILMN_1680727
ENSG00000149435	ILMN_1680730
ENSG00000117411	ILMN_1680732
ENSG00000160183	ILMN_1680735
ENSG00000134986	ILMN_1680738						0.270113
ENSG00000105991	ILMN_1680740				0.12243	-0.0289569		0.0779528	0.0839277
ENSG00000118017	ILMN_1680754
ENSG00000184709	ILMN_1680757
ENSG00000188021	ILMN_1680770
ENSG00000034152	ILMN_1680777
ENSG00000126773	ILMN_1680781						-0.073956										0.0663681
ENSG00000166889	ILMN_1680782					0.0370139								0.119427
ENSG00000185436	ILMN_1680805		0.0143149			-0.220412
ENSG00000127129	ILMN_1680814
ENSG00000171446	ILMN_1680828
ENSG00000009954	ILMN_1680831									-0.10658
ENSG00000004700	ILMN_1680850														0.266845
ENSG00000013619	ILMN_1680856	-0.0864551					-0.101106			-0.0856432		-0.169454
ENSG00000161904	ILMN_1680860
ENSG00000137285	ILMN_1680874
ENSG00000233412	ILMN_1680886
ENSG00000183479	ILMN_1680892
ENSG00000109062	ILMN_1680925
ENSG00000197959	ILMN_1680928			0.19731		0.0570704	-0.0652004								0.308151
ENSG00000117859	ILMN_1680932													-0.111438
ENSG00000180596	ILMN_1680937
ENSG00000163431	ILMN_1680948	-0.0243068								0.150313							-0.242181
ENSG00000087586	ILMN_1680955											0.33171
ENSG00000205323	ILMN_1680967
ENSG00000103241	ILMN_1680973			0.113169			0.308734
ENSG00000113196	ILMN_1680987
ENSG00000204613	ILMN_1680993
ENSG00000100532	ILMN_1681008
ENSG00000169682	ILMN_1681016
ENSG00000185905	ILMN_1681032
ENSG00000151360	ILMN_1681046
ENSG00000141506	ILMN_1681067											-0.195458
ENSG00000169692	ILMN_1681081
ENSG00000130876	ILMN_1681087
ENSG00000145416	ILMN_1681101						-0.250057
ENSG00000240583	ILMN_1681103
ENSG00000161270	ILMN_1681116
ENSG00000110888	ILMN_1681118			-0.0140852	-0.120655			-0.0958617	-0.101258			-0.11419	-0.182255
ENSG00000167747	ILMN_1681124
ENSG00000113302	ILMN_1681132
ENSG00000158480	ILMN_1681135			-0.153871			-0.217813						-0.136245	0.00753094
ENSG00000140481	ILMN_1681136
ENSG00000166860	ILMN_1681154	-0.181014	-0.146354		-0.0629341	-0.0172577		-0.175994	-0.00939915
ENSG00000266265	ILMN_1681168
ENSG00000131037	ILMN_1681193											-0.206206
ENSG00000187950	ILMN_1681194
ENSG00000151239	ILMN_1681203	-0.176524				-0.159584						-0.0133248			-0.218295
ENSG00000157388	ILMN_1681223								0.100684
ENSG00000105364	ILMN_1681230
ENSG00000159409	ILMN_1681234
ENSG00000162129	ILMN_1681235
ENSG00000142347	ILMN_1681239				-0.0309364			-0.232188	-0.0613128
ENSG00000189114	ILMN_1681242
ENSG00000139116	ILMN_1681249
ENSG00000122711	ILMN_1681263
ENSG00000010219	ILMN_1681269
ENSG00000100644	ILMN_1681283															-0.236907
ENSG00000105371	ILMN_1681296
ENSG00000163568	ILMN_1681301
ENSG00000152520	ILMN_1681304			-0.287265			-0.299444						-0.170418
ENSG00000149792	ILMN_1681324									0.14087
ENSG00000081870	ILMN_1681340
ENSG00000186642	ILMN_1681356				0.0157135			0.222164	0.134389
ENSG00000187815	ILMN_1681367
ENSG00000149925	ILMN_1681374
ENSG00000168995	ILMN_1681415
ENSG00000169738	ILMN_1681437
ENSG00000104237	ILMN_1681454																0.0639057
ENSG00000183770	ILMN_1681456
ENSG00000181693	ILMN_1681457
ENSG00000069974	ILMN_1681461						-0.0568344
ENSG00000172023	ILMN_1681462
ENSG00000131242	ILMN_1681467				-0.0491167			-0.143847	-0.0504308					-0.27108		-0.237332
ENSG00000166736	ILMN_1681492
ENSG00000137831	ILMN_1681497					0.0192674
ENSG00000073111	ILMN_1681503
ENSG00000006016	ILMN_1681515
ENSG00000062282	ILMN_1681520
ENSG00000100170	ILMN_1681526
ENSG00000276966	ILMN_1681542
ENSG00000144468	ILMN_1681543	-0.348618					-0.329159							-0.417298
ENSG00000146090	ILMN_1681544
ENSG00000102710	ILMN_1681553					-0.34889						-0.381012
ENSG00000184345	ILMN_1681576
ENSG00000156273	ILMN_1681583				-0.210229	-0.106784	0.00864484	-0.0729455	-0.240691
ENSG00000155506	ILMN_1681590									-0.224386					0.224954
ENSG00000196396	ILMN_1681591												0.0887437
ENSG00000254122	ILMN_1681598													-0.0250872
ENSG00000198829	ILMN_1681601						-0.3138								-0.111332
ENSG00000077721	ILMN_1681603													-0.144394
ENSG00000187908	ILMN_1681612
ENSG00000198839	ILMN_1681628
ENSG00000176894	ILMN_1681634
ENSG00000176124	ILMN_1681641
ENSG00000023445	ILMN_1681644														-0.0817973
ENSG00000076554	ILMN_1681646	0.169018													-0.0394107
ENSG00000086205	ILMN_1681651						0.161622							0.256318	0.0531136
ENSG00000071054	ILMN_1681657				0.0234479	-0.227056		-0.263877
ENSG00000100083	ILMN_1681668
ENSG00000151729	ILMN_1681670				0.0954872			0.124568
ENSG00000213079	ILMN_1681675	-0.0883923
ENSG00000144579	ILMN_1681678									-0.397064
ENSG00000100300	ILMN_1681679
ENSG00000013563	ILMN_1681695
ENSG00000118689	ILMN_1681703					0.431026
ENSG00000155530	ILMN_1681720				0.00382415			-0.207053
ENSG00000135114	ILMN_1681721
ENSG00000136877	ILMN_1681724
ENSG00000158164	ILMN_1681737
ENSG00000168275	ILMN_1681741
ENSG00000226435	ILMN_1681751
ENSG00000137563	ILMN_1681754
ENSG00000166532	ILMN_1681757	0.00356201	-0.00627591												0.0874169
ENSG00000182986	ILMN_1681769
ENSG00000122304	ILMN_1681772
ENSG00000146950	ILMN_1681777											0.0580066
ENSG00000150051	ILMN_1681780		0.00256174												-0.0842071		0.336356
ENSG00000125354	ILMN_1681798
ENSG00000198055	ILMN_1681802					-0.187736
ENSG00000156925	ILMN_1681805
ENSG00000166135	ILMN_1681812			0.0175463	-0.0300999			0.0100527	-0.0274997				0.0380338				-0.15023
ENSG00000148204	ILMN_1681826
ENSG00000166704	ILMN_1681829
ENSG00000148606	ILMN_1681837
ENSG00000164329	ILMN_1681845			0.259904		0.149882			0.238066				0.160683	0.189262	0.137279
ENSG00000171817	ILMN_1681846											-0.347503
ENSG00000068354	ILMN_1681855
ENSG00000106631	ILMN_1681857
ENSG00000087237	ILMN_1681882
ENSG00000154736	ILMN_1681886		-0.0147929	-0.113082	0.0116606		-0.147734	-0.252794	-0.0482652						-0.0294518
ENSG00000114302	ILMN_1681888		0.354508		0.342633			0.416675	0.357312	-0.197403		0.1105
ENSG00000165169	ILMN_1681890	-0.0158955	-0.302082			-0.158724									-0.316806
ENSG00000143450	ILMN_1681892
ENSG00000130035	ILMN_1681916													-0.299281
ENSG00000160838	ILMN_1681923
ENSG00000167674	ILMN_1681927
ENSG00000118514	ILMN_1681938
ENSG00000156886	ILMN_1681945
ENSG00000134853	ILMN_1681949			0.233401								0.0958354	0.315105		0.536392
ENSG00000148690	ILMN_1681967
ENSG00000159596	ILMN_1681972
ENSG00000180988	ILMN_1681975
ENSG00000127663	ILMN_1681979
ENSG00000146374	ILMN_1681983	0.209834	0.141346
ENSG00000164574	ILMN_1681984									-0.280948
ENSG00000006125	ILMN_1681998	-0.117718	-0.161234									0.144583				-0.189283
ENSG00000069482	ILMN_1682015
ENSG00000135547	ILMN_1682034						0.453215										-0.34221
ENSG00000135722	ILMN_1682037
ENSG00000207112	ILMN_1682038
ENSG00000075142	ILMN_1682054
ENSG00000196218	ILMN_1682062											-0.460007		-0.502248
ENSG00000116514	ILMN_1682081											0.108027
ENSG00000117625	ILMN_1682095														-0.272666
ENSG00000125813	ILMN_1682096													-0.0772117
ENSG00000041357	ILMN_1682098
ENSG00000183578	ILMN_1682099
ENSG00000152580	ILMN_1682100					0.0414725	-0.191477								-0.166461
ENSG00000179933	ILMN_1682102
ENSG00000253293	ILMN_1682110		-0.558452												-0.575294
ENSG00000250120	ILMN_1682112		0.0707142									-0.137494			0.0696432
ENSG00000159445	ILMN_1682120				0.0427412			-0.0351739
ENSG00000174521	ILMN_1682123
ENSG00000039560	ILMN_1682139	0.199113				0.332575									0.246119
ENSG00000095066	ILMN_1682147
ENSG00000076685	ILMN_1682165
ENSG00000163815	ILMN_1682176
ENSG00000175073	ILMN_1682180		-0.248924	-0.334495									-0.185663	-0.389844	-0.110158
ENSG00000170448	ILMN_1682197														0.067336
ENSG00000101138	ILMN_1682198
ENSG00000179562	ILMN_1682206	-0.0146881
ENSG00000165995	ILMN_1682208					-0.0599584
ENSG00000073598	ILMN_1682221
ENSG00000135074	ILMN_1682225					-0.230671
ENSG00000106404	ILMN_1682226
ENSG00000176222	ILMN_1682227
ENSG00000253304	ILMN_1682231															0.0141371
ENSG00000198160	ILMN_1682232			0.394231			0.551766						0.459002		0.481371		-0.212873
ENSG00000141446	ILMN_1682233		-0.00794519			0.0896383
ENSG00000171855	ILMN_1682245
ENSG00000101916	ILMN_1682251
ENSG00000198178	ILMN_1682259
ENSG00000136485	ILMN_1682264		-0.0486854											0.0202915
ENSG00000066468	ILMN_1682270											0.176154			0.0564894
ENSG00000136541	ILMN_1682298															-0.03791
ENSG00000183715	ILMN_1682301
ENSG00000165168	ILMN_1682312
ENSG00000197323	ILMN_1682316													0.0570543		-0.0540715
ENSG00000126549	ILMN_1682319
ENSG00000185163	ILMN_1682323
ENSG00000183036	ILMN_1682326
ENSG00000186881	ILMN_1682330
ENSG00000136732	ILMN_1682332
ENSG00000120539	ILMN_1682336			0.156456									0.0258813
ENSG00000132016	ILMN_1682339															-0.230255
ENSG00000199631	ILMN_1682354
ENSG00000161036	ILMN_1682368
ENSG00000142544	ILMN_1682375
ENSG00000134852	ILMN_1682399	0.592422	0.316544	0.50318	0.272939	0.371815		0.554292	0.281354			0.534216				0.489112
ENSG00000200913	ILMN_1682402
ENSG00000170364	ILMN_1682404
ENSG00000162639	ILMN_1682428
ENSG00000215712	ILMN_1682444
ENSG00000178163	ILMN_1682449		-0.000705294												0.0285601
ENSG00000104833	ILMN_1682459
ENSG00000280237	ILMN_1682463
ENSG00000111452	ILMN_1682487
ENSG00000141956	ILMN_1682491
ENSG00000174891	ILMN_1682494														-0.0142155
ENSG00000125107	ILMN_1682501			0.0462234									-0.0711084	-0.0176471
ENSG00000139574	ILMN_1682503
ENSG00000079101	ILMN_1682544
ENSG00000165887	ILMN_1682547
ENSG00000173581	ILMN_1682567
ENSG00000111731	ILMN_1682572	0.154274		0.168337									0.274782
ENSG00000154511	ILMN_1682577
ENSG00000171189	ILMN_1682583
ENSG00000142224	ILMN_1682592
ENSG00000013588	ILMN_1682599													-0.0239671
ENSG00000164675	ILMN_1682616
ENSG00000118518	ILMN_1682626
ENSG00000081041	ILMN_1682636
ENSG00000178567	ILMN_1682658													0.271546
ENSG00000152785	ILMN_1682661			-0.122082
ENSG00000151239	ILMN_1682675	-0.21356				-0.363737						-0.401004			-0.108245
ENSG00000160131	ILMN_1682694						-0.101954							-0.484503
ENSG00000204304	ILMN_1682699
ENSG00000137331	ILMN_1682717
ENSG00000183161	ILMN_1682724					-0.119311
ENSG00000153814	ILMN_1682727
ENSG00000054938	ILMN_1682737													0.10533	0.201962
ENSG00000166949	ILMN_1682738		-0.230629
ENSG00000187741	ILMN_1682747												-0.341011
ENSG00000161929	ILMN_1682761									-0.239164
ENSG00000067829	ILMN_1682762
ENSG00000163631	ILMN_1682763
ENSG00000151287	ILMN_1682774
ENSG00000078401	ILMN_1682775			-0.393347	-0.272012			-0.352966	-0.33986				-0.413625
ENSG00000074219	ILMN_1682781
ENSG00000198685	ILMN_1682787
ENSG00000112578	ILMN_1682792													0.602219
ENSG00000131864	ILMN_1682795
ENSG00000138134	ILMN_1682799																-0.0114137
ENSG00000160221	ILMN_1682812
ENSG00000163932	ILMN_1682813
ENSG00000214021	ILMN_1682818
ENSG00000104760	ILMN_1682828
ENSG00000183091	ILMN_1682831
ENSG00000164182	ILMN_1682857
ENSG00000130701	ILMN_1682863
ENSG00000162032	ILMN_1682864
ENSG00000159086	ILMN_1682896
ENSG00000124786	ILMN_1682910
ENSG00000158006	ILMN_1682919
ENSG00000106066	ILMN_1682928
ENSG00000137501	ILMN_1682929						0.157291
ENSG00000213445	ILMN_1682930
ENSG00000143353	ILMN_1682935		0.284567			0.161705
ENSG00000169218	ILMN_1682937
ENSG00000134287	ILMN_1682938									0.0412076
ENSG00000152242	ILMN_1682941			-0.0579892			-0.0613768			0.287389			-0.0499929
ENSG00000242441	ILMN_1682943
ENSG00000165912	ILMN_1682957
ENSG00000047579	ILMN_1682960
ENSG00000165966	ILMN_1682987
ENSG00000170633	ILMN_1682988
ENSG00000140470	ILMN_1682989									-0.157781
ENSG00000105374	ILMN_1682993
ENSG00000110002	ILMN_1682996													0.011487	0.040634
ENSG00000153246	ILMN_1683016					0.374125
ENSG00000145431	ILMN_1683023					0.143511						0.0165502
ENSG00000205220	ILMN_1683026
ENSG00000184203	ILMN_1683044					-0.273499									-0.113712
ENSG00000197532	ILMN_1683046
ENSG00000104852	ILMN_1683049
ENSG00000141378	ILMN_1683052
ENSG00000124523	ILMN_1683059
ENSG00000160191	ILMN_1683063
ENSG00000183513	ILMN_1683065															0.146892
ENSG00000007376	ILMN_1683082	-0.0617502
ENSG00000250361	ILMN_1683093
ENSG00000065802	ILMN_1683096	-0.0569626	-0.0106044
ENSG00000100784	ILMN_1683097													-0.43593
ENSG00000174502	ILMN_1683102
ENSG00000165995	ILMN_1683107					-0.166065
ENSG00000158169	ILMN_1683112
ENSG00000076248	ILMN_1683120
ENSG00000108242	ILMN_1683121
ENSG00000162702	ILMN_1683127					0.0989016						0.409909
ENSG00000163660	ILMN_1683129
ENSG00000163884	ILMN_1683133											-0.366178
ENSG00000167996	ILMN_1683146
ENSG00000163637	ILMN_1683148			0.0409245			0.0481633						0.14852
ENSG00000116353	ILMN_1683160
ENSG00000177706	ILMN_1683165
ENSG00000164967	ILMN_1683175
ENSG00000096968	ILMN_1683178						0.057921								0.000958957
ENSG00000166592	ILMN_1683179					-0.265412
ENSG00000011465	ILMN_1683194														0.0347463
ENSG00000101216	ILMN_1683204					0.324608
ENSG00000130287	ILMN_1683211
ENSG00000164933	ILMN_1683212			0.117408									0.205371
ENSG00000172468	ILMN_1683214
ENSG00000132846	ILMN_1683215														-0.173743
ENSG00000133477	ILMN_1683231	-0.46077	-0.29405			-0.373851	-0.42185					-0.403223
ENSG00000204930	ILMN_1683232
ENSG00000136770	ILMN_1683234
ENSG00000068028	ILMN_1683239
ENSG00000136631	ILMN_1683243
ENSG00000127324	ILMN_1683263
ENSG00000174446	ILMN_1683273
ENSG00000142687	ILMN_1683277												0.216853
ENSG00000124587	ILMN_1683279
ENSG00000133895	ILMN_1683298
ENSG00000087088	ILMN_1683300
ENSG00000113810	ILMN_1683302
ENSG00000114744	ILMN_1683305					0.102719	-0.0755416
ENSG00000008513	ILMN_1683313
ENSG00000176381	ILMN_1683316
ENSG00000068745	ILMN_1683328													0.280074
ENSG00000010704	ILMN_1683345				-0.0450366		-0.2072	-0.245928	-0.0507272
ENSG00000243729	ILMN_1683352
ENSG00000148356	ILMN_1683355
ENSG00000166246	ILMN_1683370
ENSG00000138400	ILMN_1683377
ENSG00000273706	ILMN_1683405
ENSG00000145349	ILMN_1683415					0.103305
ENSG00000151503	ILMN_1683441
ENSG00000146670	ILMN_1683450
ENSG00000108688	ILMN_1683456
ENSG00000100983	ILMN_1683462
ENSG00000178826	ILMN_1683470
ENSG00000161267	ILMN_1683471			0.192339			0.285918						0.0757113
ENSG00000130204	ILMN_1683475
ENSG00000174059	ILMN_1683479											-0.126018
ENSG00000179909	ILMN_1683487
ENSG00000132517	ILMN_1683492
ENSG00000170006	ILMN_1683494													-0.208667
ENSG00000180376	ILMN_1683533													-0.143024
ENSG00000009307	ILMN_1683538		0.18265											0.214155
ENSG00000136247	ILMN_1683544
ENSG00000143977	ILMN_1683562
ENSG00000185973	ILMN_1683575													-0.265303
ENSG00000102316	ILMN_1683576
ENSG00000175470	ILMN_1683589		0.0257165
ENSG00000141644	ILMN_1683595		0.00960348							0.214647
ENSG00000068366	ILMN_1683598		-0.156201	0.0871201									0.0564054	0.145645	-0.00727202	-0.00972492
ENSG00000140505	ILMN_1683607
ENSG00000130985	ILMN_1683609
ENSG00000042813	ILMN_1683614
ENSG00000137691	ILMN_1683635
ENSG00000088832	ILMN_1683658
ENSG00000147677	ILMN_1683660						0.326231
ENSG00000071243	ILMN_1683666				0.154981		0.266463	0.338328	0.031564						0.132356		-0.265668
ENSG00000125255	ILMN_1683670
ENSG00000000457	ILMN_1683674				-0.214163	-0.365421	-0.160384	-0.376807									0.200171
ENSG00000196141	ILMN_1683678	-0.00747225					0.23721
ENSG00000134780	ILMN_1683682	0.363571	0.224212		0.19937			0.336465	0.278607	-0.4286
ENSG00000136141	ILMN_1683692			0.246746									0.172401				-0.178559
ENSG00000108576	ILMN_1683694		-0.757129													-0.552593
ENSG00000239697	ILMN_1683700
ENSG00000243406	ILMN_1683716
ENSG00000172803	ILMN_1683737
ENSG00000103855	ILMN_1683747
ENSG00000106852	ILMN_1683752									-0.0183435
ENSG00000143842	ILMN_1683755					0.193982			0.19043
ENSG00000213937	ILMN_1683757
ENSG00000169551	ILMN_1683761
ENSG00000119509	ILMN_1683766
ENSG00000134460	ILMN_1683774					0.286118							0.399352
ENSG00000166106	ILMN_1683781			-0.251975	-0.103031			-0.317838	-0.0600092
ENSG00000122068	ILMN_1683786
ENSG00000002549	ILMN_1683792
ENSG00000131370	ILMN_1683799	-0.314662
ENSG00000260314	ILMN_1683806
ENSG00000064419	ILMN_1683811
ENSG00000140367	ILMN_1683817
ENSG00000146205	ILMN_1683824																0.148628
ENSG00000170509	ILMN_1683844	-0.343447					-0.21719
ENSG00000127081	ILMN_1683854
ENSG00000186976	ILMN_1683858
ENSG00000139514	ILMN_1683859									-0.440895
ENSG00000047365	ILMN_1683867			0.195481									0.136102
ENSG00000243989	ILMN_1683883	0.1152
ENSG00000186458	ILMN_1683887
ENSG00000174780	ILMN_1683888	0.147784	0.0598431														-0.104193
ENSG00000087510	ILMN_1683891
ENSG00000166126	ILMN_1683901
ENSG00000099812	ILMN_1683905
ENSG00000069018	ILMN_1683909
ENSG00000162928	ILMN_1683916		0.119568			-0.0697077									0.149907
ENSG00000205358	ILMN_1683923		0.219507
ENSG00000083457	ILMN_1683927
ENSG00000204947	ILMN_1683932													0.0534447
ENSG00000170054	ILMN_1683933
ENSG00000106018	ILMN_1683939
ENSG00000112852	ILMN_1683942
ENSG00000002919	ILMN_1683950	0.41492	0.399894											0.454189
ENSG00000123066	ILMN_1683959
ENSG00000081059	ILMN_1683986
ENSG00000132881	ILMN_1683990
ENSG00000151093	ILMN_1683992	-0.274285	-0.0294427
ENSG00000175874	ILMN_1683998						0.00613953
ENSG00000158813	ILMN_1684000	-0.0114335	-0.0870982	0.0366073								-0.349973	-0.148313	-0.158122
ENSG00000056998	ILMN_1684017				-0.283014			-0.0390793	-0.316907
ENSG00000176024	ILMN_1684032
ENSG00000173757	ILMN_1684034
ENSG00000130779	ILMN_1684038			-0.0844058			-0.108107						-0.185351	-0.428577
ENSG00000172673	ILMN_1684040
ENSG00000105829	ILMN_1684042					-0.285767						-0.143701			0.113372
ENSG00000170779	ILMN_1684045	0.500322	0.419213
ENSG00000158195	ILMN_1684051
ENSG00000104763	ILMN_1684054
ENSG00000110713	ILMN_1684074
ENSG00000166342	ILMN_1684081
ENSG00000182545	ILMN_1684083
ENSG00000168398	ILMN_1684086						0.235524
ENSG00000143257	ILMN_1684106
ENSG00000113430	ILMN_1684108
ENSG00000221890	ILMN_1684143									0.386015
ENSG00000184208	ILMN_1684155											0.0185311		-0.245898
ENSG00000166123	ILMN_1684158					0.306035
ENSG00000100577	ILMN_1684168
ENSG00000172613	ILMN_1684183		0.054343						0.123583
ENSG00000127334	ILMN_1684184	-0.240804		-0.235887	-0.191525		-0.270441	-0.196847
ENSG00000203963	ILMN_1684186
ENSG00000131379	ILMN_1684188
ENSG00000157954	ILMN_1684192		-0.433414		-0.532367
ENSG00000068394	ILMN_1684197
ENSG00000132671	ILMN_1684200
ENSG00000185043	ILMN_1684205
ENSG00000001461	ILMN_1684210						-0.197583
ENSG00000100003	ILMN_1684211													0.1275
ENSG00000178999	ILMN_1684217									-0.260457		0.371007					-0.118106
ENSG00000164849	ILMN_1684227
ENSG00000162779	ILMN_1684246
ENSG00000198336	ILMN_1684255
ENSG00000143590	ILMN_1684256					0.0518588				0.0662723
ENSG00000230124	ILMN_1684271
ENSG00000202031	ILMN_1684278
ENSG00000108439	ILMN_1684289
ENSG00000136938	ILMN_1684293									-0.292933
ENSG00000140057	ILMN_1684305														-0.374956
ENSG00000196154	ILMN_1684306
ENSG00000257108	ILMN_1684312
ENSG00000139793	ILMN_1684316	0.240659	0.0843709			0.121594	0.0732329								0.232776		0.0965419
ENSG00000100095	ILMN_1684320
ENSG00000103018	ILMN_1684321					-0.377159						-0.560421		-0.535876			0.438887
ENSG00000197415	ILMN_1684336
ENSG00000148602	ILMN_1684339
ENSG00000185361	ILMN_1684346								0.123822
ENSG00000100385	ILMN_1684349
ENSG00000134253	ILMN_1684352
ENSG00000256235	ILMN_1684368
ENSG00000249437	ILMN_1684378														-0.0600566
ENSG00000184432	ILMN_1684385														0.0892514
ENSG00000083444	ILMN_1684391
ENSG00000010932	ILMN_1684401						0.0549223
ENSG00000164506	ILMN_1684402
ENSG00000119899	ILMN_1684434		-0.228411
ENSG00000178053	ILMN_1684439														0.466027
ENSG00000089159	ILMN_1684440
ENSG00000143297	ILMN_1684445
ENSG00000091640	ILMN_1684446		0.127179
ENSG00000139915	ILMN_1684447			0.330104			0.219386						0.323619				-0.262794
ENSG00000160185	ILMN_1684450
ENSG00000081803	ILMN_1684461
ENSG00000160161	ILMN_1684468
ENSG00000197980	ILMN_1684492
ENSG00000119943	ILMN_1684497
ENSG00000136925	ILMN_1684520
ENSG00000186970	ILMN_1684526
ENSG00000178996	ILMN_1684530	-0.301695				-0.201616						-0.401588			-0.257766
ENSG00000088367	ILMN_1684534						0.13528					0.0163687
ENSG00000120235	ILMN_1684538
ENSG00000168421	ILMN_1684553
ENSG00000084636	ILMN_1684554
ENSG00000240654	ILMN_1684558
ENSG00000186767	ILMN_1684563
ENSG00000182393	ILMN_1684570
ENSG00000160188	ILMN_1684571
ENSG00000182372	ILMN_1684576						0.307478
ENSG00000151726	ILMN_1684585						-0.0370731
ENSG00000140987	ILMN_1684591									0.143711
ENSG00000168477	ILMN_1684614											-0.36721
ENSG00000061656	ILMN_1684620
ENSG00000186448	ILMN_1684623					-0.0918858
ENSG00000184939	ILMN_1684628											0.37735
ENSG00000089101	ILMN_1684629
ENSG00000132323	ILMN_1684647
ENSG00000153294	ILMN_1684653
ENSG00000177054	ILMN_1684663																-0.099147
ENSG00000163517	ILMN_1684690
ENSG00000029534	ILMN_1684694	0.0162998
ENSG00000135374	ILMN_1684699
ENSG00000187905	ILMN_1684704									0.129341
ENSG00000117322	ILMN_1684724
ENSG00000197927	ILMN_1684726
ENSG00000171703	ILMN_1684742
ENSG00000086200	ILMN_1684746						0.550976							0.590527
ENSG00000044459	ILMN_1684754													-0.183305	-0.0165724
ENSG00000107821	ILMN_1684755
ENSG00000105379	ILMN_1684758
ENSG00000105698	ILMN_1684770
ENSG00000101856	ILMN_1684771				-0.0861462		0.130487	-0.0802615	0.00842759
ENSG00000176476	ILMN_1684789
ENSG00000171864	ILMN_1684795
ENSG00000148835	ILMN_1684802	0.0320467			0.0938133			0.0333882
ENSG00000131016	ILMN_1684836		-0.135075
ENSG00000005249	ILMN_1684850						0.0357056								0.337787
ENSG00000161652	ILMN_1684854
ENSG00000172209	ILMN_1684865
ENSG00000006756	ILMN_1684873													0.303903
ENSG00000182583	ILMN_1684886
ENSG00000155307	ILMN_1684887
ENSG00000196171	ILMN_1684901
ENSG00000178031	ILMN_1684919											-0.257787
ENSG00000143401	ILMN_1684923				-0.0683006
ENSG00000163781	ILMN_1684929					0.204529
ENSG00000147262	ILMN_1684931
ENSG00000163519	ILMN_1684943
ENSG00000162989	ILMN_1684945					0.0263558
ENSG00000006756	ILMN_1684956													0.221208
ENSG00000152092	ILMN_1684959
ENSG00000170260	ILMN_1684964
ENSG00000004799	ILMN_1684982	0.0291949	0.0298559
ENSG00000089723	ILMN_1684983											0.126638
ENSG00000102316	ILMN_1684984
ENSG00000173653	ILMN_1685002	0.271863
ENSG00000067182	ILMN_1685005
ENSG00000169896	ILMN_1685009																-0.256511
ENSG00000144597	ILMN_1685012					0.361241
ENSG00000131375	ILMN_1685022					-0.2412
ENSG00000126522	ILMN_1685037
ENSG00000111077	ILMN_1685042									-0.258096
ENSG00000160870	ILMN_1685043
ENSG00000129422	ILMN_1685044
ENSG00000064886	ILMN_1685045
ENSG00000114841	ILMN_1685052
ENSG00000126500	ILMN_1685056
ENSG00000197208	ILMN_1685057
ENSG00000143954	ILMN_1685062
ENSG00000162627	ILMN_1685077						-0.146594					-0.241429
ENSG00000100726	ILMN_1685079
ENSG00000130255	ILMN_1685088
ENSG00000186222	ILMN_1685095													-0.00662845
ENSG00000128285	ILMN_1685096
ENSG00000138303	ILMN_1685097
ENSG00000119328	ILMN_1685104
ENSG00000168495	ILMN_1685109	-0.365764												-0.357705
ENSG00000136463	ILMN_1685112
ENSG00000186834	ILMN_1685115														0.0796149
ENSG00000049089	ILMN_1685122
ENSG00000204852	ILMN_1685124		-0.123797
ENSG00000164244	ILMN_1685140
ENSG00000126522	ILMN_1685142
ENSG00000174233	ILMN_1685156
ENSG00000182389	ILMN_1685164				-0.316045	-0.264733	-0.274424	-0.323763	-0.437844					-0.433882	-0.464475
ENSG00000111783	ILMN_1685168														-0.0217415
ENSG00000122359	ILMN_1685170		0.207386			0.274316						-0.160004
ENSG00000153002	ILMN_1685174
ENSG00000164023	ILMN_1685176	0.150025				0.14205									0.0446341
ENSG00000134873	ILMN_1685194
ENSG00000158966	ILMN_1685201					-0.291473						-0.262534
ENSG00000184619	ILMN_1685202
ENSG00000137210	ILMN_1685258
ENSG00000164175	ILMN_1685259		-0.000242911
ENSG00000087470	ILMN_1685260	0.210613	0.15847									0.199158
ENSG00000076706	ILMN_1685275
ENSG00000182150	ILMN_1685279
ENSG00000179097	ILMN_1685285					-0.313764	-0.116084
ENSG00000125503	ILMN_1685286
ENSG00000140688	ILMN_1685289									-0.0858333
ENSG00000178209	ILMN_1685313													0.325397
ENSG00000164778	ILMN_1685318	0.278637	0.26886			0.183349				-0.263563					0.364469
ENSG00000223802	ILMN_1685319	-0.100534
ENSG00000140416	ILMN_1685339
ENSG00000139496	ILMN_1685343		-0.175441			0.217822								-0.224666	0.00693182
ENSG00000125744	ILMN_1685357
ENSG00000152439	ILMN_1685365	-0.530828	-0.369399			-0.360291	-0.440672			0.392733					-0.411558	-0.400151
ENSG00000164609	ILMN_1685369
ENSG00000129103	ILMN_1685371
ENSG00000162896	ILMN_1685387
ENSG00000005884	ILMN_1685397									0.206316
ENSG00000002330	ILMN_1685398
ENSG00000137673	ILMN_1685403
ENSG00000159063	ILMN_1685413				0.0971736				0.120115
ENSG00000105856	ILMN_1685415			0.469826									0.60287	0.287272
ENSG00000110171	ILMN_1685430			-0.207813
ENSG00000134874	ILMN_1685431		0.111598		0.257004			0.326027
ENSG00000144810	ILMN_1685433													0.278263
ENSG00000088280	ILMN_1685441											0.347404
ENSG00000264343	ILMN_1685445
ENSG00000172766	ILMN_1685446						0.00503779
ENSG00000186812	ILMN_1685467
ENSG00000176204	ILMN_1685472
ENSG00000113407	ILMN_1685480						0.0439365
ENSG00000090512	ILMN_1685483
ENSG00000121101	ILMN_1685490	-0.129431								0.237722
ENSG00000057704	ILMN_1685493
ENSG00000182901	ILMN_1685496
ENSG00000150045	ILMN_1685521
ENSG00000121716	ILMN_1685534
ENSG00000138709	ILMN_1685535														0.195271
ENSG00000138771	ILMN_1685540	-0.0404141										0.00845138
ENSG00000198455	ILMN_1685547						0.406689						0.239402				-0.0941454
ENSG00000088451	ILMN_1685567								-0.30032
ENSG00000196428	ILMN_1685574		0.212601		0.0788775		0.296947	0.354892							0.371972
ENSG00000114423	ILMN_1685580			0.264396		0.438077							0.473211		0.550134
ENSG00000175535	ILMN_1685596
ENSG00000163900	ILMN_1685602								0.260243
ENSG00000106236	ILMN_1685608			0.106622											-0.25227
ENSG00000184349	ILMN_1685616
ENSG00000175567	ILMN_1685625
ENSG00000278414	ILMN_1685629
ENSG00000129933	ILMN_1685631
ENSG00000080709	ILMN_1685636
ENSG00000114200	ILMN_1685641
ENSG00000278259	ILMN_1685645
ENSG00000067533	ILMN_1685661						0.385392					0.528281			0.313825
ENSG00000019186	ILMN_1685663					-0.1172								0.161892	-0.140192
ENSG00000162222	ILMN_1685676				-0.0895139			-0.254741	-0.14312
ENSG00000114942	ILMN_1685678													-0.0349251
ENSG00000118518	ILMN_1685679
ENSG00000122432	ILMN_1685680
ENSG00000132646	ILMN_1685682								-0.0642127
ENSG00000012817	ILMN_1685690
ENSG00000010438	ILMN_1685699
ENSG00000168306	ILMN_1685703
ENSG00000179178	ILMN_1685709
ENSG00000163083	ILMN_1685714			-0.44776			-0.384619								-0.187119
ENSG00000169006	ILMN_1685719
ENSG00000156976	ILMN_1685722						0.111714
ENSG00000140157	ILMN_1685742												-0.446123
ENSG00000152932	ILMN_1685750
ENSG00000243543	ILMN_1685761
ENSG00000141580	ILMN_1685763
ENSG00000183844	ILMN_1685767
ENSG00000170270	ILMN_1685781											0.023786
ENSG00000151276	ILMN_1685792						-0.204184
ENSG00000009307	ILMN_1685796		0.113086											-0.122972
ENSG00000264006	ILMN_1685803
ENSG00000072736	ILMN_1685810	0.127934	0.0393725			0.157383				-0.0820074		0.16819
ENSG00000158470	ILMN_1685824			0.1575							0.2262		0.214138				-0.076952
ENSG00000003989	ILMN_1685830	-0.355469	-0.359061
ENSG00000078053	ILMN_1685834									-0.23239
ENSG00000100227	ILMN_1685845	0.151382
ENSG00000182700	ILMN_1685854
ENSG00000096395	ILMN_1685858
ENSG00000100403	ILMN_1685873
ENSG00000141639	ILMN_1685886
ENSG00000006468	ILMN_1685891						-0.12132								0.20034
ENSG00000197122	ILMN_1685898
ENSG00000133863	ILMN_1685909						-0.257245								-0.278772
ENSG00000142945	ILMN_1685916
ENSG00000164035	ILMN_1685917					-0.128216	-0.301989							-0.232795
ENSG00000119333	ILMN_1685928
ENSG00000173218	ILMN_1685929
ENSG00000170946	ILMN_1685930
ENSG00000110375	ILMN_1685934
ENSG00000174500	ILMN_1685948					-0.0260282
ENSG00000005187	ILMN_1685952					-0.344436
ENSG00000256269	ILMN_1685954
ENSG00000124215	ILMN_1685958
ENSG00000171612	ILMN_1685974			0.0651784										-0.101538
ENSG00000130770	ILMN_1685978
ENSG00000197461	ILMN_1685982					0.0104798
ENSG00000119703	ILMN_1686043
ENSG00000140104	ILMN_1686082	0.423458
ENSG00000185247	ILMN_1686083													-0.141463
ENSG00000250510	ILMN_1686095
ENSG00000162814	ILMN_1686096						-0.149196							-0.0756891		-0.195202	0.35466
ENSG00000131747	ILMN_1686097
ENSG00000274736	ILMN_1686109
ENSG00000137801	ILMN_1686116				0.244114			0.384767						0.298734
ENSG00000258890	ILMN_1686135						0.39899					0.455826
ENSG00000165671	ILMN_1686136	0.0902807	-0.10884				-0.263479					-0.13748
ENSG00000180182	ILMN_1686151
ENSG00000103365	ILMN_1686152													0.130345
ENSG00000139842	ILMN_1686156	0.114241
ENSG00000153015	ILMN_1686194
ENSG00000156049	ILMN_1686227
ENSG00000100522	ILMN_1686235														-0.196851
ENSG00000173894	ILMN_1686237		-0.0223075			-0.271313
ENSG00000184933	ILMN_1686244
ENSG00000279051	ILMN_1686245
ENSG00000239590	ILMN_1686250
ENSG00000203950	ILMN_1686254
ENSG00000250799	ILMN_1686259
ENSG00000175662	ILMN_1686261			0.116651						-0.186666			0.139915
ENSG00000093072	ILMN_1686283		0.197817											0.432148
ENSG00000211452	ILMN_1686291
ENSG00000198753	ILMN_1686313
ENSG00000135913	ILMN_1686319					0.248373	0.0187142									0.144781
ENSG00000185220	ILMN_1686326					-0.161103	-0.132692
ENSG00000196431	ILMN_1686362
ENSG00000109971	ILMN_1686367			-0.00280956									-0.00146614
ENSG00000175309	ILMN_1686370
ENSG00000156206	ILMN_1686373
ENSG00000008282	ILMN_1686380		-0.219356			-0.0161493
ENSG00000104524	ILMN_1686387
ENSG00000151779	ILMN_1686392	0.316706	0.0250948													0.0395325
ENSG00000128052	ILMN_1686405		-0.0452735				-0.217944					-0.175085
ENSG00000100722	ILMN_1686414														0.0919323
ENSG00000119640	ILMN_1686432
ENSG00000181322	ILMN_1686434				-0.0785181			-0.162413	-0.0678251	0.184299
ENSG00000138162	ILMN_1686442
ENSG00000145365	ILMN_1686454														-0.259245
ENSG00000103995	ILMN_1686458
ENSG00000173451	ILMN_1686461						-0.208472
ENSG00000173930	ILMN_1686464				-0.00443776			-0.0507626
ENSG00000106336	ILMN_1686466									0.46521		-0.231468
ENSG00000198791	ILMN_1686477			0.0991833
ENSG00000196787	ILMN_1686478
ENSG00000118197	ILMN_1686485
ENSG00000149187	ILMN_1686516	0.115874	-0.0556359			0.229055	0.102823					0.300507
ENSG00000162433	ILMN_1686522		0.0729981												0.014353
ENSG00000182613	ILMN_1686534
ENSG00000157800	ILMN_1686535
ENSG00000108506	ILMN_1686553				0.0748782			0.0265053	0.150036
ENSG00000010810	ILMN_1686555					0.500279	0.350737						0.364975
ENSG00000099800	ILMN_1686557
ENSG00000197892	ILMN_1686562
ENSG00000164825	ILMN_1686573
ENSG00000130299	ILMN_1686587
ENSG00000011132	ILMN_1686610
ENSG00000182578	ILMN_1686623
ENSG00000198563	ILMN_1686626
ENSG00000253797	ILMN_1686645
ENSG00000094661	ILMN_1686659
ENSG00000125148	ILMN_1686664	0.0401468	0.00657346
ENSG00000164347	ILMN_1686668
ENSG00000148143	ILMN_1686679				0.157335		0.360793	0.297572							0.217664
ENSG00000145868	ILMN_1686697														-0.0598135
ENSG00000168995	ILMN_1686706
ENSG00000100697	ILMN_1686725	-0.0211277	-0.118924	-0.00631614	-0.168996		-0.148823	-0.000565072	-0.0718879				-0.0197469		0.045735
ENSG00000116857	ILMN_1686748
ENSG00000198408	ILMN_1686750
ENSG00000116745	ILMN_1686770
ENSG00000182450	ILMN_1686791
ENSG00000156345	ILMN_1686804
ENSG00000167193	ILMN_1686805		-0.054938		-0.159692		-0.17777	-0.161575						-0.424296	0.052405
ENSG00000148200	ILMN_1686832				-0.366447	-0.198471		-0.289347	-0.35099			-0.40445
ENSG00000131016	ILMN_1686846		0.00925648
ENSG00000136630	ILMN_1686862					-0.143491
ENSG00000188037	ILMN_1686865
ENSG00000121634	ILMN_1686867
ENSG00000143799	ILMN_1686871						0.441188							0.480895
ENSG00000196083	ILMN_1686884						-0.0769142
ENSG00000203778	ILMN_1686889
ENSG00000078804	ILMN_1686906						0.403878							0.198193
ENSG00000160124	ILMN_1686920
ENSG00000198746	ILMN_1686929							0.00542581
ENSG00000166734	ILMN_1686948														0.288439		-0.115125
ENSG00000213996	ILMN_1686951
ENSG00000077942	ILMN_1686952
ENSG00000124614	ILMN_1686954
ENSG00000141380	ILMN_1686957
ENSG00000174721	ILMN_1686961						0.0151979
ENSG00000160094	ILMN_1686968		0.360974							-0.32021
ENSG00000196562	ILMN_1686981				0.145676			0.148977
ENSG00000171100	ILMN_1686985
ENSG00000164815	ILMN_1686987	-0.0951328
ENSG00000166444	ILMN_1686988									-0.111029
ENSG00000186480	ILMN_1686989			0.00933101									-0.0916751
ENSG00000203730	ILMN_1686992
ENSG00000164920	ILMN_1687002
ENSG00000007237	ILMN_1687018				-0.0811057			-0.00818733	-0.065308	-0.0625442				-0.265426	0.0438007
ENSG00000182963	ILMN_1687023				0.188569			0.344148						0.120966	0.24452		-0.224485
ENSG00000143382	ILMN_1687035									0.0704078
ENSG00000136522	ILMN_1687036
ENSG00000187535	ILMN_1687037
ENSG00000170790	ILMN_1687046
ENSG00000196092	ILMN_1687052						-0.418382					-0.461845					0.296565
ENSG00000149639	ILMN_1687073					0.0593568				0.14499		0.0880164
ENSG00000081377	ILMN_1687074	0.224482	0.152094		0.0339437		0.133445							0.389902
ENSG00000163378	ILMN_1687084			0.192072	0.289172		0.0286549	0.175773	0.275247				0.20977		0.280198
ENSG00000166206	ILMN_1687090						-0.00478899
ENSG00000123444	ILMN_1687092		0.0137248									0.178159
ENSG00000168411	ILMN_1687107				0.0326146			0.0407109	-0.044026
ENSG00000084090	ILMN_1687140									0.127399
ENSG00000153896	ILMN_1687141								-0.1852					-0.267265
ENSG00000145734	ILMN_1687149				0.231963	0.262481		0.34666
ENSG00000122705	ILMN_1687171
ENSG00000221963	ILMN_1687201					-0.106244				0.367393				-0.00580175
ENSG00000154319	ILMN_1687213											0.179154
ENSG00000183570	ILMN_1687216
ENSG00000184611	ILMN_1687219
ENSG00000064218	ILMN_1687220
ENSG00000144026	ILMN_1687223
ENSG00000105707	ILMN_1687235
ENSG00000006282	ILMN_1687247
ENSG00000126952	ILMN_1687265
ENSG00000129474	ILMN_1687275	-0.189776
ENSG00000095059	ILMN_1687279													-0.0015632
ENSG00000152484	ILMN_1687284				-0.14511			-0.194281
ENSG00000185267	ILMN_1687291
ENSG00000038427	ILMN_1687301	0.293783
ENSG00000111271	ILMN_1687303
ENSG00000100079	ILMN_1687306
ENSG00000186350	ILMN_1687315
ENSG00000020129	ILMN_1687316											0.344603
ENSG00000111700	ILMN_1687319
ENSG00000197584	ILMN_1687331
ENSG00000092108	ILMN_1687332														0.0633248
ENSG00000196924	ILMN_1687335	-0.554149			-0.359898			-0.592938		0.473875		-0.607881		-0.647298
ENSG00000164331	ILMN_1687351				-0.0359045	0.122145									-0.150157
ENSG00000137648	ILMN_1687358
ENSG00000181610	ILMN_1687359
ENSG00000160007	ILMN_1687362		0.200465
ENSG00000174437	ILMN_1687375	0.252067	0.101965		0.0523122	0.233812		0.107955									-0.217941
ENSG00000126709	ILMN_1687384
ENSG00000008394	ILMN_1687387			-0.19916									0.131058
ENSG00000006652	ILMN_1687390														-0.0378405
ENSG00000198590	ILMN_1687391
ENSG00000123572	ILMN_1687392				-0.129737	-0.125719		-0.159391							-0.109512
ENSG00000185608	ILMN_1687403
ENSG00000164588	ILMN_1687404					-0.03925								0.16626
ENSG00000127377	ILMN_1687409
ENSG00000144909	ILMN_1687410			0.0538429									-0.0217073	0.236312		-0.0150079
ENSG00000067596	ILMN_1687419
ENSG00000115211	ILMN_1687430
ENSG00000127870	ILMN_1687431														-0.208156
ENSG00000064393	ILMN_1687440	0.0138449	0.00641376			0.0940302						-0.175008			0.089914
ENSG00000154310	ILMN_1687442	-0.0829749	0.0364543			-0.204721											0.216704
ENSG00000157856	ILMN_1687445
ENSG00000124440	ILMN_1687481				-0.195947			-0.339622	-0.13395
ENSG00000005889	ILMN_1687484					0.150419								0.421531	0.237617		-0.230945
ENSG00000160190	ILMN_1687495									0.287255							0.462595
ENSG00000079931	ILMN_1687501
ENSG00000164904	ILMN_1687508
ENSG00000197915	ILMN_1687510													-0.278955
ENSG00000079101	ILMN_1687518
ENSG00000092531	ILMN_1687519				-0.270999			-0.0140053	-0.336169
ENSG00000123444	ILMN_1687524		0.134395									0.0403332
ENSG00000187764	ILMN_1687533								0.180357					0.231454
ENSG00000134954	ILMN_1687538														-0.06147
ENSG00000189042	ILMN_1687544			0.139898									0.0013724
ENSG00000080824	ILMN_1687546
ENSG00000163331	ILMN_1687556
ENSG00000131018	ILMN_1687558
ENSG00000257923	ILMN_1687567				0.109857			0.195962
ENSG00000105974	ILMN_1687583
ENSG00000110090	ILMN_1687589
ENSG00000047644	ILMN_1687592
ENSG00000181409	ILMN_1687609		-0.0452804
ENSG00000132170	ILMN_1687612			-0.272696						0.0243668			0.020609				0.0631604
ENSG00000168631	ILMN_1687625
ENSG00000174165	ILMN_1687626
ENSG00000107331	ILMN_1687636				0.0838287			-0.048749		0.192892		-0.128053		0.384268
ENSG00000119699	ILMN_1687652
ENSG00000132323	ILMN_1687655
ENSG00000110011	ILMN_1687683									0.102421
ENSG00000124444	ILMN_1687711
ENSG00000197734	ILMN_1687718				-0.0627555			-0.145769						0.157281
ENSG00000115718	ILMN_1687721
ENSG00000138698	ILMN_1687724
ENSG00000011114	ILMN_1687743	-0.0409087				-0.047059
ENSG00000105967	ILMN_1687749				-0.214162			-0.359438	-0.274329						-0.259922
ENSG00000164929	ILMN_1687751
ENSG00000075673	ILMN_1687765
ENSG00000111912	ILMN_1687768
ENSG00000152942	ILMN_1687782
ENSG00000138777	ILMN_1687785
ENSG00000165972	ILMN_1687813		0.00110306			-0.229263									-0.20224
ENSG00000166780	ILMN_1687821
ENSG00000179918	ILMN_1687824
ENSG00000150637	ILMN_1687825
ENSG00000197935	ILMN_1687827
ENSG00000101294	ILMN_1687833
ENSG00000155085	ILMN_1687835
ENSG00000131269	ILMN_1687840			0.291634
ENSG00000112936	ILMN_1687848						-0.198031
ENSG00000136840	ILMN_1687857
ENSG00000143933	ILMN_1687858			0.191459									0.222021
ENSG00000160285	ILMN_1687863
ENSG00000167272	ILMN_1687864
ENSG00000138594	ILMN_1687865												-0.495164
ENSG00000137171	ILMN_1687873		-0.134491
ENSG00000182168	ILMN_1687875					-0.437137	-0.511779			0.336981					-0.450281		0.264694
ENSG00000275111	ILMN_1687884
ENSG00000013275	ILMN_1687887
ENSG00000026950	ILMN_1687888
ENSG00000078142	ILMN_1687896					0.0498554									0.011611
ENSG00000161999	ILMN_1687921
ENSG00000164610	ILMN_1687922
ENSG00000118689	ILMN_1687940					-0.234496
ENSG00000274290	ILMN_1687947
ENSG00000154485	ILMN_1687950
ENSG00000177542	ILMN_1687958	-0.0669667	-0.113947
ENSG00000182541	ILMN_1687960
ENSG00000140538	ILMN_1687967				0.0133542			0.0810121		-0.0786787
ENSG00000054796	ILMN_1687970
ENSG00000092529	ILMN_1687971				0.187406			0.00382174
ENSG00000139289	ILMN_1687978						0.411376
ENSG00000163817	ILMN_1687986
ENSG00000123684	ILMN_1687998				-0.284991	-0.353924	-0.0890418	-0.394515	-0.247553						-0.41734
ENSG00000100227	ILMN_1688000	0.498549
ENSG00000005007	ILMN_1688011
ENSG00000170367	ILMN_1688022
ENSG00000156050	ILMN_1688031
ENSG00000110756	ILMN_1688033						0.0312401
ENSG00000121058	ILMN_1688034				0.0996507		0.232247	0.180856	0.162353
ENSG00000126106	ILMN_1688041
ENSG00000184702	ILMN_1688067	0.33585	0.30218
ENSG00000165588	ILMN_1688075
ENSG00000089220	ILMN_1688089
ENSG00000165983	ILMN_1688090
ENSG00000164815	ILMN_1688094	0.0217552
ENSG00000136111	ILMN_1688098
ENSG00000204290	ILMN_1688101
ENSG00000178585	ILMN_1688103
ENSG00000107614	ILMN_1688104						-0.197724
ENSG00000163075	ILMN_1688126													-0.0856605
ENSG00000178665	ILMN_1688138
ENSG00000104998	ILMN_1688152
ENSG00000164078	ILMN_1688154		0.00371065							-0.168419
ENSG00000065615	ILMN_1688158			0.201998			0.442274						0.156228	0.212311	0.183267
ENSG00000184465	ILMN_1688160
ENSG00000074803	ILMN_1688162
ENSG00000189306	ILMN_1688178											0.440517
ENSG00000114646	ILMN_1688184
ENSG00000163618	ILMN_1688188						-0.110683
ENSG00000129451	ILMN_1688205
ENSG00000172403	ILMN_1688220
ENSG00000133958	ILMN_1688227			0.0735925
ENSG00000139675	ILMN_1688230											-0.0809624
ENSG00000124731	ILMN_1688231		0.31393											0.0483905
ENSG00000130707	ILMN_1688234
ENSG00000173868	ILMN_1688240
ENSG00000039537	ILMN_1688242
ENSG00000114993	ILMN_1688256												-0.442453
ENSG00000149609	ILMN_1688258
ENSG00000213413	ILMN_1688279
ENSG00000165804	ILMN_1688295
ENSG00000117602	ILMN_1688299
ENSG00000170949	ILMN_1688317
ENSG00000159346	ILMN_1688322
ENSG00000099399	ILMN_1688335
ENSG00000048405	ILMN_1688346			-0.185687									-0.150221		-0.145879	-0.0940797
ENSG00000163608	ILMN_1688372
ENSG00000204482	ILMN_1688373
ENSG00000171634	ILMN_1688381		0.0587986	0.132266				0.107312				-0.135349	0.178097
ENSG00000146463	ILMN_1688404						0.126417
ENSG00000100603	ILMN_1688413
ENSG00000111245	ILMN_1688417
ENSG00000178852	ILMN_1688422
ENSG00000179639	ILMN_1688423						-0.383252
ENSG00000205629	ILMN_1688452
ENSG00000102763	ILMN_1688455									-0.452231
ENSG00000215704	ILMN_1688458
ENSG00000180834	ILMN_1688464
ENSG00000136267	ILMN_1688475									-0.0480449		0.00123601
ENSG00000116212	ILMN_1688479
ENSG00000110092	ILMN_1688480		0.335485		0.149365			0.386581							0.232228
ENSG00000138650	ILMN_1688500			-0.194904		-0.310293							-0.274899		-0.0999205
ENSG00000171496	ILMN_1688504
ENSG00000005801	ILMN_1688515
ENSG00000162980	ILMN_1688526				0.0918181		-0.111755	0.102187							0.0364424
ENSG00000145191	ILMN_1688534
ENSG00000196266	ILMN_1688537
ENSG00000158874	ILMN_1688543
ENSG00000213015	ILMN_1688565
ENSG00000146592	ILMN_1688573						0.0577196						-0.156983		-0.115754
ENSG00000164047	ILMN_1688580
ENSG00000163635	ILMN_1688602													-0.252106
ENSG00000189050	ILMN_1688606				0.0503334			-0.137379	0.0424456					0.136855
ENSG00000168959	ILMN_1688614
ENSG00000148153	ILMN_1688621
ENSG00000135018	ILMN_1688622			0.117993			0.147212
ENSG00000112297	ILMN_1688625	-0.308574
ENSG00000165923	ILMN_1688627				-0.0173588			-0.25681
ENSG00000171606	ILMN_1688629
ENSG00000122707	ILMN_1688630		0.0842167			-0.0232971									0.124476
ENSG00000100342	ILMN_1688631
ENSG00000114859	ILMN_1688633													-0.435621	-0.0660692
ENSG00000188760	ILMN_1688637
ENSG00000153558	ILMN_1688639											0.0281796
ENSG00000050555	ILMN_1688642
ENSG00000187922	ILMN_1688646
ENSG00000197919	ILMN_1688663
ENSG00000275713	ILMN_1688666
ENSG00000163814	ILMN_1688670
ENSG00000171101	ILMN_1688672
ENSG00000169554	ILMN_1688698			0.154937		0.348016	0.0753216						0.11166		0.339116		0.0836939
ENSG00000198961	ILMN_1688702														-0.0954826
ENSG00000181013	ILMN_1688703
ENSG00000188738	ILMN_1688721
ENSG00000123496	ILMN_1688722
ENSG00000181038	ILMN_1688727																0.0512857
ENSG00000099899	ILMN_1688728
ENSG00000170464	ILMN_1688730			0.0457722								0.177526
ENSG00000156471	ILMN_1688753
ENSG00000115977	ILMN_1688755			0.200022		0.0363846							0.160114	0.274377	0.0618877		-0.0157089
ENSG00000159905	ILMN_1688765
ENSG00000183840	ILMN_1688768
ENSG00000196154	ILMN_1688780
ENSG00000154118	ILMN_1688801
ENSG00000187678	ILMN_1688811									-0.215512
ENSG00000124570	ILMN_1688814
ENSG00000172208	ILMN_1688825
ENSG00000011347	ILMN_1688831				-0.0542025			-0.337122	-0.126642	0.360825		-0.471378
ENSG00000106809	ILMN_1688838						-0.227251
ENSG00000145014	ILMN_1688848											0.0534053
ENSG00000213588	ILMN_1688853
ENSG00000099715	ILMN_1688861
ENSG00000175544	ILMN_1688864									-0.0764301
ENSG00000108819	ILMN_1688865
ENSG00000162595	ILMN_1688877
ENSG00000179399	ILMN_1688886
ENSG00000053747	ILMN_1688892
ENSG00000100276	ILMN_1688899
ENSG00000116833	ILMN_1688932					-0.146653
ENSG00000171462	ILMN_1688935
ENSG00000198553	ILMN_1688938
ENSG00000213390	ILMN_1688953			-0.104017						-0.0822119		0.00126288	-0.101344	0.00296803
ENSG00000139193	ILMN_1688959
ENSG00000130935	ILMN_1688971
ENSG00000186665	ILMN_1688997						-0.296577
ENSG00000149599	ILMN_1689000
ENSG00000135446	ILMN_1689001
ENSG00000135144	ILMN_1689002
ENSG00000006327	ILMN_1689004						0.332295
ENSG00000064607	ILMN_1689007
ENSG00000167680	ILMN_1689020					-0.276906
ENSG00000091157	ILMN_1689029					0.39957						0.188503
ENSG00000101670	ILMN_1689037									0.175278
ENSG00000169676	ILMN_1689043
ENSG00000163694	ILMN_1689046																-0.085107
ENSG00000145675	ILMN_1689057	0.118829	0.174621
ENSG00000181894	ILMN_1689059
ENSG00000167186	ILMN_1689070
ENSG00000109861	ILMN_1689086				-0.176064			-0.376385	-0.20165
ENSG00000158270	ILMN_1689088													-0.0707876			-0.191817
ENSG00000173418	ILMN_1689097
ENSG00000105409	ILMN_1689098
ENSG00000133466	ILMN_1689102
ENSG00000141101	ILMN_1689110
ENSG00000107562	ILMN_1689111						-0.187018							-0.111654
ENSG00000133027	ILMN_1689116
ENSG00000225899	ILMN_1689120
ENSG00000090061	ILMN_1689123					0.127051
ENSG00000112038	ILMN_1689129
ENSG00000144744	ILMN_1689142
ENSG00000094755	ILMN_1689146									0.175454					-0.0340537
ENSG00000137707	ILMN_1689154
ENSG00000139428	ILMN_1689156
ENSG00000167261	ILMN_1689160
ENSG00000113812	ILMN_1689162
ENSG00000173376	ILMN_1689176														0.344096
ENSG00000203805	ILMN_1689177
ENSG00000185670	ILMN_1689189											0.279412
ENSG00000104808	ILMN_1689200
ENSG00000115977	ILMN_1689211			0.183774		0.299483							0.130809	-0.0370607	0.271456		-0.102365
ENSG00000111834	ILMN_1689212
ENSG00000123612	ILMN_1689217				-0.685655			-0.528626	-0.731336
ENSG00000106012	ILMN_1689220
ENSG00000112276	ILMN_1689237		-0.236				-0.147749
ENSG00000152942	ILMN_1689241
ENSG00000198513	ILMN_1689251
ENSG00000090316	ILMN_1689257
ENSG00000112599	ILMN_1689264
ENSG00000170113	ILMN_1689274			0.0615797	-0.210867			0.110789	-0.222036				0.0685504
ENSG00000170382	ILMN_1689288
ENSG00000207118	ILMN_1689294
ENSG00000170632	ILMN_1689296
ENSG00000170537	ILMN_1689306	-0.0416899	-0.0215006		-0.0490276			-0.0675372
ENSG00000074590	ILMN_1689318	0.252127					0.0799982								0.146103
ENSG00000099194	ILMN_1689329				-0.0926205			-0.151435	-0.15849
ENSG00000253293	ILMN_1689336		-0.230658												-0.134644
ENSG00000103274	ILMN_1689342
ENSG00000171388	ILMN_1689353	0.282587	0.273244				0.00215822									0.327292
ENSG00000106560	ILMN_1689371
ENSG00000151014	ILMN_1689378
ENSG00000169976	ILMN_1689389
ENSG00000013441	ILMN_1689400
ENSG00000187726	ILMN_1689425
ENSG00000105997	ILMN_1689426			-0.132135			-0.151494						-0.233931
ENSG00000198768	ILMN_1689431									0.0136217
ENSG00000166167	ILMN_1689438	-0.511658	-0.226514									-0.550222
ENSG00000163882	ILMN_1689445
ENSG00000130811	ILMN_1689446
ENSG00000181722	ILMN_1689456									0.139311
ENSG00000170374	ILMN_1689461													0.490958
ENSG00000047249	ILMN_1689473	0.230615														-0.0225596
ENSG00000213578	ILMN_1689515
ENSG00000261371	ILMN_1689518
ENSG00000143409	ILMN_1689552
ENSG00000164342	ILMN_1689578						-0.0207718								0.220117
ENSG00000163608	ILMN_1689607
ENSG00000174957	ILMN_1689611
ENSG00000207523	ILMN_1689616
ENSG00000132972	ILMN_1689621
ENSG00000170854	ILMN_1689624									0.2295
ENSG00000134438	ILMN_1689625
ENSG00000106328	ILMN_1689635
ENSG00000149633	ILMN_1689651
ENSG00000171861	ILMN_1689652
ENSG00000204287	ILMN_1689655
ENSG00000159593	ILMN_1689665
ENSG00000136929	ILMN_1689675
ENSG00000196843	ILMN_1689700
ENSG00000147465	ILMN_1689702
ENSG00000118600	ILMN_1689704	0.430325
ENSG00000100288	ILMN_1689711
ENSG00000163701	ILMN_1689718													-0.337329
ENSG00000167393	ILMN_1689720
ENSG00000136689	ILMN_1689734
ENSG00000198000	ILMN_1689747														-0.384032
ENSG00000074964	ILMN_1689770														-0.0879882
ENSG00000178988	ILMN_1689774													0.260819
ENSG00000053372	ILMN_1689800
ENSG00000079393	ILMN_1689814
ENSG00000196233	ILMN_1689817	-0.0330055	-0.0683472	0.073189	0.0228459	-0.277845	0.101877	-0.0725743					-0.081655		-0.0445487		-0.0542433
ENSG00000104936	ILMN_1689828	0.085929	-0.0668183
ENSG00000039139	ILMN_1689829
ENSG00000197405	ILMN_1689836
ENSG00000052802	ILMN_1689842
ENSG00000113532	ILMN_1689846					-0.0613654	-0.0556903
ENSG00000160781	ILMN_1689852
ENSG00000177042	ILMN_1689868
ENSG00000120093	ILMN_1689874			0.089243									-0.0245115	0.284801	-0.113204
ENSG00000122085	ILMN_1689899
ENSG00000076513	ILMN_1689908					0.39471
ENSG00000148399	ILMN_1689932
ENSG00000186583	ILMN_1689952
ENSG00000110651	ILMN_1689953
ENSG00000107036	ILMN_1689965	-0.324258	0.0114778			-0.100174									-0.138914
ENSG00000241839	ILMN_1689968					0.129592
ENSG00000114767	ILMN_1689972
ENSG00000164176	ILMN_1689976					-0.173923									0.020033
ENSG00000198752	ILMN_1689989
ENSG00000165762	ILMN_1690004
ENSG00000133710	ILMN_1690017
ENSG00000109610	ILMN_1690034
ENSG00000059122	ILMN_1690035													0.127195
ENSG00000149809	ILMN_1690040
ENSG00000129460	ILMN_1690049
ENSG00000159173	ILMN_1690050
ENSG00000180346	ILMN_1690066
ENSG00000100614	ILMN_1690077		-0.203284			-0.187995	-0.327095								-0.0842814
ENSG00000144589	ILMN_1690085
ENSG00000131771	ILMN_1690096									0.27818
ENSG00000119185	ILMN_1690099														0.254039
ENSG00000158234	ILMN_1690101
ENSG00000115415	ILMN_1690105
ENSG00000188921	ILMN_1690114				-0.439422		-0.477671							-0.455159	-0.464524		0.315714
ENSG00000149380	ILMN_1690121
ENSG00000099942	ILMN_1690122
ENSG00000196923	ILMN_1690125									0.228254
ENSG00000164190	ILMN_1690136						0.209971								0.063959
ENSG00000130024	ILMN_1690138
ENSG00000171714	ILMN_1690154
ENSG00000183873	ILMN_1690160														0.0061358
ENSG00000143320	ILMN_1690170									-0.190574
ENSG00000128917	ILMN_1690174		-0.0467273			0.0122089
ENSG00000103316	ILMN_1690179
ENSG00000147869	ILMN_1690192
ENSG00000177693	ILMN_1690200
ENSG00000050628	ILMN_1690202			-0.0747773		-0.0479089	-0.0249145
ENSG00000263961	ILMN_1690209
ENSG00000170819	ILMN_1690217
ENSG00000174469	ILMN_1690223											0.102417			-0.249723
ENSG00000168062	ILMN_1690241
ENSG00000189046	ILMN_1690252
ENSG00000166317	ILMN_1690253									0.225684		0.0644508
ENSG00000101146	ILMN_1690259
ENSG00000185669	ILMN_1690262
ENSG00000105323	ILMN_1690268									-0.251133		0.494397
ENSG00000177932	ILMN_1690276
ENSG00000008226	ILMN_1690278
ENSG00000169372	ILMN_1690282		0.0299849
ENSG00000103034	ILMN_1690283
ENSG00000137857	ILMN_1690289		-0.226343							0.350625
ENSG00000154222	ILMN_1690291	0.188279	0.117822							-0.00894722			0.165035
ENSG00000284723	ILMN_1690296
ENSG00000144034	ILMN_1690307
ENSG00000142875	ILMN_1690314												0.026815
ENSG00000103852	ILMN_1690320
ENSG00000001167	ILMN_1690325													0.237404
ENSG00000171365	ILMN_1690327	-0.107992	-0.0401974	-0.244639	0.0864109			-0.0532207	0.0969434			0.0149175	-0.134617		0.033661
ENSG00000197798	ILMN_1690329
ENSG00000111144	ILMN_1690342													0.106955			-0.234117
ENSG00000106348	ILMN_1690343				0.0418492			0.129617				-0.173379	0.0266377
ENSG00000181915	ILMN_1690352													0.482626
ENSG00000174547	ILMN_1690371
ENSG00000149474	ILMN_1690386
ENSG00000172640	ILMN_1690389
ENSG00000148444	ILMN_1690392
ENSG00000158560	ILMN_1690397	-0.17791	-0.341231									-0.120959
ENSG00000162676	ILMN_1690420
ENSG00000134490	ILMN_1690442	0.145065
ENSG00000185614	ILMN_1690454
ENSG00000176273	ILMN_1690464
ENSG00000167522	ILMN_1690465		0.297685					0.233101
ENSG00000116698	ILMN_1690469													-0.127855
ENSG00000104825	ILMN_1690473
ENSG00000112531	ILMN_1690476			0.00271333		-0.0601018	0.126811						-0.0282674		-0.26942
ENSG00000164542	ILMN_1690484														0.0603323
ENSG00000078674	ILMN_1690487
ENSG00000181638	ILMN_1690490
ENSG00000172731	ILMN_1690523
ENSG00000124333	ILMN_1690524
ENSG00000124196	ILMN_1690537
ENSG00000064995	ILMN_1690545
ENSG00000120910	ILMN_1690546
ENSG00000197540	ILMN_1690561
ENSG00000162009	ILMN_1690563
ENSG00000107551	ILMN_1690566
ENSG00000198563	ILMN_1690576
ENSG00000242852	ILMN_1690581
ENSG00000100427	ILMN_1690589
ENSG00000196433	ILMN_1690595
ENSG00000125970	ILMN_1690610
ENSG00000164199	ILMN_1690621														-0.117242
ENSG00000197818	ILMN_1690625	0.160205	0.118295			0.359838						0.293548
ENSG00000178038	ILMN_1690636	-0.43395	-0.265906
ENSG00000182568	ILMN_1690646												-0.0464404	0.0323616	-0.131104
ENSG00000167797	ILMN_1690653
ENSG00000175591	ILMN_1690664
ENSG00000235863	ILMN_1690682
ENSG00000107651	ILMN_1690690					-0.503266								-0.208114
ENSG00000047230	ILMN_1690693				-0.278238			-0.079203	-0.219833
ENSG00000166821	ILMN_1690695																0.372204
ENSG00000172324	ILMN_1690696
ENSG00000125870	ILMN_1690706		0.143956
ENSG00000115306	ILMN_1690708						0.0586022
ENSG00000138798	ILMN_1690733
ENSG00000234414	ILMN_1690753
ENSG00000197321	ILMN_1690754
ENSG00000148248	ILMN_1690761					-0.0321288
ENSG00000135002	ILMN_1690780		0.0886666				-0.106897							-0.225483	0.123793
ENSG00000161911	ILMN_1690783				0.0919099			0.0231899	0.114929
ENSG00000173113	ILMN_1690802	-0.407436	-0.272871
ENSG00000186260	ILMN_1690807
ENSG00000179841	ILMN_1690818	-0.19066				-0.186364
ENSG00000101558	ILMN_1690822					-0.125493
ENSG00000149115	ILMN_1690826											0.0485144
ENSG00000204305	ILMN_1690829
ENSG00000185760	ILMN_1690833		-0.299983
ENSG00000160539	ILMN_1690839
ENSG00000197016	ILMN_1690863						-0.00782151					0.180106
ENSG00000239474	ILMN_1690866
ENSG00000150527	ILMN_1690880														0.192677
ENSG00000118137	ILMN_1690884
ENSG00000153815	ILMN_1690888
ENSG00000124496	ILMN_1690891			0.0139124									0.00033798	0.0334366
ENSG00000112486	ILMN_1690907
ENSG00000155330	ILMN_1690911					0.127148
ENSG00000067066	ILMN_1690920
ENSG00000170581	ILMN_1690921											0.434353		0.356261
ENSG00000086015	ILMN_1690922
ENSG00000135773	ILMN_1690923
ENSG00000025708	ILMN_1690939
ENSG00000109625	ILMN_1690945
ENSG00000163349	ILMN_1690951					0.0968905						-0.247719		-0.300497	-0.23304
ENSG00000153317	ILMN_1690963		0.441221	0.415316	0.327351	0.531623		0.542463	0.445194	-0.627793			0.591208
ENSG00000135829	ILMN_1690965
ENSG00000165584	ILMN_1690971
ENSG00000124564	ILMN_1690979
ENSG00000099977	ILMN_1690982
ENSG00000129682	ILMN_1690984														-0.114307
ENSG00000178403	ILMN_1690993
ENSG00000112282	ILMN_1690999
ENSG00000133318	ILMN_1691001
ENSG00000100344	ILMN_1691007
ENSG00000138311	ILMN_1691022														-0.0160362		-0.045261
ENSG00000254827	ILMN_1691048
ENSG00000132185	ILMN_1691071
ENSG00000120498	ILMN_1691076
ENSG00000221813	ILMN_1691080
ENSG00000115204	ILMN_1691090									-0.26935
ENSG00000080824	ILMN_1691097
ENSG00000158792	ILMN_1691111
ENSG00000197563	ILMN_1691112														0.0886964
ENSG00000101457	ILMN_1691117
ENSG00000133874	ILMN_1691119					-0.0220523
ENSG00000109072	ILMN_1691127
ENSG00000183011	ILMN_1691131
ENSG00000099246	ILMN_1691143
ENSG00000110721	ILMN_1691151
ENSG00000205362	ILMN_1691156
ENSG00000159495	ILMN_1691164
ENSG00000092853	ILMN_1691165
ENSG00000172845	ILMN_1691171						-0.181357								-0.207333
ENSG00000168397	ILMN_1691173	0.237499
ENSG00000172955	ILMN_1691175
ENSG00000115507	ILMN_1691180	0.0461681	-0.00837937
ENSG00000139921	ILMN_1691181
ENSG00000087206	ILMN_1691188													0.295098
ENSG00000186017	ILMN_1691223	0.0819973			-0.0520635	0.271215		-0.0509658							-0.0681824
ENSG00000176659	ILMN_1691228
ENSG00000112186	ILMN_1691237
ENSG00000162458	ILMN_1691249
ENSG00000204872	ILMN_1691264
ENSG00000154832	ILMN_1691276
ENSG00000205810	ILMN_1691287
ENSG00000008300	ILMN_1691290					0.180845
ENSG00000087111	ILMN_1691291													0.0928742
ENSG00000138942	ILMN_1691293						0.065863
ENSG00000175029	ILMN_1691294
ENSG00000110400	ILMN_1691295	-0.113576	-0.114562							0.226715
ENSG00000188931	ILMN_1691299
ENSG00000171970	ILMN_1691333
ENSG00000086288	ILMN_1691334
ENSG00000150048	ILMN_1691339													-0.405927
ENSG00000116161	ILMN_1691340									0.232296
ENSG00000010282	ILMN_1691355
ENSG00000115415	ILMN_1691364
ENSG00000101384	ILMN_1691376
ENSG00000123992	ILMN_1691393
ENSG00000066422	ILMN_1691395					0.168923	0.289542								0.157858
ENSG00000138674	ILMN_1691409					0.0360099
ENSG00000095739	ILMN_1691410													0.322567
ENSG00000053438	ILMN_1691413									-0.279395		0.363603
ENSG00000239704	ILMN_1691418
ENSG00000188636	ILMN_1691425
ENSG00000138780	ILMN_1691430	0.000598588	-0.240728				-0.114366
ENSG00000110851	ILMN_1691432	0.358283	0.213372											0.405263
ENSG00000145675	ILMN_1691433	-0.104609	-0.144211
ENSG00000106605	ILMN_1691436
ENSG00000175147	ILMN_1691441
ENSG00000147854	ILMN_1691444				0.113566	-0.16858		-0.0119978	0.163238
ENSG00000008282	ILMN_1691458		-0.270009			-0.0972314
ENSG00000176105	ILMN_1691466													0.418916
ENSG00000169840	ILMN_1691467
ENSG00000065534	ILMN_1691476		0.16909							-0.23036		0.046776
ENSG00000102910	ILMN_1691480
ENSG00000145736	ILMN_1691485
ENSG00000127191	ILMN_1691487
ENSG00000104067	ILMN_1691499						0.0532076
ENSG00000154025	ILMN_1691503
ENSG00000182768	ILMN_1691506
ENSG00000011422	ILMN_1691508	0.263338
ENSG00000119487	ILMN_1691526													-0.327645
ENSG00000158290	ILMN_1691535
ENSG00000213658	ILMN_1691539
ENSG00000276788	ILMN_1691550
ENSG00000178057	ILMN_1691557
ENSG00000109381	ILMN_1691559						0.420605								0.319725		-0.262278
ENSG00000163081	ILMN_1691566
ENSG00000163281	ILMN_1691567
ENSG00000138382	ILMN_1691570
ENSG00000128311	ILMN_1691572
ENSG00000205302	ILMN_1691575
ENSG00000185010	ILMN_1691584
ENSG00000185674	ILMN_1691606
ENSG00000092345	ILMN_1691636
ENSG00000125931	ILMN_1691641
ENSG00000067445	ILMN_1691648					0.0711481
ENSG00000268442	ILMN_1691662
ENSG00000204052	ILMN_1691668
ENSG00000160191	ILMN_1691692
ENSG00000196456	ILMN_1691702
ENSG00000068366	ILMN_1691714		-0.00665083	0.12204									-0.0326017	0.174874	-0.00685625	0.103689
ENSG00000129667	ILMN_1691717
ENSG00000179168	ILMN_1691719
ENSG00000173193	ILMN_1691731						0.21274							0.0369047
ENSG00000160408	ILMN_1691736
ENSG00000187871	ILMN_1691742
ENSG00000183153	ILMN_1691743
ENSG00000131773	ILMN_1691747
ENSG00000168014	ILMN_1691757
ENSG00000119979	ILMN_1691760			-0.377867
ENSG00000140265	ILMN_1691772					0.232429								0.366472
ENSG00000173166	ILMN_1691787														0.162014
ENSG00000119953	ILMN_1691789						0.314779
ENSG00000164488	ILMN_1691790
ENSG00000198393	ILMN_1691798
ENSG00000274243	ILMN_1691803
ENSG00000129084	ILMN_1691809
ENSG00000279514	ILMN_1691811
ENSG00000205937	ILMN_1691843
ENSG00000123689	ILMN_1691846
ENSG00000145721	ILMN_1691848			-0.533636			-0.38357						-0.453481				0.231035
ENSG00000148943	ILMN_1691849					-0.0654417									-0.0640177
ENSG00000148408	ILMN_1691855														0.0542127
ENSG00000164056	ILMN_1691860
ENSG00000164896	ILMN_1691861			0.255135									0.218099
ENSG00000183155	ILMN_1691862														0.0668581
ENSG00000077238	ILMN_1691881		0.177674							-0.0310695		0.139094
ENSG00000113739	ILMN_1691884
ENSG00000158710	ILMN_1691892
ENSG00000186577	ILMN_1691899
ENSG00000173214	ILMN_1691916													0.0182072
ENSG00000072506	ILMN_1691926
ENSG00000064726	ILMN_1691927						2.2311e-05
ENSG00000183741	ILMN_1691930	0.472299	0.330531
ENSG00000136488	ILMN_1691937
ENSG00000118816	ILMN_1691942											0.453707
ENSG00000150756	ILMN_1691946													0.16777
ENSG00000189252	ILMN_1691953
ENSG00000204688	ILMN_1691962
ENSG00000122591	ILMN_1691980					0.22716	0.227531		-0.0503088						0.00203437
ENSG00000112812	ILMN_1692020			-0.155566										-0.212043
ENSG00000110066	ILMN_1692026						0.0233447
ENSG00000128513	ILMN_1692041
ENSG00000103061	ILMN_1692049													0.213845
ENSG00000153976	ILMN_1692056
ENSG00000182636	ILMN_1692058
ENSG00000182534	ILMN_1692077									-0.291121
ENSG00000154122	ILMN_1692080
ENSG00000152578	ILMN_1692094						-0.19611			0.199353		0.0711239		0.301355
ENSG00000149922	ILMN_1692095									0.0345552
ENSG00000169981	ILMN_1692100
ENSG00000110066	ILMN_1692107						0.119449
ENSG00000138768	ILMN_1692121						-0.159437
ENSG00000119915	ILMN_1692123
ENSG00000167380	ILMN_1692133				0.104478		0.381974							0.409152
ENSG00000166006	ILMN_1692156
ENSG00000145990	ILMN_1692160						0.211788
ENSG00000147383	ILMN_1692163
ENSG00000159202	ILMN_1692168													0.0287962
ENSG00000173418	ILMN_1692169
ENSG00000102804	ILMN_1692177
ENSG00000149435	ILMN_1692188
ENSG00000146535	ILMN_1692191		0.294426											0.12663
ENSG00000239305	ILMN_1692199					0.072409
ENSG00000166444	ILMN_1692207									0.101505
ENSG00000156675	ILMN_1692219						0.486797			-0.483116		0.57785
ENSG00000148346	ILMN_1692223
ENSG00000146094	ILMN_1692225				-0.0920739			-0.302029	-0.123734	0.333343
ENSG00000146054	ILMN_1692247
ENSG00000196998	ILMN_1692255
ENSG00000154928	ILMN_1692261				0.0214796			-0.117889
ENSG00000158850	ILMN_1692267
ENSG00000136280	ILMN_1692271
ENSG00000144043	ILMN_1692272									-0.386883				0.133936
ENSG00000152904	ILMN_1692276
ENSG00000125820	ILMN_1692280
ENSG00000136286	ILMN_1692295	0.0714116	-0.0734851									0.353565
ENSG00000179477	ILMN_1692332
ENSG00000111145	ILMN_1692335			0.161444		-0.0149105							0.0683711
ENSG00000182983	ILMN_1692340											0.157391
ENSG00000171219	ILMN_1692342														-0.0543526
ENSG00000255501	ILMN_1692349
ENSG00000198001	ILMN_1692352
ENSG00000115844	ILMN_1692368
ENSG00000129315	ILMN_1692390						-0.0122015							0.248263
ENSG00000169330	ILMN_1692394					-0.102068
ENSG00000165182	ILMN_1692396
ENSG00000108797	ILMN_1692398
ENSG00000173614	ILMN_1692413												-0.269098
ENSG00000102103	ILMN_1692429
ENSG00000108469	ILMN_1692433
ENSG00000075234	ILMN_1692464	0.114257	0.181155
ENSG00000126457	ILMN_1692473
ENSG00000167889	ILMN_1692477
ENSG00000066379	ILMN_1692486
ENSG00000134291	ILMN_1692511
ENSG00000197635	ILMN_1692535	-0.427493					-0.140046
ENSG00000100092	ILMN_1692539	-0.107422
ENSG00000112303	ILMN_1692546
ENSG00000170950	ILMN_1692554
ENSG00000171811	ILMN_1692568
ENSG00000061936	ILMN_1692575				-0.12911			-0.269347	-0.125698
ENSG00000165188	ILMN_1692591
ENSG00000146839	ILMN_1692602
ENSG00000145309	ILMN_1692617
ENSG00000006194	ILMN_1692620			-0.330603			-0.345225						-0.594687
ENSG00000150471	ILMN_1692623	-0.0936015			-0.0507514	-0.00190756	-0.0803587	-0.127788							-0.0109365
ENSG00000125414	ILMN_1692638
ENSG00000167085	ILMN_1692651
ENSG00000122787	ILMN_1692661
ENSG00000186654	ILMN_1692664
ENSG00000107731	ILMN_1692665		-0.0771142
ENSG00000140807	ILMN_1692674								0.156995
ENSG00000161791	ILMN_1692678			0.294407									0.400862	0.235483
ENSG00000108604	ILMN_1692684			0.238729		0.32536							0.227722
ENSG00000143494	ILMN_1692698				0.181086			0.33036
ENSG00000004700	ILMN_1692705														0.28065
ENSG00000150401	ILMN_1692706						0.513637
ENSG00000184924	ILMN_1692707
ENSG00000073861	ILMN_1692714
ENSG00000277745	ILMN_1692715
ENSG00000136295	ILMN_1692731			0.247557									0.278875
ENSG00000167178	ILMN_1692739
ENSG00000105339	ILMN_1692742
ENSG00000062716	ILMN_1692754			0.417234
ENSG00000130711	ILMN_1692758
ENSG00000172269	ILMN_1692760	0.269563	0.243478		0.122564			0.237476
ENSG00000185246	ILMN_1692779				0.14488	0.251896	-0.139791	0.0481579							0.205336
ENSG00000162413	ILMN_1692785			0.0828428						-0.0723322		-0.103387	-0.0210032
ENSG00000142856	ILMN_1692790
ENSG00000108381	ILMN_1692824													-0.404548	-0.505678
ENSG00000059145	ILMN_1692826					-0.209977
ENSG00000124610	ILMN_1692831
ENSG00000116668	ILMN_1692834				0.0514057			0.259438	0.161932						0.148705
ENSG00000109680	ILMN_1692844	0.0233605	-0.0171886												0.159093
ENSG00000135220	ILMN_1692861
ENSG00000163110	ILMN_1692864						-0.139455
ENSG00000176428	ILMN_1692865
ENSG00000117461	ILMN_1692895		-0.186162											-0.372964			0.154044
ENSG00000081692	ILMN_1692896
ENSG00000065320	ILMN_1692927														0.0257561
ENSG00000172818	ILMN_1692936
ENSG00000135069	ILMN_1692938		-0.0149961
ENSG00000175215	ILMN_1692962		0.0916615									0.297519
ENSG00000103126	ILMN_1692967
ENSG00000151746	ILMN_1692973		-0.191577									-0.0917331				-0.174686
ENSG00000105398	ILMN_1692983
ENSG00000149639	ILMN_1693004					0.441398				-0.608144		0.518049
ENSG00000127951	ILMN_1693009					0.0279305	-0.148884
ENSG00000172216	ILMN_1693014														0.475334
ENSG00000162300	ILMN_1693039
ENSG00000161996	ILMN_1693042
ENSG00000099203	ILMN_1693045
ENSG00000112715	ILMN_1693060	-0.00430339	0.102562												-0.0542419
ENSG00000153789	ILMN_1693071
ENSG00000141642	ILMN_1693072		0.360166
ENSG00000005469	ILMN_1693090														-0.0899988	-0.0714468
ENSG00000119684	ILMN_1693107											-0.432999
ENSG00000155761	ILMN_1693114														-0.135063
ENSG00000150556	ILMN_1693119									0.0343061
ENSG00000205138	ILMN_1693124
ENSG00000100568	ILMN_1693136		-0.318672
ENSG00000154473	ILMN_1693145														0.279348
ENSG00000157766	ILMN_1693148
ENSG00000033170	ILMN_1693152						-0.304343										0.14203
ENSG00000154556	ILMN_1693183					-0.320664
ENSG00000124102	ILMN_1693192
ENSG00000189013	ILMN_1693207
ENSG00000156831	ILMN_1693210
ENSG00000156219	ILMN_1693218
ENSG00000023516	ILMN_1693220	-0.0432221	-0.200609										-0.0220243
ENSG00000153044	ILMN_1693221
ENSG00000163866	ILMN_1693226						0.36245
ENSG00000122299	ILMN_1693227
ENSG00000114378	ILMN_1693230
ENSG00000135709	ILMN_1693233
ENSG00000170684	ILMN_1693242
ENSG00000082014	ILMN_1693244
ENSG00000107897	ILMN_1693250			0.0721665		0.242518							0.069785	0.0403585
ENSG00000170248	ILMN_1693259		-0.551315				0.0416773								-0.489154
ENSG00000167414	ILMN_1693269
ENSG00000099994	ILMN_1693270
ENSG00000130307	ILMN_1693274									0.143103
ENSG00000132963	ILMN_1693287						0.235658								0.524267
ENSG00000127804	ILMN_1693290
ENSG00000221855	ILMN_1693303
ENSG00000129636	ILMN_1693310														-0.0425609
ENSG00000139644	ILMN_1693311
ENSG00000171853	ILMN_1693317
ENSG00000112319	ILMN_1693319		-0.124596
ENSG00000111850	ILMN_1693323
ENSG00000139291	ILMN_1693333
ENSG00000122884	ILMN_1693334					-0.128438
ENSG00000138061	ILMN_1693338			0.218959									0.134076		-0.0464652
ENSG00000169750	ILMN_1693340
ENSG00000214575	ILMN_1693345			-0.33064	-0.323969			-0.362503	-0.479186				-0.483562
ENSG00000076554	ILMN_1693367	0.0571068													-0.124887
ENSG00000196408	ILMN_1693388
ENSG00000242732	ILMN_1693392
ENSG00000103507	ILMN_1693394
ENSG00000243137	ILMN_1693397
ENSG00000179454	ILMN_1693401					0.108603	0.162129								0.0993982
ENSG00000118705	ILMN_1693421
ENSG00000101470	ILMN_1693428
ENSG00000011052	ILMN_1693430
ENSG00000179630	ILMN_1693431
ENSG00000127452	ILMN_1693438				0.175173			0.220957	0.172946
ENSG00000197093	ILMN_1693452
ENSG00000177548	ILMN_1693466
ENSG00000149243	ILMN_1693471
ENSG00000067842	ILMN_1693481
ENSG00000156427	ILMN_1693483	0.0942103	0.0579112												0.110593
ENSG00000204704	ILMN_1693487
ENSG00000140612	ILMN_1693490
ENSG00000089505	ILMN_1693494
ENSG00000241404	ILMN_1693515
ENSG00000185532	ILMN_1693519	-0.0433428	0.000795049				-0.248386								-0.005841
ENSG00000236296	ILMN_1693523
ENSG00000221826	ILMN_1693530
ENSG00000163482	ILMN_1693538	0.386831	0.414339
ENSG00000167851	ILMN_1693552
ENSG00000100722	ILMN_1693555														0.00827093
ENSG00000104885	ILMN_1693559		0.137864
ENSG00000137309	ILMN_1693560	-0.159822	-0.0679919		-0.0957928			-0.0842075	-0.165095	0.159376
ENSG00000186160	ILMN_1693594
ENSG00000141040	ILMN_1693597
ENSG00000115310	ILMN_1693598		-0.112661	-0.101796			-0.13718
ENSG00000164082	ILMN_1693604	0.354451	0.155884											0.143317
ENSG00000013375	ILMN_1693620					0.0468985								0.346614
ENSG00000075399	ILMN_1693630
ENSG00000182511	ILMN_1693650
ENSG00000085998	ILMN_1693664
ENSG00000062650	ILMN_1693668		0.0215526		0.0430605	0.149489	0.389691	0.182441						0.18572	0.224395	0.16684
ENSG00000141499	ILMN_1693669
ENSG00000186439	ILMN_1693674					-0.176075											0.119751
ENSG00000115661	ILMN_1693679
ENSG00000106244	ILMN_1693683						-0.123807
ENSG00000172769	ILMN_1693693
ENSG00000178988	ILMN_1693702													0.204926
ENSG00000040933	ILMN_1693709
ENSG00000163492	ILMN_1693711				-0.232337		-0.0317168	-0.190743							-0.156677		0.137712
ENSG00000181031	ILMN_1693717
ENSG00000099992	ILMN_1693726									0.072474
ENSG00000196188	ILMN_1693738
ENSG00000125378	ILMN_1693749
ENSG00000174405	ILMN_1693758
ENSG00000171962	ILMN_1693762
ENSG00000174799	ILMN_1693766				0.321041			0.279555	0.352377						0.318763		-0.144527
ENSG00000198363	ILMN_1693771
ENSG00000256087	ILMN_1693788				-0.15799			-0.0855732
ENSG00000163283	ILMN_1693789
ENSG00000135077	ILMN_1693826						0.283949
ENSG00000103642	ILMN_1693830
ENSG00000187821	ILMN_1693843
ENSG00000054392	ILMN_1693853						-0.0532246					-0.209173				-0.029905
ENSG00000213563	ILMN_1693862
ENSG00000144591	ILMN_1693878
ENSG00000164188	ILMN_1693879														0.173336
ENSG00000169762	ILMN_1693882													-0.0923407
ENSG00000166391	ILMN_1693891
ENSG00000132932	ILMN_1693896						-0.215484
ENSG00000128708	ILMN_1693905												-0.119236
ENSG00000134470	ILMN_1693910														0.201895
ENSG00000180638	ILMN_1693912
ENSG00000139880	ILMN_1693928
ENSG00000138315	ILMN_1693939
ENSG00000085552	ILMN_1693941
ENSG00000184601	ILMN_1693951		0.0631774
ENSG00000152705	ILMN_1693961
ENSG00000204873	ILMN_1693976
ENSG00000169247	ILMN_1693981				0.0241774			-0.0544565				-0.299329		-0.353132
ENSG00000104369	ILMN_1693985
ENSG00000175727	ILMN_1693987					-0.09561
ENSG00000188778	ILMN_1694007
ENSG00000105989	ILMN_1694011
ENSG00000243678	ILMN_1694012
ENSG00000149212	ILMN_1694027		0.313337	0.285794	0.257042		0.411019	0.288093					0.364378		0.191444
ENSG00000171747	ILMN_1694034
ENSG00000136940	ILMN_1694041
ENSG00000170923	ILMN_1694051
ENSG00000178982	ILMN_1694057				-0.0479199			-0.0405489
ENSG00000235821	ILMN_1694058
ENSG00000056972	ILMN_1694061											0.00111179
ENSG00000203666	ILMN_1694068						0.306632									0.133191
ENSG00000197712	ILMN_1694070						0.318111							0.231574
ENSG00000116717	ILMN_1694075			-0.0680599									-0.174938		-0.380969
ENSG00000146383	ILMN_1694077
ENSG00000182348	ILMN_1694080
ENSG00000108669	ILMN_1694084
ENSG00000146143	ILMN_1694100
ENSG00000152642	ILMN_1694106
ENSG00000039650	ILMN_1694111
ENSG00000186638	ILMN_1694126
ENSG00000164123	ILMN_1694131
ENSG00000075340	ILMN_1694133	-0.369708	-0.261144											-0.398572	-0.281885
ENSG00000157510	ILMN_1694140												-0.0104921
ENSG00000110060	ILMN_1694147
ENSG00000164508	ILMN_1694166
ENSG00000167333	ILMN_1694174
ENSG00000132646	ILMN_1694177								0.114862
ENSG00000185186	ILMN_1694182
ENSG00000126461	ILMN_1694194
ENSG00000131127	ILMN_1694203					-0.00124644
ENSG00000204613	ILMN_1694208
ENSG00000023902	ILMN_1694213				-0.344043			-0.297509
ENSG00000166233	ILMN_1694219	0.0915589	0.072151		0.107762			0.0785363	0.181449						0.211748
ENSG00000128191	ILMN_1694223
ENSG00000119640	ILMN_1694233
ENSG00000169032	ILMN_1694240		-0.232481
ENSG00000174059	ILMN_1694249											-0.228534
ENSG00000144485	ILMN_1694268
ENSG00000125633	ILMN_1694269
ENSG00000101180	ILMN_1694273
ENSG00000151366	ILMN_1694274					-0.0123499						0.102591
ENSG00000170917	ILMN_1694311
ENSG00000119392	ILMN_1694323									-0.0289703
ENSG00000008441	ILMN_1694325											0.046775
ENSG00000183396	ILMN_1694339
ENSG00000188566	ILMN_1694344
ENSG00000106113	ILMN_1694346
ENSG00000200530	ILMN_1694367
ENSG00000166913	ILMN_1694385						0.202115
ENSG00000106436	ILMN_1694389
ENSG00000175390	ILMN_1694398														0.17423		0.0991768
ENSG00000038945	ILMN_1694400
ENSG00000105808	ILMN_1694404
ENSG00000188425	ILMN_1694414
ENSG00000183640	ILMN_1694419
ENSG00000169071	ILMN_1694426
ENSG00000182809	ILMN_1694432
ENSG00000214717	ILMN_1694466					0.124794
ENSG00000106633	ILMN_1694472
ENSG00000172432	ILMN_1694475
ENSG00000256269	ILMN_1694476
ENSG00000065268	ILMN_1694479
ENSG00000075275	ILMN_1694482
ENSG00000102195	ILMN_1694483
ENSG00000212124	ILMN_1694485
ENSG00000110719	ILMN_1694486
ENSG00000113328	ILMN_1694491													-0.523071
ENSG00000198056	ILMN_1694502
ENSG00000187147	ILMN_1694504					0.270037						0.45305
ENSG00000188818	ILMN_1694514
ENSG00000130311	ILMN_1694530
ENSG00000155906	ILMN_1694533
ENSG00000142733	ILMN_1694539
ENSG00000010295	ILMN_1694547	-0.0352043
ENSG00000138772	ILMN_1694548
ENSG00000005156	ILMN_1694582
ENSG00000070371	ILMN_1694584
ENSG00000114942	ILMN_1694587													0.303074
ENSG00000123843	ILMN_1694588
ENSG00000170915	ILMN_1694589			0.2169
ENSG00000180185	ILMN_1694593					-0.259611	-0.232172
ENSG00000064763	ILMN_1694596				-0.0674891			-0.194537	0.022575								0.267258
ENSG00000173473	ILMN_1694603				0.199064			0.204494	0.210398	-0.423883
ENSG00000173918	ILMN_1694608
ENSG00000106384	ILMN_1694634
ENSG00000150656	ILMN_1694653	-0.147516					-0.102655							0.215077
ENSG00000188761	ILMN_1694666
ENSG00000178381	ILMN_1694671
ENSG00000275221	ILMN_1694699
ENSG00000124688	ILMN_1694711
ENSG00000142327	ILMN_1694730									0.00700473
ENSG00000103249	ILMN_1694731
ENSG00000079102	ILMN_1694734	-0.306452	-0.387729	-0.298412	-0.559346			-0.276609							-0.259553
ENSG00000213741	ILMN_1694742													0.160702
ENSG00000105255	ILMN_1694755
ENSG00000135047	ILMN_1694757
ENSG00000214046	ILMN_1694759
ENSG00000178997	ILMN_1694772
ENSG00000205495	ILMN_1694774
ENSG00000116171	ILMN_1694776
ENSG00000137880	ILMN_1694780
ENSG00000151881	ILMN_1694798														-0.0243248
ENSG00000078043	ILMN_1694799
ENSG00000147804	ILMN_1694801
ENSG00000073150	ILMN_1694810	0.159166
ENSG00000170893	ILMN_1694817
ENSG00000169900	ILMN_1694823
ENSG00000152591	ILMN_1694839
ENSG00000132561	ILMN_1694840
ENSG00000147601	ILMN_1694847
ENSG00000062725	ILMN_1694875						0.0615852							-0.141117
ENSG00000138794	ILMN_1694877						0.210796									0.180123
ENSG00000064313	ILMN_1694888						-0.0568387								-0.305173
ENSG00000213397	ILMN_1694890
ENSG00000048540	ILMN_1694913					-0.0704869
ENSG00000206072	ILMN_1694917
ENSG00000182521	ILMN_1694928						-0.172632
ENSG00000153113	ILMN_1694943			-0.254737
ENSG00000086504	ILMN_1694950
ENSG00000183873	ILMN_1694956														-0.144846
ENSG00000161944	ILMN_1694966
ENSG00000088782	ILMN_1694973
ENSG00000137473	ILMN_1694979
ENSG00000108784	ILMN_1694980	0.195147										0.172836		0.266778
ENSG00000064703	ILMN_1694983
ENSG00000165568	ILMN_1694985
ENSG00000100109	ILMN_1695000				-0.188132			-0.363997
ENSG00000135549	ILMN_1695002
ENSG00000125851	ILMN_1695003
ENSG00000129646	ILMN_1695016
ENSG00000136098	ILMN_1695020				-0.170313			-0.377046
ENSG00000116824	ILMN_1695025									-0.0343433
ENSG00000159713	ILMN_1695036		-0.401813
ENSG00000141448	ILMN_1695041					0.159177	-0.236278							-0.00711721		-0.035507
ENSG00000017483	ILMN_1695058
ENSG00000133958	ILMN_1695061			0.119355
ENSG00000181896	ILMN_1695079
ENSG00000144320	ILMN_1695087					-0.541711	-0.476826
ENSG00000182093	ILMN_1695092
ENSG00000092068	ILMN_1695093											0.158824
ENSG00000016402	ILMN_1695107
ENSG00000147655	ILMN_1695108				-0.0445049			-0.181981	-0.0752827			-0.17866
ENSG00000105552	ILMN_1695110
ENSG00000103168	ILMN_1695119
ENSG00000157077	ILMN_1695128			-0.233166									-0.212799
ENSG00000137270	ILMN_1695135
ENSG00000167434	ILMN_1695157
ENSG00000180900	ILMN_1695181
ENSG00000197465	ILMN_1695187									0.0494771
ENSG00000132855	ILMN_1695193
ENSG00000139734	ILMN_1695226			-0.194213	-0.253498			-0.273725					-0.402735
ENSG00000185909	ILMN_1695246	0.0428141	0.08161		0.144396			-0.000372629	0.155747
ENSG00000178718	ILMN_1695271		0.260838
ENSG00000166974	ILMN_1695276
ENSG00000070366	ILMN_1695280													-0.19958
ENSG00000107263	ILMN_1695282																0.0229567
ENSG00000073712	ILMN_1695290	0.171462	0.1225										0.187071
ENSG00000154553	ILMN_1695299
ENSG00000204257	ILMN_1695311
ENSG00000138821	ILMN_1695316														-0.0835656
ENSG00000136144	ILMN_1695317					-0.285097	-0.109592
ENSG00000163348	ILMN_1695334
ENSG00000100433	ILMN_1695341			-0.141248									-0.283045
ENSG00000176009	ILMN_1695353
ENSG00000104081	ILMN_1695354
ENSG00000128573	ILMN_1695355	-0.0834113			0.117481	0.0938442	-0.255797	-0.0082715	0.162474					-0.0429835	0.155669
ENSG00000158717	ILMN_1695356
ENSG00000040275	ILMN_1695357
ENSG00000169740	ILMN_1695362
ENSG00000172199	ILMN_1695366
ENSG00000072310	ILMN_1695378
ENSG00000157514	ILMN_1695382
ENSG00000108384	ILMN_1695386	0.0532087	-0.0412461
ENSG00000160932	ILMN_1695404	-0.433084	-0.125571
ENSG00000197013	ILMN_1695413		-0.0962385	-0.211796	-0.103801			-0.0262403		0.205158		-0.319296	-0.108806		-0.0150654
ENSG00000105011	ILMN_1695414
ENSG00000183856	ILMN_1695418
ENSG00000122705	ILMN_1695420
ENSG00000115053	ILMN_1695422
ENSG00000010278	ILMN_1695423
ENSG00000128294	ILMN_1695432
ENSG00000176601	ILMN_1695443
ENSG00000106927	ILMN_1695446
ENSG00000132670	ILMN_1695461
ENSG00000135250	ILMN_1695468														0.0902608
ENSG00000159111	ILMN_1695472
ENSG00000075223	ILMN_1695475
ENSG00000166428	ILMN_1695490
ENSG00000156795	ILMN_1695491
ENSG00000155011	ILMN_1695506						-0.1772								-0.225908
ENSG00000127947	ILMN_1695509						-0.285725					-0.238403			-0.042535
ENSG00000149516	ILMN_1695530
ENSG00000174970	ILMN_1695533
ENSG00000110400	ILMN_1695549	-0.157387	-0.0121038							0.00853807
ENSG00000143314	ILMN_1695576
ENSG00000122966	ILMN_1695579			0.167279						0.0756287						0.285852
ENSG00000092199	ILMN_1695588								0.029423
ENSG00000169252	ILMN_1695590		-0.0949526		-0.152744	0.123444		0.000637309	-0.219229
ENSG00000164465	ILMN_1695604				0.0519174	0.132722		0.206503
ENSG00000108947	ILMN_1695606
ENSG00000186442	ILMN_1695621
ENSG00000166869	ILMN_1695631
ENSG00000125952	ILMN_1695633
ENSG00000134242	ILMN_1695640									0.116015
ENSG00000147400	ILMN_1695645
ENSG00000112984	ILMN_1695658
ENSG00000101115	ILMN_1695687	0.0144071				-0.268649							0.00379782
ENSG00000132475	ILMN_1695706						-0.0992469								0.00592026
ENSG00000145569	ILMN_1695711						-0.268007
ENSG00000089682	ILMN_1695717
ENSG00000123908	ILMN_1695719					0.211672				-0.186883
ENSG00000131462	ILMN_1695731
ENSG00000184471	ILMN_1695740
ENSG00000154309	ILMN_1695745						0.189978
ENSG00000198590	ILMN_1695754
ENSG00000162066	ILMN_1695759
ENSG00000065485	ILMN_1695763
ENSG00000102572	ILMN_1695773				-0.138673			-0.0415933
ENSG00000139842	ILMN_1695792	-0.0475577
ENSG00000198646	ILMN_1695797														0.0535873
ENSG00000143479	ILMN_1695807
ENSG00000170486	ILMN_1695812
ENSG00000115073	ILMN_1695821
ENSG00000172531	ILMN_1695827
ENSG00000141540	ILMN_1695829
ENSG00000196652	ILMN_1695847																-0.146531
ENSG00000138964	ILMN_1695851									-0.197456
ENSG00000186493	ILMN_1695852			-0.0525336									0.00380697
ENSG00000113240	ILMN_1695853
ENSG00000038219	ILMN_1695856		0.0152006			-0.0662767											0.181662
ENSG00000278224	ILMN_1695868
ENSG00000162946	ILMN_1695871													0.0740204
ENSG00000173825	ILMN_1695878
ENSG00000113083	ILMN_1695880					0.31326						0.214302			0.281696
ENSG00000120659	ILMN_1695900														-0.0647388		-0.0992555
ENSG00000184517	ILMN_1695902					0.317417									0.214566
ENSG00000113583	ILMN_1695917														0.461304
ENSG00000167757	ILMN_1695924
ENSG00000123119	ILMN_1695941					-0.37942								-0.18598	-0.474102
ENSG00000134138	ILMN_1695945				0.184996	0.0598118		0.0959866
ENSG00000253368	ILMN_1695946													-0.258119
ENSG00000177098	ILMN_1695947													-0.132224
ENSG00000254521	ILMN_1695949									0.164933				-0.0960929
ENSG00000166979	ILMN_1695959				0.0397072			-0.0427331
ENSG00000179335	ILMN_1695961													-0.245067
ENSG00000146828	ILMN_1695962
ENSG00000160179	ILMN_1695968																0.361385
ENSG00000154646	ILMN_1695969
ENSG00000179071	ILMN_1695972
ENSG00000174482	ILMN_1695978
ENSG00000198231	ILMN_1695983						0.278159										-0.0691766
ENSG00000206561	ILMN_1695991
ENSG00000158639	ILMN_1695992
ENSG00000106636	ILMN_1695998											-0.429929
ENSG00000065135	ILMN_1696003		0.237636													0.333421
ENSG00000154237	ILMN_1696004	-0.233916	-0.199503		-0.1565			-0.179711
ENSG00000025800	ILMN_1696021									-0.366302				0.233327			-0.201585
ENSG00000139163	ILMN_1696028	0.377404	0.484729												0.381621
ENSG00000253276	ILMN_1696029				0.0389067	-0.344902		-0.233278	-0.0398761			-0.247521	-0.133811
ENSG00000089248	ILMN_1696035				0.0869249			0.0657598	0.132279
ENSG00000070831	ILMN_1696041
ENSG00000184990	ILMN_1696046
ENSG00000102802	ILMN_1696048
ENSG00000002919	ILMN_1696051	-0.261719	-0.39021											-0.334302
ENSG00000115593	ILMN_1696054
ENSG00000100678	ILMN_1696056													-0.141359
ENSG00000196277	ILMN_1696060	-0.237534	-0.305386
ENSG00000078808	ILMN_1696065
ENSG00000110619	ILMN_1696066				-0.270922	-0.30889		-0.522643
ENSG00000116675	ILMN_1696079						0.00868736			0.00201896					0.101513
ENSG00000159423	ILMN_1696099
ENSG00000126216	ILMN_1696110					0.23801
ENSG00000105793	ILMN_1696118			-0.264883		-0.0300942	-0.390365						-0.137273		-0.0486868
ENSG00000075142	ILMN_1696119
ENSG00000151247	ILMN_1696120		-0.049521			-0.227434	-0.218255							0.112245	-0.174139
ENSG00000168818	ILMN_1696126
ENSG00000112624	ILMN_1696127						0.232182			-0.269821
ENSG00000185046	ILMN_1696131														-0.0126116
ENSG00000132681	ILMN_1696132
ENSG00000138018	ILMN_1696133	0.0588336	0.166774									0.122835		0.106476
ENSG00000164077	ILMN_1696151
ENSG00000196549	ILMN_1696162	-0.231272										-0.348946			-0.134693
ENSG00000134207	ILMN_1696167			-0.270693						0.00244552			-0.183082	-0.347744
ENSG00000086506	ILMN_1696183
ENSG00000100504	ILMN_1696187
ENSG00000169282	ILMN_1696189		-0.439152										-0.451731
ENSG00000090372	ILMN_1696190
ENSG00000187736	ILMN_1696214											-0.307591
ENSG00000123191	ILMN_1696223
ENSG00000172780	ILMN_1696230						-0.277563					-0.0745571
ENSG00000167740	ILMN_1696254
ENSG00000126215	ILMN_1696266
ENSG00000181690	ILMN_1696270	-0.160787	0.0349172			-0.0236322						-0.259272			-0.0194055
ENSG00000161914	ILMN_1696276
ENSG00000112246	ILMN_1696279					-0.288239	-0.188042								-0.080733
ENSG00000066405	ILMN_1696284
ENSG00000129515	ILMN_1696294				0.182872	-0.11272		0.288692
ENSG00000244355	ILMN_1696295
ENSG00000104331	ILMN_1696311
ENSG00000110090	ILMN_1696316
ENSG00000151062	ILMN_1696317	0.0485748	0.271218											0.136679
ENSG00000151806	ILMN_1696330											0.389717
ENSG00000043355	ILMN_1696339						0.103686
ENSG00000109861	ILMN_1696347				-0.169973			-0.0846836	-0.199077
ENSG00000174937	ILMN_1696355
ENSG00000164733	ILMN_1696360													0.227777
ENSG00000115282	ILMN_1696375				0.214354			0.336589	0.278644
ENSG00000157017	ILMN_1696380
ENSG00000105171	ILMN_1696383
ENSG00000116678	ILMN_1696391
ENSG00000163806	ILMN_1696392														-0.0758753
ENSG00000160712	ILMN_1696394				0.111304			0.0878055
ENSG00000161547	ILMN_1696407			0.170531			0.20681						0.0628579
ENSG00000148175	ILMN_1696419
ENSG00000138413	ILMN_1696432					-0.175583									-0.0947498
ENSG00000101680	ILMN_1696434
ENSG00000167748	ILMN_1696450									0.235264
ENSG00000066336	ILMN_1696463
ENSG00000145491	ILMN_1696466
ENSG00000197451	ILMN_1696485
ENSG00000118972	ILMN_1696488													-0.414325
ENSG00000091317	ILMN_1696494														0.147803
ENSG00000183340	ILMN_1696503
ENSG00000169877	ILMN_1696512
ENSG00000146648	ILMN_1696521						-0.136156							-0.220117
ENSG00000212128	ILMN_1696528
ENSG00000117222	ILMN_1696532						0.156811
ENSG00000145358	ILMN_1696537						0.014077
ENSG00000157240	ILMN_1696546
ENSG00000135763	ILMN_1696556
ENSG00000017260	ILMN_1696568
ENSG00000151136	ILMN_1696582						0.191007
ENSG00000175787	ILMN_1696583														-0.0213127
ENSG00000229314	ILMN_1696584
ENSG00000101311	ILMN_1696585
ENSG00000168702	ILMN_1696587	0.0543004	0.0349325	0.182998					0.152839				0.0105468		0.213981
ENSG00000140835	ILMN_1696590
ENSG00000139687	ILMN_1696591				0.244892			0.284045						0.373324
ENSG00000183624	ILMN_1696597
ENSG00000204394	ILMN_1696601
ENSG00000178538	ILMN_1696615
ENSG00000139974	ILMN_1696622		0.0342245				-0.0887631	0.233348				0.0703809
ENSG00000137076	ILMN_1696643
ENSG00000152778	ILMN_1696654														-0.138508		0.182824
ENSG00000170382	ILMN_1696657
ENSG00000136114	ILMN_1696659
ENSG00000161692	ILMN_1696666											0.207603
ENSG00000172831	ILMN_1696675
ENSG00000099204	ILMN_1696682
ENSG00000151090	ILMN_1696683		-0.247972
ENSG00000171847	ILMN_1696684
ENSG00000009954	ILMN_1696692									0.259744
ENSG00000056277	ILMN_1696698									0.29338
ENSG00000111879	ILMN_1696699
ENSG00000067141	ILMN_1696702	-0.0916463	-0.109669									-0.173504		-0.322196
ENSG00000106829	ILMN_1696704											-0.199631		-0.301105
ENSG00000087302	ILMN_1696708
ENSG00000276234	ILMN_1696709
ENSG00000014138	ILMN_1696713
ENSG00000160789	ILMN_1696749
ENSG00000163728	ILMN_1696757				0.215403			0.465147
ENSG00000151778	ILMN_1696767
ENSG00000198561	ILMN_1696806	-0.251576												-0.414613	-0.202782
ENSG00000166856	ILMN_1696810
ENSG00000109618	ILMN_1696814						0.0801607								-0.00598973
ENSG00000179532	ILMN_1696826	-0.177161
ENSG00000162396	ILMN_1696827				-0.0130906			-0.246889	-0.0494662	0.27855
ENSG00000169220	ILMN_1696828														-0.228623
ENSG00000116337	ILMN_1696830
ENSG00000177954	ILMN_1696839
ENSG00000160007	ILMN_1696845		0.170527
ENSG00000170777	ILMN_1696867
ENSG00000135966	ILMN_1696870			-0.0516305
ENSG00000125676	ILMN_1696883				-0.115021			0.150718
ENSG00000131023	ILMN_1696921	-0.212012	-0.296455				-0.142203								-0.34153
ENSG00000155249	ILMN_1696924
ENSG00000162711	ILMN_1696933
ENSG00000131051	ILMN_1696935
ENSG00000165650	ILMN_1696962	0.314739	0.15467				0.288406								0.186579
ENSG00000214274	ILMN_1696974
ENSG00000162607	ILMN_1696975														0.240365
ENSG00000105204	ILMN_1696991	-0.0926406	-0.289944
ENSG00000177363	ILMN_1697054
ENSG00000108342	ILMN_1697069
ENSG00000175229	ILMN_1697081
ENSG00000140691	ILMN_1697088
ENSG00000197912	ILMN_1697096
ENSG00000112592	ILMN_1697117		-0.0163276
ENSG00000105676	ILMN_1697118
ENSG00000179002	ILMN_1697141
ENSG00000186908	ILMN_1697153					-0.209773
ENSG00000068724	ILMN_1697160
ENSG00000136819	ILMN_1697166
ENSG00000112739	ILMN_1697168						-0.237826
ENSG00000131095	ILMN_1697176	-0.220541	-0.179008
ENSG00000130822	ILMN_1697189
ENSG00000061987	ILMN_1697200	0.246009	0.140479			0.0424368	-0.0170959							0.0208387
ENSG00000081307	ILMN_1697211
ENSG00000148297	ILMN_1697218
ENSG00000135318	ILMN_1697220					-0.126375
ENSG00000205336	ILMN_1697228
ENSG00000176571	ILMN_1697236
ENSG00000132205	ILMN_1697268
ENSG00000099995	ILMN_1697286
ENSG00000178665	ILMN_1697289
ENSG00000177511	ILMN_1697301
ENSG00000158517	ILMN_1697309
ENSG00000114349	ILMN_1697315
ENSG00000168589	ILMN_1697317
ENSG00000145757	ILMN_1697328
ENSG00000184343	ILMN_1697338
ENSG00000123388	ILMN_1697342		-0.450349
ENSG00000071462	ILMN_1697348
ENSG00000184140	ILMN_1697349
ENSG00000101220	ILMN_1697363
ENSG00000125831	ILMN_1697370
ENSG00000187012	ILMN_1697373
ENSG00000157873	ILMN_1697409
ENSG00000132677	ILMN_1697412	-0.201075	0.0377345									-0.237637
ENSG00000100320	ILMN_1697418		-0.143302	-0.225801	-0.0379955			-0.184844	-0.0242438
ENSG00000092330	ILMN_1697420
ENSG00000036530	ILMN_1697433	0.100653	0.0648723											0.073133			-0.106305
ENSG00000136875	ILMN_1697440
ENSG00000115602	ILMN_1697444
ENSG00000265972	ILMN_1697448
ENSG00000115255	ILMN_1697460
ENSG00000153230	ILMN_1697466
ENSG00000124193	ILMN_1697469
ENSG00000184277	ILMN_1697472
ENSG00000135362	ILMN_1697491						0.436651
ENSG00000163625	ILMN_1697493				-0.240127	-0.309212		-0.357593					-0.456429	-0.401609
ENSG00000198502	ILMN_1697499
ENSG00000067248	ILMN_1697503
ENSG00000131069	ILMN_1697510	0.174772
ENSG00000101438	ILMN_1697512
ENSG00000022840	ILMN_1697529		-0.0468677
ENSG00000197119	ILMN_1697544
ENSG00000185515	ILMN_1697546				-0.0328751		-0.151794	-0.357047
ENSG00000117114	ILMN_1697548		0.167012												0.0800325
ENSG00000170634	ILMN_1697550
ENSG00000122122	ILMN_1697554
ENSG00000160211	ILMN_1697559
ENSG00000127585	ILMN_1697561											0.0829888		-0.0920606
ENSG00000143549	ILMN_1697567		0.00170533
ENSG00000075089	ILMN_1697585
ENSG00000206560	ILMN_1697594		0.0486469		0.237275			0.23173							0.154811
ENSG00000159658	ILMN_1697597					-0.214941	0.114993
ENSG00000100138	ILMN_1697614											0.31025
ENSG00000168135	ILMN_1697620
ENSG00000197381	ILMN_1697628
ENSG00000168970	ILMN_1697629
ENSG00000142611	ILMN_1697631
ENSG00000147162	ILMN_1697639											0.199956		0.232263
ENSG00000075790	ILMN_1697642	0.0801107	-0.102524		-0.0521395	-0.0744921		0.0144145						0.258977	-0.0505252		0.0505078
ENSG00000115762	ILMN_1697652
ENSG00000184381	ILMN_1697654
ENSG00000198435	ILMN_1697666		0.128836
ENSG00000133226	ILMN_1697670						0.436544
ENSG00000108469	ILMN_1697682
ENSG00000127922	ILMN_1697691
ENSG00000071553	ILMN_1697694
ENSG00000104886	ILMN_1697701											-0.181082
ENSG00000186603	ILMN_1697703
ENSG00000221864	ILMN_1697704
ENSG00000125571	ILMN_1697710
ENSG00000108984	ILMN_1697729														0.144865
ENSG00000182944	ILMN_1697735
ENSG00000130713	ILMN_1697736													0.35272
ENSG00000179021	ILMN_1697742				-0.261574	-0.0915105		-0.0217656	-0.224874					-0.055683
ENSG00000101003	ILMN_1697751
ENSG00000176798	ILMN_1697758
ENSG00000163689	ILMN_1697761
ENSG00000157423	ILMN_1697764
ENSG00000104522	ILMN_1697777
ENSG00000204310	ILMN_1697790
ENSG00000213463	ILMN_1697793													0.047633	0.0796433
ENSG00000159761	ILMN_1697800											0.2191
ENSG00000172260	ILMN_1697804					0.0724094	-0.15894							0.245378		0.0440307	-0.13851
ENSG00000110900	ILMN_1697810									0.103064
ENSG00000130675	ILMN_1697812
ENSG00000110218	ILMN_1697817						-0.4316					-0.477666
ENSG00000137133	ILMN_1697820
ENSG00000074370	ILMN_1697827
ENSG00000156738	ILMN_1697830
ENSG00000125787	ILMN_1697845
ENSG00000185753	ILMN_1697864
ENSG00000237232	ILMN_1697872
ENSG00000129219	ILMN_1697880		0.195916
ENSG00000120688	ILMN_1697906
ENSG00000136267	ILMN_1697914									-0.0391099		-0.100103
ENSG00000165905	ILMN_1697916		-0.120476
ENSG00000147548	ILMN_1697919								0.249407						0.00705206
ENSG00000184730	ILMN_1697925
ENSG00000250868	ILMN_1697937
ENSG00000141447	ILMN_1697952									-0.088053		-0.0740992
ENSG00000100364	ILMN_1697957				0.149767			0.205599						0.00565922
ENSG00000205060	ILMN_1697959					0.117164						0.231848
ENSG00000169189	ILMN_1697962
ENSG00000244474	ILMN_1697967
ENSG00000112343	ILMN_1697971											-0.0529283
ENSG00000106443	ILMN_1697975															-0.0684191
ENSG00000206754	ILMN_1697989
ENSG00000146410	ILMN_1697998
ENSG00000158092	ILMN_1698001	0.0173549													0.0337669
ENSG00000184058	ILMN_1698015
ENSG00000100600	ILMN_1698019
ENSG00000164741	ILMN_1698020				0.0920698			0.344922					0.187331
ENSG00000106125	ILMN_1698038
ENSG00000177873	ILMN_1698048
ENSG00000226807	ILMN_1698060
ENSG00000107959	ILMN_1698072
ENSG00000196943	ILMN_1698085
ENSG00000198054	ILMN_1698117
ENSG00000119772	ILMN_1698137					-0.462567
ENSG00000187735	ILMN_1698139			0.00709706									-0.12966
ENSG00000125122	ILMN_1698140
ENSG00000000971	ILMN_1698144	-0.0781134										-0.177955
ENSG00000116254	ILMN_1698148			0.200126								0.318421	0.169282
ENSG00000135299	ILMN_1698159													0.105648
ENSG00000154642	ILMN_1698166					0.045278									-0.137144
ENSG00000149503	ILMN_1698171		0.121934
ENSG00000144834	ILMN_1698179
ENSG00000161996	ILMN_1698185
ENSG00000188379	ILMN_1698186
ENSG00000102098	ILMN_1698191					-0.0142749
ENSG00000018510	ILMN_1698209						-0.107048							-0.258583	-0.23265
ENSG00000102317	ILMN_1698213
ENSG00000056558	ILMN_1698218
ENSG00000197535	ILMN_1698225		0.0375273			-0.0431373									-0.000962562	0.113929
ENSG00000048392	ILMN_1698231
ENSG00000156253	ILMN_1698233
ENSG00000162931	ILMN_1698237
ENSG00000198715	ILMN_1698243
ENSG00000181544	ILMN_1698252
ENSG00000126698	ILMN_1698258
ENSG00000166292	ILMN_1698259		0.0355928												0.200769
ENSG00000136279	ILMN_1698307											0.388914
ENSG00000131969	ILMN_1698311	-0.0927894
ENSG00000135678	ILMN_1698313				-0.0943705			-0.146959	-0.139937							-0.14115
ENSG00000006659	ILMN_1698318
ENSG00000115762	ILMN_1698323
ENSG00000126895	ILMN_1698324
ENSG00000158793	ILMN_1698330
ENSG00000175779	ILMN_1698363
ENSG00000188811	ILMN_1698365				-0.174305		0.193373	0.0173875	-0.0637901
ENSG00000066294	ILMN_1698367						0.332564							0.0734648
ENSG00000119638	ILMN_1698386				0.158227			0.141787		-0.113636
ENSG00000069966	ILMN_1698395									0.107639					-0.434379
ENSG00000086102	ILMN_1698402
ENSG00000178607	ILMN_1698404
ENSG00000128699	ILMN_1698406
ENSG00000196498	ILMN_1698419					0.140429
ENSG00000168591	ILMN_1698427											0.19037
ENSG00000156650	ILMN_1698441
ENSG00000243444	ILMN_1698445					-0.266874	-0.268452					-0.38241			-0.161421
ENSG00000129351	ILMN_1698463
ENSG00000169895	ILMN_1698470
ENSG00000055609	ILMN_1698472	0.0357584	0.172292	0.0960699		0.00938335				0.00724695		0.0906389	0.166234	0.180705	0.0494047	0.0401334	-0.302072
ENSG00000104976	ILMN_1698478
ENSG00000104140	ILMN_1698484
ENSG00000204370	ILMN_1698487
ENSG00000071655	ILMN_1698491
ENSG00000148488	ILMN_1698508
ENSG00000156395	ILMN_1698516
ENSG00000166411	ILMN_1698533											-0.00471598
ENSG00000101076	ILMN_1698546									0.00272188
ENSG00000049449	ILMN_1698551
ENSG00000081760	ILMN_1698554
ENSG00000213416	ILMN_1698584
ENSG00000163817	ILMN_1698585
ENSG00000170876	ILMN_1698605													-0.35518
ENSG00000110195	ILMN_1698608
ENSG00000164597	ILMN_1698621		0.214462
ENSG00000131462	ILMN_1698646
ENSG00000106683	ILMN_1698649									0.387315
ENSG00000136811	ILMN_1698653
ENSG00000175315	ILMN_1698666
ENSG00000203965	ILMN_1698673
ENSG00000056050	ILMN_1698677
ENSG00000185829	ILMN_1698680
ENSG00000132561	ILMN_1698685
ENSG00000087303	ILMN_1698706							0.0200178	0.0351513							-0.000672975
ENSG00000196865	ILMN_1698715	0.363376	0.155481				0.460094								0.171557
ENSG00000172159	ILMN_1698725						-0.313326								0.0894743
ENSG00000153291	ILMN_1698726				-0.102093		-0.0944084	-0.258697	-0.0584346			-0.393027	-0.226621
ENSG00000139132	ILMN_1698728						-0.137318
ENSG00000075826	ILMN_1698731											-0.238683
ENSG00000129116	ILMN_1698732
ENSG00000141161	ILMN_1698739													-0.476803	-0.430143
ENSG00000163646	ILMN_1698745
ENSG00000160703	ILMN_1698752		0.167815
ENSG00000112238	ILMN_1698753
ENSG00000183778	ILMN_1698756					0.28488
ENSG00000103490	ILMN_1698766
ENSG00000152620	ILMN_1698770						0.167148
ENSG00000063761	ILMN_1698777
ENSG00000091436	ILMN_1698803			-0.127447			-0.11347						-0.0512217	-0.0415172	-0.0577454		-0.17866
ENSG00000118160	ILMN_1698846	0.232601			0.150699			0.234632						0.0429479
ENSG00000120903	ILMN_1698849
ENSG00000196090	ILMN_1698885
ENSG00000181785	ILMN_1698894
ENSG00000185792	ILMN_1698897
ENSG00000258429	ILMN_1698912
ENSG00000153551	ILMN_1698934
ENSG00000241945	ILMN_1698950
ENSG00000141655	ILMN_1698952
ENSG00000124557	ILMN_1698953	-0.0103248	-0.0633681
ENSG00000143970	ILMN_1698968			-0.0264388			0.0957929					-0.00574924	0.16085
ENSG00000143164	ILMN_1698985				-0.143987			0.0219196	-0.138777			0.244228
ENSG00000175084	ILMN_1698995
ENSG00000173638	ILMN_1698996
ENSG00000187486	ILMN_1699057		-0.135776							-0.0823497
ENSG00000156265	ILMN_1699071
ENSG00000089022	ILMN_1699082
ENSG00000089916	ILMN_1699091					0.152843	0.0113518					-0.00959001			-0.0522776
ENSG00000057252	ILMN_1699100											0.132231
ENSG00000129083	ILMN_1699112
ENSG00000047617	ILMN_1699121
ENSG00000137869	ILMN_1699139				0.118676		-0.0141393	0.259441	-0.0853481
ENSG00000113263	ILMN_1699160											0.233993
ENSG00000161010	ILMN_1699170
ENSG00000223959	ILMN_1699172
ENSG00000171634	ILMN_1699179		-0.218256	-0.110466				-0.147393				-0.00231072	0.00957995
ENSG00000108018	ILMN_1699190
ENSG00000203910	ILMN_1699205
ENSG00000137460	ILMN_1699206
ENSG00000187109	ILMN_1699208			-0.129973	0.143078			-0.0381993	0.202254				-0.126286
ENSG00000154429	ILMN_1699217						0.295576
ENSG00000127481	ILMN_1699226
ENSG00000263639	ILMN_1699243
ENSG00000198093	ILMN_1699249
ENSG00000133687	ILMN_1699251					0.427275	0.332413							0.254132	0.203474		-0.256414
ENSG00000054690	ILMN_1699254																-0.0469713
ENSG00000118514	ILMN_1699258
ENSG00000120889	ILMN_1699265					-0.115569
ENSG00000179213	ILMN_1699309
ENSG00000134115	ILMN_1699317		-0.450643														0.0302815
ENSG00000267272	ILMN_1699320
ENSG00000197114	ILMN_1699321
ENSG00000147180	ILMN_1699340	0.00327269		-0.0746964		-0.138787							-0.0783108		-0.172744
ENSG00000142627	ILMN_1699354
ENSG00000197375	ILMN_1699357					-0.312137
ENSG00000146535	ILMN_1699358		0.182481											0.200663
ENSG00000113141	ILMN_1699362
ENSG00000152683	ILMN_1699365				-0.211742			-0.219797	-0.257292
ENSG00000112640	ILMN_1699384
ENSG00000109511	ILMN_1699421
ENSG00000167635	ILMN_1699423
ENSG00000114853	ILMN_1699440
ENSG00000082512	ILMN_1699447						0.00813764
ENSG00000222011	ILMN_1699449									0.0782838
ENSG00000185774	ILMN_1699469					-0.137198											0.204642
ENSG00000126091	ILMN_1699472												0.300068
ENSG00000158941	ILMN_1699473
ENSG00000197713	ILMN_1699476
ENSG00000135365	ILMN_1699496											0.386041
ENSG00000131508	ILMN_1699503			0.157527		0.193573	0.0668315						0.0858339	0.159377
ENSG00000010318	ILMN_1699514
ENSG00000183023	ILMN_1699520			0.122528			-0.187768					-0.0956122	0.0867804	-0.119316	0.0786884	-0.0974409
ENSG00000075142	ILMN_1699525
ENSG00000204711	ILMN_1699537
ENSG00000160613	ILMN_1699545
ENSG00000034239	ILMN_1699562
ENSG00000237575	ILMN_1699565
ENSG00000101150	ILMN_1699570
ENSG00000099250	ILMN_1699574			0.414721			0.646807						0.457246
ENSG00000064309	ILMN_1699576													-0.17863
ENSG00000180828	ILMN_1699585
ENSG00000161203	ILMN_1699598
ENSG00000160856	ILMN_1699599		0.0256744
ENSG00000262814	ILMN_1699603
ENSG00000115239	ILMN_1699606
ENSG00000008516	ILMN_1699607
ENSG00000132141	ILMN_1699610
ENSG00000157470	ILMN_1699623	0.0187914	0.085773			-0.0485986
ENSG00000239521	ILMN_1699631
ENSG00000031823	ILMN_1699632											-0.252785
ENSG00000100813	ILMN_1699636
ENSG00000166313	ILMN_1699646
ENSG00000136244	ILMN_1699651
ENSG00000159212	ILMN_1699665
ENSG00000266173	ILMN_1699666	0.0339594	0.227926							-0.0360558
ENSG00000160683	ILMN_1699669
ENSG00000165389	ILMN_1699676
ENSG00000108187	ILMN_1699684						-0.24256
ENSG00000146072	ILMN_1699695									-0.17196
ENSG00000095139	ILMN_1699703														0.27244
ENSG00000111445	ILMN_1699709	-0.305286
ENSG00000158796	ILMN_1699711		0.0791042	0.245038								0.130076	0.0534516	0.293571	0.0546052
ENSG00000077092	ILMN_1699723					0.0344577							-0.139596
ENSG00000005436	ILMN_1699724
ENSG00000175866	ILMN_1699727		-0.433947									0.0921156
ENSG00000169814	ILMN_1699728
ENSG00000113578	ILMN_1699735
ENSG00000126602	ILMN_1699737
ENSG00000105131	ILMN_1699750
ENSG00000073417	ILMN_1699767	-0.142794					-0.340328										0.195514
ENSG00000054803	ILMN_1699768
ENSG00000025039	ILMN_1699772			0.137852	0.209484			0.324989					0.346604
ENSG00000168256	ILMN_1699778
ENSG00000115677	ILMN_1699797				-0.421974			-0.314196						-0.441855
ENSG00000174775	ILMN_1699798
ENSG00000164651	ILMN_1699803
ENSG00000256812	ILMN_1699809
ENSG00000038295	ILMN_1699814	-0.0662962	0.0820804						-0.019519								-0.0316596
ENSG00000083312	ILMN_1699820	-0.216506				0.0394047									-0.313814
ENSG00000130592	ILMN_1699836
ENSG00000105662	ILMN_1699843
ENSG00000144306	ILMN_1699844														-0.294406
ENSG00000172824	ILMN_1699852									0.105566
ENSG00000116032	ILMN_1699854
ENSG00000160271	ILMN_1699856														0.196501
ENSG00000116906	ILMN_1699859
ENSG00000162727	ILMN_1699872
ENSG00000069974	ILMN_1699878						-0.151664
ENSG00000149418	ILMN_1699887
ENSG00000175894	ILMN_1699901				-0.0767277			-0.298065
ENSG00000096996	ILMN_1699908
ENSG00000104055	ILMN_1699925
ENSG00000126264	ILMN_1699931
ENSG00000125355	ILMN_1699978	0.12362	0.307594			0.19361	-0.149715
ENSG00000157570	ILMN_1699980			0.165893
ENSG00000163141	ILMN_1699989
ENSG00000182866	ILMN_1699991
ENSG00000145022	ILMN_1700001											-0.134261
ENSG00000111962	ILMN_1700024				-0.252571			-0.295332							-0.415263
ENSG00000136932	ILMN_1700028
ENSG00000185686	ILMN_1700031
ENSG00000082929	ILMN_1700034
ENSG00000115290	ILMN_1700037
ENSG00000171914	ILMN_1700042		-0.0171047									0.304051
ENSG00000136715	ILMN_1700044
ENSG00000023330	ILMN_1700047
ENSG00000202363	ILMN_1700074
ENSG00000134363	ILMN_1700081					0.23755									0.150219
ENSG00000115325	ILMN_1700086
ENSG00000104960	ILMN_1700109
ENSG00000143127	ILMN_1700144		0.187353
ENSG00000128218	ILMN_1700147
ENSG00000011376	ILMN_1700168
ENSG00000138614	ILMN_1700169															-0.146923
ENSG00000134817	ILMN_1700183
ENSG00000140015	ILMN_1700199
ENSG00000166575	ILMN_1700202				0.227561		0.227687	0.314313	0.296204			0.54738			0.223451
ENSG00000213213	ILMN_1700203
ENSG00000101040	ILMN_1700204					0.216631
ENSG00000176095	ILMN_1700231	0.415835	0.334115
ENSG00000118496	ILMN_1700232					-0.0271117	-0.129297								-0.187001
ENSG00000103199	ILMN_1700238											-0.412139
ENSG00000136297	ILMN_1700240
ENSG00000187260	ILMN_1700248
ENSG00000174749	ILMN_1700257						-0.309973										0.106747
ENSG00000103485	ILMN_1700268
ENSG00000050130	ILMN_1700276
ENSG00000145247	ILMN_1700306
ENSG00000125775	ILMN_1700310
ENSG00000166257	ILMN_1700328
ENSG00000135451	ILMN_1700337
ENSG00000161944	ILMN_1700340
ENSG00000181852	ILMN_1700345		-0.306342	-0.0780406						0.00762273		-0.0612571	-0.184201
ENSG00000123815	ILMN_1700349
ENSG00000175104	ILMN_1700353						-0.23757					-0.0161007
ENSG00000174442	ILMN_1700378
ENSG00000145217	ILMN_1700379
ENSG00000185344	ILMN_1700380													0.537079
ENSG00000105991	ILMN_1700382				-0.187914	-0.215098		-0.339463	-0.294365
ENSG00000162522	ILMN_1700384					-0.0101336
ENSG00000146755	ILMN_1700408
ENSG00000185022	ILMN_1700413			-0.309011									-0.321626
ENSG00000144671	ILMN_1700417
ENSG00000168701	ILMN_1700419
ENSG00000241106	ILMN_1700428													-0.00176936
ENSG00000143772	ILMN_1700432			-0.387212									-0.300975
ENSG00000159263	ILMN_1700448
ENSG00000108825	ILMN_1700461
ENSG00000160183	ILMN_1700475
ENSG00000055950	ILMN_1700477
ENSG00000177302	ILMN_1700487									0.210151
ENSG00000186951	ILMN_1700488
ENSG00000074054	ILMN_1700507		-0.0403328							-0.152258
ENSG00000186665	ILMN_1700515						0.0387915
ENSG00000182952	ILMN_1700518
ENSG00000187918	ILMN_1700540
ENSG00000077942	ILMN_1700541
ENSG00000170522	ILMN_1700546	-0.0887553	0.0125702												0.0438152
ENSG00000154080	ILMN_1700547						-0.122054
ENSG00000147475	ILMN_1700549						0.45276							0.558044
ENSG00000178935	ILMN_1700563
ENSG00000141579	ILMN_1700583
ENSG00000160888	ILMN_1700584						-0.466017
ENSG00000165131	ILMN_1700588
ENSG00000178038	ILMN_1700596	-0.323726	-0.0584306
ENSG00000175106	ILMN_1700597					-0.501414									-0.381596
ENSG00000239306	ILMN_1700604
ENSG00000108375	ILMN_1700606		0.123405
ENSG00000172243	ILMN_1700610
ENSG00000185324	ILMN_1700611									0.243703
ENSG00000125375	ILMN_1700625
ENSG00000089737	ILMN_1700628
ENSG00000100439	ILMN_1700633
ENSG00000136457	ILMN_1700652
ENSG00000021645	ILMN_1700657					-0.0972557
ENSG00000181481	ILMN_1700660
ENSG00000010030	ILMN_1700671
ENSG00000102181	ILMN_1700681		-0.0586368									0.0301342
ENSG00000116497	ILMN_1700685				-0.0666558	-0.134757		-0.212993		0.152374		-0.233301
ENSG00000108828	ILMN_1700690					-0.0357266
ENSG00000070214	ILMN_1700695			0.30611			0.44919						0.33524	0.321677	0.275854
ENSG00000144644	ILMN_1700703
ENSG00000167941	ILMN_1700705
ENSG00000227199	ILMN_1700719
ENSG00000157992	ILMN_1700728
ENSG00000047346	ILMN_1700733	0.0214036	-0.0041752		0.0072213	0.00730298		-0.0396276	0.0316501								0.0231179
ENSG00000079841	ILMN_1700759	-0.345757		-0.225373		-0.284378	-0.0289265					-0.223809	-0.361702	-0.345252			0.0787295
ENSG00000105717	ILMN_1700762
ENSG00000249471	ILMN_1700766
ENSG00000159792	ILMN_1700770		-0.368346
ENSG00000106772	ILMN_1700771			0.0697236		0.244659							0.212154		0.119468
ENSG00000204371	ILMN_1700791
ENSG00000055118	ILMN_1700798
ENSG00000103353	ILMN_1700811	0.163261	0.056322	0.122449								0.157094
ENSG00000132938	ILMN_1700817
ENSG00000254986	ILMN_1700822
ENSG00000140284	ILMN_1700831
ENSG00000065613	ILMN_1700834		0.186217		0.0838023				0.096942						0.260021
ENSG00000064933	ILMN_1700847													0.332894
ENSG00000168530	ILMN_1700860
ENSG00000162782	ILMN_1700887
ENSG00000197594	ILMN_1700888						-0.167813								-0.12292
ENSG00000167945	ILMN_1700889
ENSG00000164105	ILMN_1700896
ENSG00000168283	ILMN_1700915					0.224442										0.247845
ENSG00000125703	ILMN_1700923						-0.282568							-0.48774	-0.133971		0.033975
ENSG00000170961	ILMN_1700935		0.0759151		0.0466743			-0.222914									0.0260917
ENSG00000213123	ILMN_1700955						0.0579794
ENSG00000180611	ILMN_1700967			-0.321273		-0.00500978							-0.21611				0.253025
ENSG00000143420	ILMN_1700975	0.397015	0.275632												0.367194
ENSG00000204544	ILMN_1700978
ENSG00000226367	ILMN_1700981
ENSG00000138738	ILMN_1700985	-0.0782119			0.0290807	-0.135723	-0.222682	-0.0754503							-0.0640013
ENSG00000168517	ILMN_1701006
ENSG00000105852	ILMN_1701007
ENSG00000099617	ILMN_1701009
ENSG00000173432	ILMN_1701017
ENSG00000143819	ILMN_1701025
ENSG00000003436	ILMN_1701032													0.271882	0.094417
ENSG00000037042	ILMN_1701052
ENSG00000182372	ILMN_1701094						0.0381579
ENSG00000125772	ILMN_1701111	0.419395		0.35525	0.348186	0.367587	0.126046	0.463435	0.414163
ENSG00000117228	ILMN_1701114						0.10466
ENSG00000171791	ILMN_1701120		-0.0722309			-0.129293
ENSG00000132024	ILMN_1701127
ENSG00000135974	ILMN_1701131													0.40505	0.156964
ENSG00000171862	ILMN_1701134	0.119551	0.107421	0.0236026		0.104922	0.282397						0.115387		0.163353
ENSG00000127483	ILMN_1701169						-0.0325812					-0.0582967		-0.0132604
ENSG00000043039	ILMN_1701170						-0.105077
ENSG00000099337	ILMN_1701173
ENSG00000179270	ILMN_1701186
ENSG00000146070	ILMN_1701195
ENSG00000150630	ILMN_1701204														0.0267814
ENSG00000276293	ILMN_1701213
ENSG00000172530	ILMN_1701216
ENSG00000125207	ILMN_1701220
ENSG00000198574	ILMN_1701237
ENSG00000107815	ILMN_1701243													0.180979
ENSG00000111203	ILMN_1701244																0.0291238
ENSG00000095970	ILMN_1701248
ENSG00000178021	ILMN_1701264
ENSG00000165629	ILMN_1701269
ENSG00000112695	ILMN_1701293
ENSG00000108821	ILMN_1701308				0.140523			0.50592	0.141358
ENSG00000279491	ILMN_1701314
ENSG00000198198	ILMN_1701315
ENSG00000130725	ILMN_1701331
ENSG00000107187	ILMN_1701340
ENSG00000153714	ILMN_1701361		-0.00426657
ENSG00000163002	ILMN_1701374
ENSG00000159069	ILMN_1701375
ENSG00000197658	ILMN_1701376
ENSG00000082146	ILMN_1701386		0.234171									0.267877				0.316625
ENSG00000135111	ILMN_1701393
ENSG00000166130	ILMN_1701402														-0.0591964
ENSG00000127946	ILMN_1701403	-0.465298			-0.331738			-0.58701	-0.223387	0.40729
ENSG00000007541	ILMN_1701413													0.468743
ENSG00000058085	ILMN_1701424
ENSG00000127314	ILMN_1701434					0.246348						0.364557			0.290106
ENSG00000198121	ILMN_1701441														0.248453
ENSG00000196071	ILMN_1701454
ENSG00000116663	ILMN_1701455
ENSG00000180185	ILMN_1701457					-0.0429705	-0.121549
ENSG00000173918	ILMN_1701459
ENSG00000100234	ILMN_1701461					0.226498								0.0463495
ENSG00000152443	ILMN_1701464
ENSG00000121680	ILMN_1701466
ENSG00000109758	ILMN_1701468
ENSG00000176476	ILMN_1701477
ENSG00000186866	ILMN_1701482
ENSG00000102003	ILMN_1701483
ENSG00000149930	ILMN_1701487
ENSG00000073754	ILMN_1701497
ENSG00000113790	ILMN_1701507															0.211405
ENSG00000100890	ILMN_1701512
ENSG00000056972	ILMN_1701514											0.470949
ENSG00000196224	ILMN_1701525
ENSG00000154262	ILMN_1701551
ENSG00000185274	ILMN_1701557
ENSG00000166963	ILMN_1701558		0.113141
ENSG00000170927	ILMN_1701562
ENSG00000243566	ILMN_1701565
ENSG00000159166	ILMN_1701581
ENSG00000116337	ILMN_1701589
ENSG00000008988	ILMN_1701596
ENSG00000162551	ILMN_1701603
ENSG00000133138	ILMN_1701604					-0.28389
ENSG00000133321	ILMN_1701613
ENSG00000134371	ILMN_1701614						-0.0607505					-0.280509	-0.128021		-0.10152
ENSG00000130489	ILMN_1701621
ENSG00000130540	ILMN_1701637
ENSG00000158555	ILMN_1701643		0.133942				0.440784
ENSG00000253305	ILMN_1701644													-0.156971
ENSG00000174010	ILMN_1701648					-0.101431	0.469921							0.409895	0.181738
ENSG00000139352	ILMN_1701653
ENSG00000089060	ILMN_1701655
ENSG00000172817	ILMN_1701661
ENSG00000166562	ILMN_1701681
ENSG00000102271	ILMN_1701700					-0.262526
ENSG00000112983	ILMN_1701711	-0.059224										-0.157345
ENSG00000239857	ILMN_1701724
ENSG00000085662	ILMN_1701731
ENSG00000169021	ILMN_1701749
ENSG00000185009	ILMN_1701774			-0.27075	-0.12199	-0.295874	-0.43103	-0.360839					-0.387694
ENSG00000161031	ILMN_1701778
ENSG00000080166	ILMN_1701783
ENSG00000119917	ILMN_1701789
ENSG00000162706	ILMN_1701827									0.256808				0.0228133
ENSG00000108298	ILMN_1701832
ENSG00000109466	ILMN_1701837		0.0951793			-0.0559678		0.138082							0.0489856
ENSG00000197857	ILMN_1701852											-0.0675369
ENSG00000174021	ILMN_1701854				0.166223			0.218379	0.213009
ENSG00000186298	ILMN_1701855
ENSG00000167196	ILMN_1701869				0.140644			0.0764724
ENSG00000179058	ILMN_1701873
ENSG00000159840	ILMN_1701875	0.173237	0.167068							0.0877868
ENSG00000167601	ILMN_1701877
ENSG00000138311	ILMN_1701881														0.187358		-0.214714
ENSG00000187533	ILMN_1701891													-0.346827	-0.374702
ENSG00000130783	ILMN_1701905
ENSG00000167850	ILMN_1701906
ENSG00000251380	ILMN_1701911
ENSG00000120217	ILMN_1701914						-0.193831
ENSG00000162755	ILMN_1701918
ENSG00000114942	ILMN_1701930													-0.446735
ENSG00000145335	ILMN_1701933													-0.310569
ENSG00000182871	ILMN_1701937
ENSG00000148343	ILMN_1701940			-0.0126495		-0.211958							-0.100954
ENSG00000171659	ILMN_1701947
ENSG00000075711	ILMN_1701958														-0.305405
ENSG00000160691	ILMN_1701967
ENSG00000180251	ILMN_1701975					-0.00485538
ENSG00000159082	ILMN_1701991	-0.0373269	-0.146242	-0.334562			-0.202487
ENSG00000182771	ILMN_1701993						-0.175444
ENSG00000196526	ILMN_1701998
ENSG00000159164	ILMN_1702009
ENSG00000153404	ILMN_1702020											-0.149803
ENSG00000170037	ILMN_1702044											0.506991
ENSG00000114547	ILMN_1702055
ENSG00000160767	ILMN_1702056
ENSG00000182544	ILMN_1702065
ENSG00000175097	ILMN_1702072
ENSG00000122417	ILMN_1702073
ENSG00000166118	ILMN_1702097
ENSG00000100842	ILMN_1702105
ENSG00000112276	ILMN_1702107		-0.407484				-0.0181713
ENSG00000178057	ILMN_1702120
ENSG00000139517	ILMN_1702124													0.163626
ENSG00000260027	ILMN_1702125
ENSG00000159516	ILMN_1702127
ENSG00000161800	ILMN_1702140	-0.40331	-0.386602	-0.508856
ENSG00000075461	ILMN_1702149											-0.516341
ENSG00000149084	ILMN_1702168
ENSG00000153395	ILMN_1702171																0.358584
ENSG00000004866	ILMN_1702175														0.149135
ENSG00000124767	ILMN_1702177													-0.423107
ENSG00000152092	ILMN_1702189
ENSG00000186193	ILMN_1702197
ENSG00000183662	ILMN_1702199
ENSG00000257780	ILMN_1702202
ENSG00000204965	ILMN_1702205		0.178774									-0.00954163			0.14508
ENSG00000177426	ILMN_1702211
ENSG00000171532	ILMN_1702217
ENSG00000101751	ILMN_1702218													-0.213832	-0.208485
ENSG00000125885	ILMN_1702221						0.0395447
ENSG00000183307	ILMN_1702229	0.117808			0.0428522	0.0864747		-0.00382698
ENSG00000118292	ILMN_1702231
ENSG00000088832	ILMN_1702237
ENSG00000167904	ILMN_1702244
ENSG00000166946	ILMN_1702247
ENSG00000107147	ILMN_1702255
ENSG00000167220	ILMN_1702265		-0.247056				-0.300403			0.523727		-0.234654
ENSG00000101350	ILMN_1702279	-0.266647	-0.18789				-0.20485
ENSG00000164326	ILMN_1702296
ENSG00000135905	ILMN_1702301
ENSG00000149294	ILMN_1702305					-0.352159
ENSG00000139292	ILMN_1702310
ENSG00000176049	ILMN_1702320	-0.373178				-0.262264						-0.190244
ENSG00000178038	ILMN_1702322	0.147651	0.166433
ENSG00000102385	ILMN_1702329						-0.00864429
ENSG00000112983	ILMN_1702335	-0.242531										-0.225024
ENSG00000156103	ILMN_1702361	0.0122143	0.267959			-0.0188853	-0.00933682								0.112201		-0.188012
ENSG00000137573	ILMN_1702363			-0.151684	0.0598344		0.0518143	-0.0149926					-0.0493742
ENSG00000164619	ILMN_1702371														0.13849
ENSG00000173335	ILMN_1702372
ENSG00000070729	ILMN_1702383
ENSG00000120963	ILMN_1702384														0.0747884
ENSG00000239961	ILMN_1702385
ENSG00000014164	ILMN_1702389				0.143003			0.559435
ENSG00000100266	ILMN_1702396
ENSG00000106723	ILMN_1702407	0.357679					0.299456										-0.147016
ENSG00000178125	ILMN_1702413
ENSG00000182747	ILMN_1702419
ENSG00000204961	ILMN_1702420
ENSG00000039600	ILMN_1702430
ENSG00000107554	ILMN_1702443
ENSG00000073792	ILMN_1702447				0.0845389			0.160709	0.0824629							0.227752
ENSG00000078399	ILMN_1702479				0.0315469			-0.0614426
ENSG00000118515	ILMN_1702487						0.213715					0.128179
ENSG00000158022	ILMN_1702489
ENSG00000181867	ILMN_1702498
ENSG00000071242	ILMN_1702501					0.284861
ENSG00000108602	ILMN_1702503
ENSG00000170222	ILMN_1702526
ENSG00000122223	ILMN_1702534													0.0504553
ENSG00000266733	ILMN_1702538
ENSG00000126653	ILMN_1702541
ENSG00000110680	ILMN_1702566
ENSG00000196814	ILMN_1702568
ENSG00000182645	ILMN_1702584
ENSG00000177082	ILMN_1702592				0.168182			0.182639	0.180323
ENSG00000177272	ILMN_1702604
ENSG00000176597	ILMN_1702609					-0.0735654
ENSG00000005981	ILMN_1702618					-0.290712						-0.200989
ENSG00000042445	ILMN_1702633						0.195734
ENSG00000128607	ILMN_1702635
ENSG00000176014	ILMN_1702636
ENSG00000253831	ILMN_1702657
ENSG00000144642	ILMN_1702681						-0.0483719							-0.318761
ENSG00000169359	ILMN_1702683						-0.0411368								-0.109213
ENSG00000124275	ILMN_1702684
ENSG00000118503	ILMN_1702691														0.111974
ENSG00000155858	ILMN_1702698	0.436907	0.177613											0.31453		0.300611
ENSG00000090097	ILMN_1702700				-0.100701			-0.196101	-0.117967					-0.348243
ENSG00000073711	ILMN_1702708												0.388127		0.280635		-0.248792
ENSG00000147573	ILMN_1702712
ENSG00000169057	ILMN_1702715			-0.146361		-0.1712				-0.0068038			-0.337136	-0.349227	-0.42933
ENSG00000102572	ILMN_1702723				0.0530266			0.0703798
ENSG00000104892	ILMN_1702738
ENSG00000174898	ILMN_1702739
ENSG00000163395	ILMN_1702740											-0.186625
ENSG00000130385	ILMN_1702755
ENSG00000125827	ILMN_1702759													-0.293189
ENSG00000277778	ILMN_1702760
ENSG00000197056	ILMN_1702763														0.128344	0.344185
ENSG00000198060	ILMN_1702764		-0.0639948
ENSG00000187553	ILMN_1702769
ENSG00000162337	ILMN_1702775											0.337602
ENSG00000196189	ILMN_1702787
ENSG00000171798	ILMN_1702789
ENSG00000167645	ILMN_1702797
ENSG00000115539	ILMN_1702806
ENSG00000221977	ILMN_1702807
ENSG00000175711	ILMN_1702817
ENSG00000137941	ILMN_1702821					-0.209735	-0.202672								-0.163792		0.137311
ENSG00000148053	ILMN_1702822	-0.247964										-0.557285		-0.196397
ENSG00000175485	ILMN_1702824
ENSG00000262612	ILMN_1702830
ENSG00000131171	ILMN_1702835
ENSG00000173692	ILMN_1702837
ENSG00000093134	ILMN_1702842
ENSG00000147576	ILMN_1702858		-0.171255		-0.0733843			-0.182205	-0.00224193
ENSG00000170624	ILMN_1702861						0.0839426					0.174821					-0.281733
ENSG00000187080	ILMN_1702889
ENSG00000166689	ILMN_1702899						-0.0660276
ENSG00000168734	ILMN_1702911
ENSG00000112146	ILMN_1702928												-0.17297
ENSG00000128165	ILMN_1702933
ENSG00000171462	ILMN_1702943
ENSG00000066654	ILMN_1702946		0.116448				0.122442
ENSG00000139053	ILMN_1702965
ENSG00000174885	ILMN_1702970
ENSG00000265107	ILMN_1702972
ENSG00000115363	ILMN_1702973	0.205172
ENSG00000168779	ILMN_1702979									-0.0243877
ENSG00000137409	ILMN_1703006
ENSG00000177706	ILMN_1703009
ENSG00000184967	ILMN_1703013
ENSG00000132485	ILMN_1703015					0.116138	0.343239
ENSG00000006283	ILMN_1703016
ENSG00000177689	ILMN_1703034
ENSG00000124535	ILMN_1703036			-0.0361291
ENSG00000127415	ILMN_1703041
ENSG00000118507	ILMN_1703049			0.285771											0.193217
ENSG00000186660	ILMN_1703053												-0.00567586		0.142686
ENSG00000204176	ILMN_1703060
ENSG00000107175	ILMN_1703072
ENSG00000108582	ILMN_1703074		0.328722		0.298841		0.33668	0.376394	0.316511
ENSG00000131096	ILMN_1703075
ENSG00000244005	ILMN_1703079
ENSG00000133067	ILMN_1703081	-0.186782	-0.0770789
ENSG00000160957	ILMN_1703092
ENSG00000156587	ILMN_1703108
ENSG00000152049	ILMN_1703110
ENSG00000138686	ILMN_1703111														0.188816
ENSG00000179840	ILMN_1703119
ENSG00000144655	ILMN_1703123		0.327528
ENSG00000083099	ILMN_1703132
ENSG00000069869	ILMN_1703140	-0.153607			-0.170097	-0.204308	-0.0284383	-0.182478	-0.228392			0.156161		-0.0427056	-0.0887674
ENSG00000099785	ILMN_1703142			0.239106
ENSG00000140632	ILMN_1703153
ENSG00000198089	ILMN_1703158		-0.230972
ENSG00000171951	ILMN_1703178
ENSG00000117036	ILMN_1703180				0.120624			0.235488	0.0853909						0.209664
ENSG00000173302	ILMN_1703183
ENSG00000171557	ILMN_1703188
ENSG00000115825	ILMN_1703196			-0.0522253			-0.192134						-0.0535819	-0.332683
ENSG00000124205	ILMN_1703205
ENSG00000166225	ILMN_1703222		0.401171			0.334918	0.260702	0.41064							0.272876
ENSG00000198841	ILMN_1703226
ENSG00000106351	ILMN_1703228	-0.147087												-0.263941
ENSG00000140941	ILMN_1703244
ENSG00000100241	ILMN_1703246					0.154386
ENSG00000079263	ILMN_1703263
ENSG00000137831	ILMN_1703273					0.074504
ENSG00000147231	ILMN_1703279
ENSG00000204991	ILMN_1703284
ENSG00000182087	ILMN_1703288
ENSG00000247596	ILMN_1703305
ENSG00000135686	ILMN_1703314
ENSG00000148459	ILMN_1703324					-0.00100617
ENSG00000113966	ILMN_1703325
ENSG00000183134	ILMN_1703326
ENSG00000140368	ILMN_1703327
ENSG00000145780	ILMN_1703330														0.179785
ENSG00000103642	ILMN_1703335
ENSG00000108556	ILMN_1703346		0.133447
ENSG00000160446	ILMN_1703370
ENSG00000134369	ILMN_1703374		-0.0574461									-0.0671064
ENSG00000006715	ILMN_1703379					0.056386	0.241654								-0.0286681
ENSG00000104290	ILMN_1703408			0.109951	-0.130327	-0.042436	-0.0151159	-0.00502579	-0.174038				-0.00241329	0.0819541	-0.107667
ENSG00000041880	ILMN_1703411
ENSG00000150457	ILMN_1703412	-0.111145	-0.0335156			-0.233398									-0.0255905
ENSG00000159140	ILMN_1703427		0.104399	0.346637								0.163133	0.230746		0.192359
ENSG00000105248	ILMN_1703430
ENSG00000187838	ILMN_1703433
ENSG00000274349	ILMN_1703435
ENSG00000142684	ILMN_1703441
ENSG00000158955	ILMN_1703459
ENSG00000164532	ILMN_1703470
ENSG00000118217	ILMN_1703471	0.256142	0.262638												0.18176
ENSG00000122008	ILMN_1703474			0.351013			0.0750465						0.329885		0.439366	0.282147
ENSG00000116584	ILMN_1703477
ENSG00000143013	ILMN_1703487						0.277427
ENSG00000075043	ILMN_1703500
ENSG00000168781	ILMN_1703507											0.362799
ENSG00000167881	ILMN_1703524
ENSG00000213694	ILMN_1703531
ENSG00000204472	ILMN_1703538											-0.0810518
ENSG00000204414	ILMN_1703545
ENSG00000183386	ILMN_1703558
ENSG00000125971	ILMN_1703564	-0.0328173	0.0948524
ENSG00000105373	ILMN_1703565
ENSG00000197991	ILMN_1703572
ENSG00000104129	ILMN_1703573
ENSG00000006453	ILMN_1703593											-0.0230966
ENSG00000100591	ILMN_1703617
ENSG00000166794	ILMN_1703622
ENSG00000104529	ILMN_1703635
ENSG00000162460	ILMN_1703648
ENSG00000145901	ILMN_1703650					0.208672
ENSG00000168135	ILMN_1703667
ENSG00000103051	ILMN_1703683
ENSG00000186462	ILMN_1703684
ENSG00000185024	ILMN_1703686
ENSG00000155903	ILMN_1703688					-0.227226	0.0952939								-0.204108
ENSG00000131943	ILMN_1703695					0.0323563
ENSG00000115365	ILMN_1703697
ENSG00000204572	ILMN_1703708
ENSG00000135624	ILMN_1703718
ENSG00000115128	ILMN_1703720
ENSG00000275700	ILMN_1703743
ENSG00000172489	ILMN_1703749
ENSG00000101639	ILMN_1703754				0.10282			-0.246799
ENSG00000132975	ILMN_1703765
ENSG00000186009	ILMN_1703787
ENSG00000138279	ILMN_1703791															-0.221635
ENSG00000156140	ILMN_1703803		-0.279891			0.219279		-0.0878678
ENSG00000156687	ILMN_1703826					0.101117	-0.0792803					0.164234
ENSG00000147160	ILMN_1703832
ENSG00000186191	ILMN_1703839
ENSG00000173166	ILMN_1703843														-0.265332
ENSG00000144635	ILMN_1703844
ENSG00000125266	ILMN_1703852			0.159133									0.192108
ENSG00000057149	ILMN_1703855
ENSG00000196260	ILMN_1703864
ENSG00000196235	ILMN_1703866
ENSG00000179468	ILMN_1703883
ENSG00000147100	ILMN_1703886
ENSG00000109436	ILMN_1703891		-0.0711498												-0.08209
ENSG00000123485	ILMN_1703906
ENSG00000205329	ILMN_1703910
ENSG00000151914	ILMN_1703913			0.207238	0.150087			0.231116	0.108252				0.362165		0.219741		-0.267272
ENSG00000125863	ILMN_1703916	0.365757	0.227816												0.298346
ENSG00000125384	ILMN_1703926			0.134835									0.238565
ENSG00000170425	ILMN_1703946														-0.314077
ENSG00000108424	ILMN_1703949	-0.151398	-0.192894	-0.128508						-0.0218235
ENSG00000156804	ILMN_1703955				0.141177	0.331543	0.105224	0.222358	0.166885
ENSG00000180660	ILMN_1703980
ENSG00000164296	ILMN_1703984						-0.357245
ENSG00000101246	ILMN_1703989
ENSG00000136694	ILMN_1704000
ENSG00000197283	ILMN_1704015									-0.222095
ENSG00000111325	ILMN_1704019
ENSG00000198398	ILMN_1704022
ENSG00000130748	ILMN_1704024
ENSG00000177030	ILMN_1704045
ENSG00000048162	ILMN_1704055
ENSG00000135519	ILMN_1704063
ENSG00000117148	ILMN_1704078
ENSG00000132819	ILMN_1704079				-0.471078			-0.239977
ENSG00000105707	ILMN_1704089
ENSG00000185000	ILMN_1704091
ENSG00000102878	ILMN_1704101
ENSG00000169084	ILMN_1704139
ENSG00000127863	ILMN_1704154						0.21642					0.319072
ENSG00000109193	ILMN_1704163
ENSG00000159363	ILMN_1704164
ENSG00000183773	ILMN_1704173										-0.213927
ENSG00000147613	ILMN_1704176
ENSG00000157353	ILMN_1704195
ENSG00000046604	ILMN_1704196					-0.292491									-0.289282
ENSG00000187258	ILMN_1704206
ENSG00000152910	ILMN_1704210
ENSG00000157181	ILMN_1704222															-0.221324
ENSG00000125952	ILMN_1704236
ENSG00000129480	ILMN_1704238											-0.0211663
ENSG00000133454	ILMN_1704245									-0.0269591		-0.0082035
ENSG00000053747	ILMN_1704247
ENSG00000196821	ILMN_1704253
ENSG00000108961	ILMN_1704261
ENSG00000089327	ILMN_1704286
ENSG00000100596	ILMN_1704290											-0.126039
ENSG00000062038	ILMN_1704294																0.0630075
ENSG00000233327	ILMN_1704295
ENSG00000132603	ILMN_1704305														0.241324
ENSG00000138780	ILMN_1704313	-0.114341	-0.142592				-0.215177
ENSG00000109471	ILMN_1704321
ENSG00000114416	ILMN_1704335		0.00160951	-0.00757823		-0.0691959	-0.0235063						-0.0444564	0.189249			-0.0529796
ENSG00000009335	ILMN_1704342					0.358806							0.340703
ENSG00000176473	ILMN_1704351		-0.0127343									-0.135207
ENSG00000143061	ILMN_1704353	0.238526		0.301465									0.252386	0.433269
ENSG00000020129	ILMN_1704354											-0.271426
ENSG00000103343	ILMN_1704362
ENSG00000050405	ILMN_1704369
ENSG00000186417	ILMN_1704376											0.189766
ENSG00000196388	ILMN_1704380
ENSG00000108395	ILMN_1704383		-0.116626	-0.0260283		-0.177395							-0.0896817
ENSG00000188763	ILMN_1704398
ENSG00000185627	ILMN_1704404
ENSG00000137055	ILMN_1704410			0.18796
ENSG00000251493	ILMN_1704418					0.394283
ENSG00000153246	ILMN_1704424					0.0385832
ENSG00000172000	ILMN_1704441
ENSG00000214617	ILMN_1704446
ENSG00000116128	ILMN_1704452					-0.0470074
ENSG00000204882	ILMN_1704464
ENSG00000176396	ILMN_1704472
ENSG00000248712	ILMN_1704476
ENSG00000178741	ILMN_1704477
ENSG00000185385	ILMN_1704485
ENSG00000204897	ILMN_1704497
ENSG00000178078	ILMN_1704500
ENSG00000196262	ILMN_1704529									0.413613		-0.447355
ENSG00000106853	ILMN_1704531
ENSG00000092621	ILMN_1704537
ENSG00000155096	ILMN_1704550					0.362079
ENSG00000108443	ILMN_1704557							0.451781						0.31966	0.345449
ENSG00000189319	ILMN_1704571
ENSG00000166363	ILMN_1704575
ENSG00000120471	ILMN_1704576
ENSG00000179869	ILMN_1704579						-0.154237							0.0909915
ENSG00000106302	ILMN_1704598
ENSG00000163576	ILMN_1704617
ENSG00000111237	ILMN_1704619
ENSG00000131725	ILMN_1704621					0.205227	-0.00404769
ENSG00000162383	ILMN_1704629
ENSG00000155275	ILMN_1704637
ENSG00000137713	ILMN_1704656		-0.273585			-0.134473	-0.127121							-0.182341
ENSG00000046653	ILMN_1704665
ENSG00000139579	ILMN_1704672
ENSG00000147255	ILMN_1704675				-0.270232			-0.306605	-0.285649
ENSG00000100336	ILMN_1704682											-0.425766
ENSG00000166508	ILMN_1704702
ENSG00000169118	ILMN_1704713		0.133358			0.352049						0.320866		0.141316	0.187518
ENSG00000125810	ILMN_1704730
ENSG00000169618	ILMN_1704751
ENSG00000116016	ILMN_1704753														0.0485887
ENSG00000182318	ILMN_1704765	0.0790595					0.0420617			-0.188496
ENSG00000148803	ILMN_1704785
ENSG00000172782	ILMN_1704790
ENSG00000176182	ILMN_1704793
ENSG00000075413	ILMN_1704795					0.0632598							0.046549
ENSG00000132514	ILMN_1704797
ENSG00000122644	ILMN_1704842					-0.0709867
ENSG00000221858	ILMN_1704859
ENSG00000166866	ILMN_1704861
ENSG00000008438	ILMN_1704870
ENSG00000154582	ILMN_1704873
ENSG00000170185	ILMN_1704876		-0.510345		-0.622898			-0.324591	-0.588643
ENSG00000138621	ILMN_1704941
ENSG00000111231	ILMN_1704943
ENSG00000132256	ILMN_1704972
ENSG00000123453	ILMN_1704973																0.165049
ENSG00000117419	ILMN_1704980
ENSG00000135929	ILMN_1704985
ENSG00000168621	ILMN_1705019					0.235422	-0.129712
ENSG00000085415	ILMN_1705032	0.0777668	0.0423458			-0.115968	0.240579
ENSG00000183580	ILMN_1705035													-0.449683
ENSG00000101916	ILMN_1705047
ENSG00000164953	ILMN_1705049					-0.41326						-0.307284
ENSG00000166579	ILMN_1705064	0.333399		0.143474		0.310659							0.375853
ENSG00000151136	ILMN_1705066						0.00939067
ENSG00000136834	ILMN_1705077
ENSG00000126233	ILMN_1705080
ENSG00000164815	ILMN_1705093	-0.0620824
ENSG00000125775	ILMN_1705107
ENSG00000102531	ILMN_1705111				0.0867285	-0.0216292	0.296126	0.0507088	0.146234
ENSG00000133961	ILMN_1705114														0.510712
ENSG00000137266	ILMN_1705116				-0.0230487	-0.0591602		-0.173473
ENSG00000116161	ILMN_1705141									0.196321
ENSG00000177169	ILMN_1705144
ENSG00000183431	ILMN_1705151
ENSG00000100285	ILMN_1705153
ENSG00000147606	ILMN_1705172	-0.225537													-0.107456
ENSG00000005381	ILMN_1705183
ENSG00000117598	ILMN_1705187
ENSG00000176692	ILMN_1705201
ENSG00000132681	ILMN_1705208
ENSG00000161835	ILMN_1705210
ENSG00000135926	ILMN_1705213
ENSG00000196459	ILMN_1705218						-0.370543
ENSG00000213533	ILMN_1705224			-0.251589		-0.331137							-0.42875	-0.0397975
ENSG00000166450	ILMN_1705225				-0.170925		-0.133145	-0.238607	-0.165971			-0.274593			-0.159564
ENSG00000174640	ILMN_1705231						0.104828							0.118213	0.367134
ENSG00000196116	ILMN_1705241
ENSG00000123561	ILMN_1705243
ENSG00000197142	ILMN_1705247
ENSG00000178031	ILMN_1705250											0.210293
ENSG00000129455	ILMN_1705252
ENSG00000153707	ILMN_1705253	0.293925	0.315795	0.138428	0.265331		0.23969	0.344253	0.366321	-0.323038			0.361552
ENSG00000109625	ILMN_1705258
ENSG00000014216	ILMN_1705261
ENSG00000173039	ILMN_1705266													-0.333906
ENSG00000133055	ILMN_1705297
ENSG00000197905	ILMN_1705301
ENSG00000104870	ILMN_1705302	0.137219	0.235737
ENSG00000136451	ILMN_1705310
ENSG00000167281	ILMN_1705324													-0.30699
ENSG00000273611	ILMN_1705331
ENSG00000187144	ILMN_1705337
ENSG00000172915	ILMN_1705346		0.150675				-0.0814922
ENSG00000172461	ILMN_1705352
ENSG00000204463	ILMN_1705364
ENSG00000105549	ILMN_1705372
ENSG00000110841	ILMN_1705384														0.0133034
ENSG00000099910	ILMN_1705390
ENSG00000170365	ILMN_1705392
ENSG00000121879	ILMN_1705396				-0.203345	-0.0080594	-0.363241	-0.235395
ENSG00000005882	ILMN_1705397
ENSG00000167600	ILMN_1705403		0.255633														-0.244855
ENSG00000170291	ILMN_1705414											-0.382132
ENSG00000249087	ILMN_1705419
ENSG00000105879	ILMN_1705433
ENSG00000140931	ILMN_1705442											0.19533
ENSG00000223959	ILMN_1705447
ENSG00000162722	ILMN_1705458													0.0856332
ENSG00000182154	ILMN_1705464
ENSG00000147256	ILMN_1705466
ENSG00000121879	ILMN_1705468				0.191513	0.0380436	0.095104	0.0234118
ENSG00000240857	ILMN_1705469
ENSG00000183049	ILMN_1705477															-0.135377
ENSG00000265203	ILMN_1705495
ENSG00000169062	ILMN_1705515
ENSG00000104450	ILMN_1705522														0.181343
ENSG00000182776	ILMN_1705527
ENSG00000204531	ILMN_1705546
ENSG00000183389	ILMN_1705551
ENSG00000168502	ILMN_1705562			0.194273									0.0958613
ENSG00000075790	ILMN_1705568	-0.421439	-0.383816		-0.26111	-0.296006		-0.375129						-0.515605	-0.370528		0.232827
ENSG00000099284	ILMN_1705570
ENSG00000082126	ILMN_1705579
ENSG00000135372	ILMN_1705594
ENSG00000187961	ILMN_1705602
ENSG00000172757	ILMN_1705617
ENSG00000036672	ILMN_1705627		0.244443			0.326069	0.173827
ENSG00000100312	ILMN_1705637
ENSG00000187244	ILMN_1705653									0.0638543
ENSG00000180219	ILMN_1705659
ENSG00000104093	ILMN_1705663					-0.200809	-0.0743054
ENSG00000088002	ILMN_1705674
ENSG00000170262	ILMN_1705676
ENSG00000213057	ILMN_1705677		0.0328864
ENSG00000162761	ILMN_1705678
ENSG00000130254	ILMN_1705679											0.48098
ENSG00000110811	ILMN_1705682
ENSG00000143995	ILMN_1705685														-0.0998075
ENSG00000154146	ILMN_1705686
ENSG00000148848	ILMN_1705689			-0.0855195		-0.102456							-0.178167
ENSG00000198612	ILMN_1705711														0.178242	0.330113
ENSG00000163125	ILMN_1705733						0.190257							0.0230617		-0.00491235
ENSG00000174038	ILMN_1705735
ENSG00000178035	ILMN_1705737
ENSG00000165801	ILMN_1705743					0.117967									0.0602233
ENSG00000189181	ILMN_1705745
ENSG00000041802	ILMN_1705746
ENSG00000198959	ILMN_1705750
ENSG00000184220	ILMN_1705753
ENSG00000147082	ILMN_1705757
ENSG00000070031	ILMN_1705763
ENSG00000095321	ILMN_1705767	-0.253236
ENSG00000104432	ILMN_1705769		0.230411
ENSG00000179886	ILMN_1705774
ENSG00000162231	ILMN_1705783
ENSG00000001626	ILMN_1705813						-0.116356
ENSG00000167767	ILMN_1705814
ENSG00000164327	ILMN_1705828				0.0101667		-0.155449	0.0180949	0.116736			-0.288188		-0.293118
ENSG00000128881	ILMN_1705834											-0.083457			-0.0771028		0.0992879
ENSG00000151773	ILMN_1705843
ENSG00000182518	ILMN_1705848			0.295838
ENSG00000116096	ILMN_1705849
ENSG00000129354	ILMN_1705861
ENSG00000163092	ILMN_1705865
ENSG00000085788	ILMN_1705871					0.325214									0.198232
ENSG00000187109	ILMN_1705876			-0.0996299	-0.138341			-0.111139	-0.126749				-0.171257
ENSG00000183918	ILMN_1705892														-0.0136708
ENSG00000130638	ILMN_1705900
ENSG00000203804	ILMN_1705904
ENSG00000124789	ILMN_1705907						0.146444		0.111566						0.117881
ENSG00000279891	ILMN_1705921
ENSG00000175866	ILMN_1705922		0.226491									-0.164711
ENSG00000144028	ILMN_1705928
ENSG00000154359	ILMN_1705953	0.307951		0.306708		0.115834						0.351079	0.290257
ENSG00000150540	ILMN_1705984											-0.131226			-0.438262
ENSG00000165195	ILMN_1705985			0.0876364		0.164739			-0.117757				0.0818901		-0.00575975
ENSG00000198517	ILMN_1705986	-0.0159232	-0.0120115
ENSG00000213930	ILMN_1706005
ENSG00000185112	ILMN_1706015			-0.302758		0.0609146							-0.0274053
ENSG00000137648	ILMN_1706021
ENSG00000107104	ILMN_1706031		0.217525				-0.155108
ENSG00000180287	ILMN_1706051				0.110222		-0.0830847	0.0167497				0.0127616			0.137771
ENSG00000188833	ILMN_1706056
ENSG00000062485	ILMN_1706057		0.178761		0.232441			0.337998		-0.450151
ENSG00000135423	ILMN_1706070
ENSG00000115524	ILMN_1706075
ENSG00000178591	ILMN_1706077
ENSG00000092148	ILMN_1706094		0.0266327									0.0662241	-0.0683101		0.18071
ENSG00000100697	ILMN_1706100	0.135864	0.0647379	0.0476384	0.0250724		-0.128521	0.0433228	0.0326022				-0.0676065		0.073831
ENSG00000153790	ILMN_1706101					-0.153442
ENSG00000206053	ILMN_1706118											-0.231564
ENSG00000238269	ILMN_1706140
ENSG00000126249	ILMN_1706149					-0.00364966
ENSG00000112144	ILMN_1706154					-0.105025	-0.352612								-0.0111146
ENSG00000139200	ILMN_1706186												-0.259575
ENSG00000099917	ILMN_1706200									0.286119			-0.389031
ENSG00000112320	ILMN_1706203		-0.00201719
ENSG00000182324	ILMN_1706207
ENSG00000136869	ILMN_1706217	0.357179			0.318093			0.405456
ENSG00000124207	ILMN_1706238
ENSG00000150753	ILMN_1706246	0.165963
ENSG00000103253	ILMN_1706262
ENSG00000141576	ILMN_1706266					-0.0821435
ENSG00000168229	ILMN_1706268
ENSG00000182208	ILMN_1706273
ENSG00000165731	ILMN_1706301	-0.0734426	0.0947788
ENSG00000008277	ILMN_1706302					0.0272542
ENSG00000134698	ILMN_1706304	-0.0582379	-0.302177	-0.120284	-0.163244		-0.0441942	-0.00537586					-0.168976				0.0556438
ENSG00000133983	ILMN_1706305
ENSG00000243147	ILMN_1706326
ENSG00000177570	ILMN_1706337						0.18433							0.252024		0.200793
ENSG00000181220	ILMN_1706342									-0.292649
ENSG00000163686	ILMN_1706344
ENSG00000168778	ILMN_1706345
ENSG00000087903	ILMN_1706357					0.190952
ENSG00000110048	ILMN_1706376												0.18188
ENSG00000147804	ILMN_1706386
ENSG00000167165	ILMN_1706390
ENSG00000176108	ILMN_1706397
ENSG00000064835	ILMN_1706403
ENSG00000054793	ILMN_1706406														0.352705
ENSG00000188996	ILMN_1706410
ENSG00000143303	ILMN_1706413
ENSG00000213996	ILMN_1706419
ENSG00000125868	ILMN_1706426
ENSG00000110492	ILMN_1706440
ENSG00000136319	ILMN_1706455														0.194337
ENSG00000122592	ILMN_1706478
ENSG00000182795	ILMN_1706483
ENSG00000143032	ILMN_1706493
ENSG00000187848	ILMN_1706497
ENSG00000111817	ILMN_1706498
ENSG00000055332	ILMN_1706502		0.198047	-0.0364245			0.0713293								0.14132
ENSG00000130635	ILMN_1706505									0.168359
ENSG00000178187	ILMN_1706506
ENSG00000167074	ILMN_1706511
ENSG00000058085	ILMN_1706519
ENSG00000133275	ILMN_1706521	0.0496336
ENSG00000143226	ILMN_1706523
ENSG00000114770	ILMN_1706531	0.27936		0.403008	0.0662243			0.299778	0.0293502				0.259942
ENSG00000101448	ILMN_1706538
ENSG00000120733	ILMN_1706539									-0.0910241		0.101644		-0.15178
ENSG00000125952	ILMN_1706546
ENSG00000160460	ILMN_1706548	-0.136564	0.0416704
ENSG00000116698	ILMN_1706553													0.206858
ENSG00000171103	ILMN_1706558															0.171345
ENSG00000130958	ILMN_1706571				0.308133			0.188011	0.318079
ENSG00000129214	ILMN_1706579
ENSG00000128335	ILMN_1706582
ENSG00000150768	ILMN_1706583				-0.139927		-0.0352042	-0.0288292		-0.141379
ENSG00000130382	ILMN_1706590
ENSG00000134283	ILMN_1706593					0.138402
ENSG00000155893	ILMN_1706598			-0.0226985			-0.277498					-0.0307552	-0.13394
ENSG00000134297	ILMN_1706610
ENSG00000101443	ILMN_1706612	0.159431
ENSG00000197561	ILMN_1706635
ENSG00000163359	ILMN_1706643
ENSG00000176697	ILMN_1706644	-0.235254
ENSG00000164430	ILMN_1706645
ENSG00000176294	ILMN_1706649
ENSG00000114026	ILMN_1706652
ENSG00000178922	ILMN_1706660
ENSG00000177181	ILMN_1706664			0.0340325	0.0554199	0.0808254	0.213726	-0.0542991	0.0314839					0.350354
ENSG00000128519	ILMN_1706672
ENSG00000100030	ILMN_1706677			-0.105894			0.169119							-0.120114	-0.314416
ENSG00000215397	ILMN_1706682
ENSG00000109790	ILMN_1706687														0.21445
ENSG00000138030	ILMN_1706690
ENSG00000182791	ILMN_1706691
ENSG00000184208	ILMN_1706699											0.0780755		0.107017
ENSG00000136485	ILMN_1706706		0.14531											0.131736
ENSG00000177042	ILMN_1706718
ENSG00000091972	ILMN_1706722
ENSG00000112200	ILMN_1706734			0.26607	0.0645098		0.293251	0.256672					0.236712		-0.000190852
ENSG00000176986	ILMN_1706758				-0.00279616			0.0663901								0.0043817
ENSG00000143457	ILMN_1706764											0.122072			0.0830904
ENSG00000106633	ILMN_1706775
ENSG00000105486	ILMN_1706779
ENSG00000149591	ILMN_1706783
ENSG00000105968	ILMN_1706784						0.000134273							-0.309109
ENSG00000070985	ILMN_1706805
ENSG00000268104	ILMN_1706813
ENSG00000120742	ILMN_1706817													-0.486254
ENSG00000115970	ILMN_1706818						-0.149749							-0.0203117
ENSG00000065243	ILMN_1706825				-0.0254477		-0.275927	-0.303355
ENSG00000153060	ILMN_1706832
ENSG00000180483	ILMN_1706838
ENSG00000113649	ILMN_1706839						-0.0399595							-0.326253	-0.0039928
ENSG00000079482	ILMN_1706845
ENSG00000108342	ILMN_1706852
ENSG00000183172	ILMN_1706859					0.0954314
ENSG00000109475	ILMN_1706873	0.1911
ENSG00000110987	ILMN_1706886		-0.457086							0.126235
ENSG00000128714	ILMN_1706901																-0.235995
ENSG00000243130	ILMN_1706911
ENSG00000128596	ILMN_1706935
ENSG00000132646	ILMN_1706958								0.0054952
ENSG00000177370	ILMN_1706959					0.205223						0.322306
ENSG00000120549	ILMN_1706960
ENSG00000160710	ILMN_1706963
ENSG00000170653	ILMN_1706967	-0.174853										-0.198866		-0.180822
ENSG00000151917	ILMN_1706969
ENSG00000257267	ILMN_1706990
ENSG00000178031	ILMN_1706992											-0.136536
ENSG00000185973	ILMN_1707002													0.12122
ENSG00000131196	ILMN_1707051
ENSG00000197245	ILMN_1707055
ENSG00000135945	ILMN_1707062					0.402927	0.480697
ENSG00000256463	ILMN_1707065
ENSG00000186675	ILMN_1707066
ENSG00000106333	ILMN_1707070
ENSG00000134243	ILMN_1707077	0.130942	0.0802965				0.0765161		0.232895			0.269984		0.076597
ENSG00000078967	ILMN_1707084													0.127953
ENSG00000162777	ILMN_1707088
ENSG00000167384	ILMN_1707095
ENSG00000157349	ILMN_1707123				-0.0218489			0.000650505	-0.0480052
ENSG00000003436	ILMN_1707124													0.0951629	0.176731
ENSG00000187624	ILMN_1707137
ENSG00000093167	ILMN_1707156		0.215214
ENSG00000116771	ILMN_1707169
ENSG00000168148	ILMN_1707173
ENSG00000165671	ILMN_1707175	0.000152336	0.217367				-0.075328					-0.139564
ENSG00000140153	ILMN_1707199						0.348086
ENSG00000167080	ILMN_1707200						-0.104715
ENSG00000108001	ILMN_1707232			0.147145									0.295107
ENSG00000004961	ILMN_1707236			0.227014									0.281052
ENSG00000117569	ILMN_1707240	0.0787087	-0.181403				0.375116								-0.118054		0.154191
ENSG00000142794	ILMN_1707244
ENSG00000197153	ILMN_1707257
ENSG00000163794	ILMN_1707258
ENSG00000205445	ILMN_1707273
ENSG00000170160	ILMN_1707277			0.242826			0.336524
ENSG00000121316	ILMN_1707286																-0.131672
ENSG00000105610	ILMN_1707304
ENSG00000269335	ILMN_1707308
ENSG00000074416	ILMN_1707310									0.00905852
ENSG00000138483	ILMN_1707311
ENSG00000165030	ILMN_1707312
ENSG00000135903	ILMN_1707314				-0.248334	-0.283433		-0.372326				-0.323348
ENSG00000165966	ILMN_1707323
ENSG00000089123	ILMN_1707326		-0.233076			-0.316143
ENSG00000241553	ILMN_1707336											0.110688
ENSG00000154640	ILMN_1707339
ENSG00000144749	ILMN_1707342	-0.151986	-0.0679152	-0.126312									-0.203539
ENSG00000198680	ILMN_1707350														0.0850505
ENSG00000178358	ILMN_1707351
ENSG00000165410	ILMN_1707356			0.118401		-0.0726703	-0.0726513						0.0558334
ENSG00000116329	ILMN_1707368
ENSG00000197241	ILMN_1707370
ENSG00000188783	ILMN_1707380									0.0135282
ENSG00000119715	ILMN_1707398
ENSG00000166569	ILMN_1707426
ENSG00000167798	ILMN_1707433
ENSG00000167258	ILMN_1707448	0.0991254				-0.036852	0.201886					0.372333
ENSG00000204193	ILMN_1707461
ENSG00000109572	ILMN_1707467		-0.0706214	-0.144412									-0.247038
ENSG00000182247	ILMN_1707475
ENSG00000196323	ILMN_1707481	0.330391	0.175979											0.0973907	0.284633
ENSG00000152147	ILMN_1707484						0.304041
ENSG00000083896	ILMN_1707506	0.230911	0.245761			0.237694
ENSG00000130517	ILMN_1707513
ENSG00000186416	ILMN_1707534
ENSG00000070950	ILMN_1707548													0.13193	0.0381103
ENSG00000183077	ILMN_1707551														0.038177
ENSG00000141441	ILMN_1707553	-0.123892	0.0798739	-0.0407989	0.0692573	-0.0842258		-0.124102				-0.292473	-0.206477
ENSG00000186297	ILMN_1707571
ENSG00000119457	ILMN_1707585
ENSG00000050730	ILMN_1707591											-0.266855				0.00706432	-0.313093
ENSG00000130988	ILMN_1707592
ENSG00000075407	ILMN_1707596
ENSG00000142784	ILMN_1707600	-0.357144	-0.211212							0.182373
ENSG00000165197	ILMN_1707612
ENSG00000133398	ILMN_1707631
ENSG00000187118	ILMN_1707634													0.215332	0.143613
ENSG00000107186	ILMN_1707649
ENSG00000186136	ILMN_1707668
ENSG00000113946	ILMN_1707670
ENSG00000185745	ILMN_1707695
ENSG00000010379	ILMN_1707710
ENSG00000157884	ILMN_1707713
ENSG00000164929	ILMN_1707717
ENSG00000105281	ILMN_1707720
ENSG00000167772	ILMN_1707727
ENSG00000053438	ILMN_1707734									0.0417855		-0.258712
ENSG00000214946	ILMN_1707741
ENSG00000181939	ILMN_1707760
ENSG00000004866	ILMN_1707763														-0.109807
ENSG00000163806	ILMN_1707769														0.0524927
ENSG00000197134	ILMN_1707775														-0.171864		0.0411662
ENSG00000272514	ILMN_1707780			-0.248401
ENSG00000232112	ILMN_1707783
ENSG00000102125	ILMN_1707791																0.20254
ENSG00000274588	ILMN_1707799
ENSG00000133135	ILMN_1707807																0.0755968
ENSG00000083845	ILMN_1707810
ENSG00000240224	ILMN_1707828
ENSG00000164032	ILMN_1707858																0.0385008
ENSG00000204130	ILMN_1707872
ENSG00000157064	ILMN_1707881
ENSG00000109016	ILMN_1707901													0.127273
ENSG00000131969	ILMN_1707925	-0.5222
ENSG00000173928	ILMN_1707943
ENSG00000127311	ILMN_1707945													0.023802
ENSG00000104964	ILMN_1707958
ENSG00000144426	ILMN_1707968	0.0181975	0.00440026				-0.270377
ENSG00000099937	ILMN_1707975
ENSG00000255221	ILMN_1707979
ENSG00000176302	ILMN_1707985
ENSG00000204516	ILMN_1708006	0.289101				0.39972									0.184032
ENSG00000132434	ILMN_1708009
ENSG00000161010	ILMN_1708015
ENSG00000124098	ILMN_1708016					0.0947957
ENSG00000229205	ILMN_1708023
ENSG00000157110	ILMN_1708025
ENSG00000137103	ILMN_1708029
ENSG00000166289	ILMN_1708041
ENSG00000058056	ILMN_1708059			-0.0127792									0.0700467
ENSG00000047849	ILMN_1708064											-0.205429
ENSG00000204209	ILMN_1708077
ENSG00000172954	ILMN_1708081			-0.0193066		-0.158251							-0.00440577
ENSG00000050327	ILMN_1708093
ENSG00000125779	ILMN_1708095
ENSG00000271601	ILMN_1708098
ENSG00000176619	ILMN_1708101
ENSG00000261609	ILMN_1708103		0.0357302		-0.00595441	0.321018	0.165399	0.216264	0.0888307			0.130537	0.20662
ENSG00000106462	ILMN_1708105		0.322247			0.262435				-0.329168
ENSG00000143196	ILMN_1708107
ENSG00000164124	ILMN_1708110				0.180726			0.0802768
ENSG00000135373	ILMN_1708130
ENSG00000198908	ILMN_1708131						0.284301								0.0231404
ENSG00000093000	ILMN_1708132	-0.112232	0.0211607				-0.129136
ENSG00000134590	ILMN_1708143
ENSG00000028839	ILMN_1708147	0.330453	0.166347	0.35285		0.391058							0.388277	0.36141
ENSG00000196976	ILMN_1708151
ENSG00000184459	ILMN_1708152
ENSG00000100151	ILMN_1708159
ENSG00000182481	ILMN_1708160
ENSG00000107581	ILMN_1708164		-0.0281247				-0.0419018
ENSG00000163814	ILMN_1708167
ENSG00000100083	ILMN_1708174
ENSG00000155087	ILMN_1708182
ENSG00000126838	ILMN_1708183
ENSG00000164164	ILMN_1708203	0.252957	0.272899	0.350958		0.177025	0.374775								0.196283
ENSG00000181789	ILMN_1708204											0.220196
ENSG00000137843	ILMN_1708223			0.0512171									0.130009
ENSG00000176787	ILMN_1708238
ENSG00000104972	ILMN_1708248
ENSG00000126368	ILMN_1708249
ENSG00000106404	ILMN_1708267
ENSG00000222047	ILMN_1708277
ENSG00000171954	ILMN_1708303
ENSG00000176029	ILMN_1708304
ENSG00000158578	ILMN_1708323
ENSG00000090565	ILMN_1708328
ENSG00000196408	ILMN_1708337
ENSG00000196730	ILMN_1708340	-0.0415046	-0.134033
ENSG00000067334	ILMN_1708345
ENSG00000151651	ILMN_1708348
ENSG00000129038	ILMN_1708363
ENSG00000127527	ILMN_1708369											0.211182
ENSG00000125347	ILMN_1708375			0.390185									0.588621
ENSG00000163832	ILMN_1708382											0.438303
ENSG00000012504	ILMN_1708391
ENSG00000181240	ILMN_1708398
ENSG00000130119	ILMN_1708414
ENSG00000170540	ILMN_1708416			0.0573299									0.0194583	0.0153146
ENSG00000102753	ILMN_1708427		-0.113308			-0.146921	-0.151613
ENSG00000178015	ILMN_1708428					-0.329008
ENSG00000182621	ILMN_1708432	0.101223		0.131527									0.197596	0.25465	0.164413
ENSG00000185808	ILMN_1708451			-0.283037									-0.509256
ENSG00000177042	ILMN_1708482
ENSG00000147439	ILMN_1708485								-0.106649
ENSG00000064666	ILMN_1708486
ENSG00000174672	ILMN_1708496
ENSG00000072364	ILMN_1708502	0.354343	0.176527			0.328421									0.389402
ENSG00000175175	ILMN_1708508
ENSG00000176953	ILMN_1708510											-0.134945
ENSG00000163141	ILMN_1708513
ENSG00000099256	ILMN_1708516
ENSG00000116183	ILMN_1708529		-0.189151									-0.157268			-0.181036
ENSG00000125618	ILMN_1708534									0.000791536
ENSG00000168214	ILMN_1708537		0.302119												0.16295
ENSG00000169040	ILMN_1708569
ENSG00000162366	ILMN_1708580
ENSG00000173175	ILMN_1708588		-0.165017
ENSG00000137710	ILMN_1708611				0.286218		0.290776	0.358306	0.20269						0.149637		-0.190418
ENSG00000168477	ILMN_1708615											-0.376387
ENSG00000085415	ILMN_1708619	-0.425949	-0.540835			-0.17452	-0.0633047
ENSG00000179965	ILMN_1708632
ENSG00000182552	ILMN_1708660					-0.000302161
ENSG00000120437	ILMN_1708672
ENSG00000187871	ILMN_1708710
ENSG00000117632	ILMN_1708714
ENSG00000152061	ILMN_1708721					-0.231519	-0.0478488					-0.215806			-0.324024
ENSG00000246705	ILMN_1708728							0.000715449
ENSG00000168268	ILMN_1708743
ENSG00000179626	ILMN_1708747
ENSG00000172365	ILMN_1708772
ENSG00000130707	ILMN_1708778
ENSG00000115523	ILMN_1708779
ENSG00000037749	ILMN_1708782	-0.164062
ENSG00000113522	ILMN_1708789														-0.162968
ENSG00000131686	ILMN_1708790
ENSG00000145088	ILMN_1708798
ENSG00000124151	ILMN_1708805					-0.467082
ENSG00000132703	ILMN_1708833
ENSG00000113384	ILMN_1708841
ENSG00000168412	ILMN_1708845
ENSG00000213923	ILMN_1708858
ENSG00000179796	ILMN_1708861
ENSG00000139832	ILMN_1708881
ENSG00000274529	ILMN_1708886
ENSG00000107551	ILMN_1708890
ENSG00000184178	ILMN_1708891
ENSG00000064545	ILMN_1708900											0.0535879
ENSG00000124260	ILMN_1708901				-0.157825			-0.244644
ENSG00000158435	ILMN_1708906
ENSG00000197889	ILMN_1708907
ENSG00000067840	ILMN_1708916
ENSG00000097007	ILMN_1708922					0.105566
ENSG00000148926	ILMN_1708934
ENSG00000107371	ILMN_1708936					-0.00408172
ENSG00000188596	ILMN_1708941		-0.0839946
ENSG00000132612	ILMN_1708946	0.37908
ENSG00000174939	ILMN_1708950
ENSG00000109534	ILMN_1708954						0.0532852
ENSG00000196091	ILMN_1708957
ENSG00000171109	ILMN_1708959					0.376399
ENSG00000180708	ILMN_1708982
ENSG00000118307	ILMN_1708983
ENSG00000167733	ILMN_1708987
ENSG00000184058	ILMN_1708989
ENSG00000108100	ILMN_1708991			-0.355485	-0.252812				-0.294155				-0.447752
ENSG00000101057	ILMN_1709020					-0.162467
ENSG00000182397	ILMN_1709024
ENSG00000163820	ILMN_1709032			-0.000759406		0.168353							-0.0198174	-0.261029
ENSG00000204296	ILMN_1709035
ENSG00000167526	ILMN_1709039
ENSG00000173933	ILMN_1709042
ENSG00000107020	ILMN_1709043
ENSG00000118707	ILMN_1709044	0.341957	0.174451	0.392061
ENSG00000109944	ILMN_1709050
ENSG00000174989	ILMN_1709056
ENSG00000187634	ILMN_1709067
ENSG00000138430	ILMN_1709075						0.275681
ENSG00000177602	ILMN_1709085
ENSG00000165621	ILMN_1709091
ENSG00000243064	ILMN_1709092
ENSG00000113594	ILMN_1709094					-0.183461									0.0623704
ENSG00000170776	ILMN_1709101	-0.170378
ENSG00000188419	ILMN_1709112														-0.0219269
ENSG00000100324	ILMN_1709114											0.373386		0.288183
ENSG00000074855	ILMN_1709124				0.0614605
ENSG00000134759	ILMN_1709132
ENSG00000185129	ILMN_1709142	0.100247	0.10267				0.114648								0.047037
ENSG00000184838	ILMN_1709153														-0.165844
ENSG00000171241	ILMN_1709162
ENSG00000120907	ILMN_1709167
ENSG00000158497	ILMN_1709173
ENSG00000102313	ILMN_1709177
ENSG00000163328	ILMN_1709194
ENSG00000111729	ILMN_1709204
ENSG00000186166	ILMN_1709227
ENSG00000198734	ILMN_1709233																-0.0929619
ENSG00000120915	ILMN_1709237						0.193538
ENSG00000137713	ILMN_1709247		0.298401			0.0486839	0.216383							0.154422
ENSG00000100433	ILMN_1709253			-0.0289185									-0.0420954
ENSG00000178209	ILMN_1709256													-0.287856
ENSG00000183145	ILMN_1709257											-0.0704156
ENSG00000120925	ILMN_1709265				0.067888		0.322613	0.163332	0.107333						0.195455
ENSG00000179455	ILMN_1709267
ENSG00000154162	ILMN_1709269																-0.0647923
ENSG00000134690	ILMN_1709294
ENSG00000165509	ILMN_1709296
ENSG00000113525	ILMN_1709300
ENSG00000139780	ILMN_1709319
ENSG00000111335	ILMN_1709333	-0.162663															0.26399
ENSG00000100926	ILMN_1709334													0.581422
ENSG00000175416	ILMN_1709346
ENSG00000165092	ILMN_1709348
ENSG00000163734	ILMN_1709350
ENSG00000047365	ILMN_1709360			0.246495									0.180152
ENSG00000135436	ILMN_1709367
ENSG00000114209	ILMN_1709396	0.11663				0.0541862							0.100471		0.233446
ENSG00000162461	ILMN_1709399									-0.276623
ENSG00000009724	ILMN_1709408
ENSG00000203877	ILMN_1709413
ENSG00000205221	ILMN_1709434
ENSG00000131165	ILMN_1709439
ENSG00000135678	ILMN_1709440				-0.295394			-0.324661	-0.246646							-0.349931
ENSG00000105619	ILMN_1709451
ENSG00000144619	ILMN_1709471					0.211405	-0.279802								0.0611655
ENSG00000162771	ILMN_1709472
ENSG00000116127	ILMN_1709474								0.0561696						-0.0487662
ENSG00000137693	ILMN_1709479		0.0244023
ENSG00000020922	ILMN_1709483						0.111914
ENSG00000197299	ILMN_1709484						-0.0411936							-0.128057			0.262351
ENSG00000101955	ILMN_1709486												0.352109
ENSG00000258366	ILMN_1709538
ENSG00000196296	ILMN_1709541
ENSG00000167815	ILMN_1709584
ENSG00000154330	ILMN_1709590
ENSG00000163064	ILMN_1709593														-0.201264
ENSG00000207405	ILMN_1709604
ENSG00000185090	ILMN_1709605
ENSG00000129084	ILMN_1709611
ENSG00000017427	ILMN_1709613		0.143997	0.0979347	0.229407		0.0164925	0.227683					0.0399155
ENSG00000166484	ILMN_1709623
ENSG00000165948	ILMN_1709626
ENSG00000159884	ILMN_1709630
ENSG00000164237	ILMN_1709634	0.215582					0.195265
ENSG00000169507	ILMN_1709635
ENSG00000173894	ILMN_1709645		-0.0052953			-0.105817
ENSG00000179292	ILMN_1709659
ENSG00000131459	ILMN_1709674					-0.0748166
ENSG00000166206	ILMN_1709681						-0.183766
ENSG00000187180	ILMN_1709708
ENSG00000172061	ILMN_1709717	-0.26982												-0.24516
ENSG00000171517	ILMN_1709719					-0.0589445	-0.0292341
ENSG00000183760	ILMN_1709725
ENSG00000145740	ILMN_1709728														0.204181
ENSG00000125378	ILMN_1709734
ENSG00000087301	ILMN_1709740
ENSG00000157036	ILMN_1709747						0.234822
ENSG00000106868	ILMN_1709750
ENSG00000089006	ILMN_1709772			0.210926									0.156799
ENSG00000062485	ILMN_1709775		-0.179578		0.0139953			-0.0507436		-0.0286528
ENSG00000128340	ILMN_1709795
ENSG00000172482	ILMN_1709796
ENSG00000204420	ILMN_1709799
ENSG00000146707	ILMN_1709800
ENSG00000100138	ILMN_1709809											-0.00111194
ENSG00000153406	ILMN_1709814
ENSG00000172733	ILMN_1709815		-0.353671	-0.515536					-0.379374				-0.423211
ENSG00000138459	ILMN_1709817					0.0691653								-0.0266167	0.132811
ENSG00000136250	ILMN_1709820
ENSG00000254221	ILMN_1709824													-0.0832042
ENSG00000140006	ILMN_1709825
ENSG00000115474	ILMN_1709847
ENSG00000187735	ILMN_1709851			0.0109321									-0.0651766
ENSG00000140553	ILMN_1709860
ENSG00000069812	ILMN_1709870											-0.427402
ENSG00000184108	ILMN_1709877
ENSG00000112144	ILMN_1709882					0.194043	0.313288								0.173162
ENSG00000166855	ILMN_1709894		-0.0930346		0.0248704		0.135737	-0.0727603
ENSG00000162630	ILMN_1709907
ENSG00000123560	ILMN_1709919
ENSG00000163328	ILMN_1709925
ENSG00000186687	ILMN_1709936					-0.219884
ENSG00000104783	ILMN_1709937		-0.148146									-0.38146
ENSG00000159147	ILMN_1709953											0.168146					-0.0896273
ENSG00000158813	ILMN_1709975	-0.24791	-0.232742	-0.280073								-0.233602	-0.335308	-0.457385
ENSG00000104883	ILMN_1710000
ENSG00000229117	ILMN_1710001
ENSG00000007312	ILMN_1710017
ENSG00000188050	ILMN_1710026
ENSG00000141744	ILMN_1710027
ENSG00000110090	ILMN_1710052
ENSG00000170786	ILMN_1710064
ENSG00000140479	ILMN_1710070
ENSG00000130584	ILMN_1710092	0.270808	0.265496												0.14787		-0.343326
ENSG00000170293	ILMN_1710124
ENSG00000130021	ILMN_1710136
ENSG00000074266	ILMN_1710150		-0.217693			-0.0311633
ENSG00000131233	ILMN_1710161
ENSG00000141934	ILMN_1710170
ENSG00000102970	ILMN_1710186
ENSG00000170324	ILMN_1710203
ENSG00000186827	ILMN_1710204
ENSG00000119906	ILMN_1710207			-0.0559155	-0.145861		0.229371	0.0443197	-0.167615				0.0794856		-0.109522
ENSG00000151690	ILMN_1710209			-0.242228		0.106895							-0.0653012
ENSG00000169857	ILMN_1710216		0.258632			0.141586	0.336404
ENSG00000120215	ILMN_1710217																-0.323464
ENSG00000004948	ILMN_1710219					-0.237835									-0.132691
ENSG00000178623	ILMN_1710221
ENSG00000105643	ILMN_1710229											-0.432538					0.218218
ENSG00000168124	ILMN_1710243
ENSG00000151789	ILMN_1710268											0.133185
ENSG00000149488	ILMN_1710269
ENSG00000101162	ILMN_1710280
ENSG00000114315	ILMN_1710284												0.5116	0.389751	0.404706
ENSG00000149972	ILMN_1710289
ENSG00000136160	ILMN_1710297
ENSG00000204815	ILMN_1710303
ENSG00000179363	ILMN_1710312
ENSG00000198929	ILMN_1710315											-0.0697222			-0.13174
ENSG00000152034	ILMN_1710322
ENSG00000136155	ILMN_1710325
ENSG00000080822	ILMN_1710326
ENSG00000104177	ILMN_1710329		-0.133116
ENSG00000140859	ILMN_1710354
ENSG00000155052	ILMN_1710394
ENSG00000100764	ILMN_1710406
ENSG00000205213	ILMN_1710408				0.19132			0.332665
ENSG00000162040	ILMN_1710416
ENSG00000139722	ILMN_1710427
ENSG00000170312	ILMN_1710428
ENSG00000175463	ILMN_1710434
ENSG00000174136	ILMN_1710479
ENSG00000084234	ILMN_1710482
ENSG00000100767	ILMN_1710495
ENSG00000070087	ILMN_1710512					-0.113796							-0.197465	-0.354673
ENSG00000069399	ILMN_1710514
ENSG00000079102	ILMN_1710522	-0.205142	-0.232403	-0.273891	-0.210797			-0.210838							-0.26564
ENSG00000081923	ILMN_1710523					-0.357349
ENSG00000148498	ILMN_1710524
ENSG00000141873	ILMN_1710543
ENSG00000169851	ILMN_1710544														0.0793976		-0.386171
ENSG00000179292	ILMN_1710553
ENSG00000121274	ILMN_1710571					0.45043									0.339178
ENSG00000188784	ILMN_1710590
ENSG00000157933	ILMN_1710598	-0.00920072	-0.00848849							-0.0934218
ENSG00000100395	ILMN_1710600
ENSG00000157131	ILMN_1710606
ENSG00000140254	ILMN_1710622
ENSG00000140832	ILMN_1710644
ENSG00000102043	ILMN_1710652
ENSG00000168924	ILMN_1710668
ENSG00000112029	ILMN_1710676
ENSG00000139531	ILMN_1710682
ENSG00000151338	ILMN_1710684																0.101826
ENSG00000106245	ILMN_1710697
ENSG00000158796	ILMN_1710710		0.216607	0.151492								-0.0584065	0.186508	0.188226	0.215402
ENSG00000164185	ILMN_1710722
ENSG00000169855	ILMN_1710723			-0.123695									-0.266186
ENSG00000128394	ILMN_1710726
ENSG00000180613	ILMN_1710727
ENSG00000113088	ILMN_1710734
ENSG00000112200	ILMN_1710735			0.100757	0.0604269		-0.133579	-0.0345838					0.0482596		-0.0719173
ENSG00000056586	ILMN_1710738	0.217875		0.250014		0.00841252	0.286869						0.236231		0.16121
ENSG00000166278	ILMN_1710740
ENSG00000081059	ILMN_1710746
ENSG00000147813	ILMN_1710752
ENSG00000074800	ILMN_1710756
ENSG00000155827	ILMN_1710758								0.18614					0.395471
ENSG00000008735	ILMN_1710762		-0.28535
ENSG00000147121	ILMN_1710768	0.289937
ENSG00000077942	ILMN_1710815
ENSG00000175426	ILMN_1710859						0.076719								0.00773442
ENSG00000157259	ILMN_1710863
ENSG00000157570	ILMN_1710899			0.00800732
ENSG00000186868	ILMN_1710903
ENSG00000145860	ILMN_1710906			-0.0243385									-0.119801				-0.0127146
ENSG00000026751	ILMN_1710923											-0.167977
ENSG00000221859	ILMN_1710929
ENSG00000163565	ILMN_1710937
ENSG00000260852	ILMN_1710954
ENSG00000109084	ILMN_1710962						0.232008							0.0647057
ENSG00000213337	ILMN_1710979		-0.286579
ENSG00000126603	ILMN_1710985
ENSG00000171722	ILMN_1710993
ENSG00000164045	ILMN_1711005	-0.0417174	-0.152367		0.0176577			-0.0970941	0.045159
ENSG00000129009	ILMN_1711009		0.0662744
ENSG00000160202	ILMN_1711015
ENSG00000101391	ILMN_1711023
ENSG00000197893	ILMN_1711027
ENSG00000178814	ILMN_1711030
ENSG00000206013	ILMN_1711032
ENSG00000116809	ILMN_1711048
ENSG00000007402	ILMN_1711049									0.347889
ENSG00000167524	ILMN_1711060
ENSG00000123342	ILMN_1711062													-0.250609
ENSG00000205856	ILMN_1711067
ENSG00000119801	ILMN_1711069					0.235159	0.123909
ENSG00000168724	ILMN_1711089						0.29396
ENSG00000102804	ILMN_1711091
ENSG00000158445	ILMN_1711092						-0.118905
ENSG00000170340	ILMN_1711102
ENSG00000175662	ILMN_1711109			-0.323044						0.0569092			-0.233431
ENSG00000172139	ILMN_1711111
ENSG00000198576	ILMN_1711120									0.163594
ENSG00000152939	ILMN_1711124
ENSG00000155975	ILMN_1711139						0.514112
ENSG00000204301	ILMN_1711157									0.0177853
ENSG00000116213	ILMN_1711166
ENSG00000163141	ILMN_1711170
ENSG00000143578	ILMN_1711171
ENSG00000169469	ILMN_1711174
ENSG00000171824	ILMN_1711189	0.00490675
ENSG00000130844	ILMN_1711199
ENSG00000204542	ILMN_1711203
ENSG00000143126	ILMN_1711208	-0.350258								0.0987432
ENSG00000111676	ILMN_1711210
ENSG00000112699	ILMN_1711227
ENSG00000104112	ILMN_1711245
ENSG00000122779	ILMN_1711247						-0.0663911
ENSG00000065183	ILMN_1711254		0.13068		0.185606			0.175671							0.231409
ENSG00000164122	ILMN_1711269														0.00436961
ENSG00000064607	ILMN_1711270
ENSG00000149131	ILMN_1711272													-0.342928
ENSG00000105641	ILMN_1711275
ENSG00000261934	ILMN_1711283													-0.373342
ENSG00000147509	ILMN_1711288
ENSG00000104812	ILMN_1711289													0.30022
ENSG00000128567	ILMN_1711311
ENSG00000150625	ILMN_1711312						-0.242787
ENSG00000165609	ILMN_1711314					-0.325354
ENSG00000172943	ILMN_1711318
ENSG00000108395	ILMN_1711327		-0.102594	0.038837		-0.15071							-0.0688817
ENSG00000183317	ILMN_1711328
ENSG00000197769	ILMN_1711331
ENSG00000105967	ILMN_1711332				0.0515461			-0.0703899	0.0102972						0.052772
ENSG00000197275	ILMN_1711339
ENSG00000164318	ILMN_1711346
ENSG00000188269	ILMN_1711353
ENSG00000159915	ILMN_1711357
ENSG00000188038	ILMN_1711359
ENSG00000166188	ILMN_1711361
ENSG00000167632	ILMN_1711368
ENSG00000073670	ILMN_1711374
ENSG00000133119	ILMN_1711381
ENSG00000101109	ILMN_1711383											0.226048			-0.169403
ENSG00000196975	ILMN_1711408			0.078676
ENSG00000113048	ILMN_1711414
ENSG00000187583	ILMN_1711422
ENSG00000196131	ILMN_1711427
ENSG00000138080	ILMN_1711439
ENSG00000101158	ILMN_1711450
ENSG00000003989	ILMN_1711451	0.0461141	-0.182593
ENSG00000151116	ILMN_1711452
ENSG00000166946	ILMN_1711459
ENSG00000138587	ILMN_1711462
ENSG00000077152	ILMN_1711470
ENSG00000162004	ILMN_1711473
ENSG00000145819	ILMN_1711490					-0.00485636	-0.0593673							-0.0631494
ENSG00000171992	ILMN_1711491									0.356645
ENSG00000133246	ILMN_1711493
ENSG00000179915	ILMN_1711504						-0.220467								-0.219296		0.537614
ENSG00000100473	ILMN_1711514
ENSG00000114573	ILMN_1711516
ENSG00000188324	ILMN_1711517
ENSG00000164695	ILMN_1711542														0.000812106
ENSG00000170468	ILMN_1711543
ENSG00000110079	ILMN_1711550														-0.156565
ENSG00000127515	ILMN_1711557
ENSG00000102265	ILMN_1711566
ENSG00000153283	ILMN_1711573											-0.10256
ENSG00000135222	ILMN_1711579
ENSG00000176407	ILMN_1711585						-0.261636
ENSG00000102103	ILMN_1711596
ENSG00000126432	ILMN_1711606
ENSG00000145687	ILMN_1711608					0.496941	0.558253									0.449817	-0.345
ENSG00000130755	ILMN_1711617
ENSG00000100577	ILMN_1711642
ENSG00000176076	ILMN_1711650
ENSG00000116996	ILMN_1711662
ENSG00000249481	ILMN_1711681
ENSG00000069493	ILMN_1711702
ENSG00000125149	ILMN_1711703			0.193343									0.0412807	0.179682
ENSG00000270765	ILMN_1711712
ENSG00000179088	ILMN_1711720
ENSG00000078549	ILMN_1711736											0.0555828					-0.0873952
ENSG00000100979	ILMN_1711748
ENSG00000189299	ILMN_1711758
ENSG00000159352	ILMN_1711765
ENSG00000113558	ILMN_1711766			0.556976	0.407854								0.475525	0.518252
ENSG00000123405	ILMN_1711786
ENSG00000079999	ILMN_1711787
ENSG00000205883	ILMN_1711790
ENSG00000062194	ILMN_1711792					-0.267405							-0.314682	-0.38692
ENSG00000135045	ILMN_1711799				0.184912			0.0935712	0.21292
ENSG00000150471	ILMN_1711807	-0.740985			-0.876148	-0.407312	-0.17696	-0.657795							-0.712661
ENSG00000127838	ILMN_1711810				0.207493	0.331308		0.314371
ENSG00000197181	ILMN_1711818
ENSG00000185504	ILMN_1711823
ENSG00000155886	ILMN_1711826		0.325895	0.121257			-0.0386329		0.181391				0.29026		0.344189
ENSG00000088448	ILMN_1711828											0.0191428
ENSG00000085491	ILMN_1711838								-0.00129917							-0.160964	-0.0602127
ENSG00000008838	ILMN_1711853
ENSG00000114125	ILMN_1711862						0.543271
ENSG00000145293	ILMN_1711878
ENSG00000214160	ILMN_1711886	0.410682	0.285095
ENSG00000106078	ILMN_1711888					-0.228585	-0.15239									-0.329799
ENSG00000118513	ILMN_1711894	-0.144147	0.014821		-0.0826969		-0.146188	-0.0795137	-0.0890071				0.0236084		0.0713527
ENSG00000182718	ILMN_1711899
ENSG00000213347	ILMN_1711904		-0.33529
ENSG00000088298	ILMN_1711909
ENSG00000136021	ILMN_1711919				0.376362		0.383596	0.411348							0.417755
ENSG00000167107	ILMN_1711928
ENSG00000176495	ILMN_1711929
ENSG00000101460	ILMN_1711986
ENSG00000184261	ILMN_1711988
ENSG00000110719	ILMN_1711994
ENSG00000132466	ILMN_1712019		0.465672			0.201971
ENSG00000100678	ILMN_1712023													0.0358731
ENSG00000162711	ILMN_1712026
ENSG00000187257	ILMN_1712027			-0.0884401								-0.0944605		-0.240175
ENSG00000126062	ILMN_1712035
ENSG00000152767	ILMN_1712040				-0.0685764			-0.20756
ENSG00000088882	ILMN_1712046
ENSG00000176371	ILMN_1712051
ENSG00000219438	ILMN_1712065
ENSG00000110723	ILMN_1712066
ENSG00000159625	ILMN_1712067
ENSG00000182253	ILMN_1712075
ENSG00000140297	ILMN_1712082		0.145673
ENSG00000125246	ILMN_1712088
ENSG00000184481	ILMN_1712095											0.0740602
ENSG00000159200	ILMN_1712112
ENSG00000144554	ILMN_1712122						-0.314466
ENSG00000197147	ILMN_1712128					-0.168601	-0.123361							-0.0130479	0.0654474
ENSG00000204021	ILMN_1712141
ENSG00000166148	ILMN_1712159
ENSG00000183337	ILMN_1712161					-0.420602									-0.205597
ENSG00000187054	ILMN_1712162
ENSG00000278272	ILMN_1712184
ENSG00000171121	ILMN_1712197
ENSG00000035115	ILMN_1712231
ENSG00000173281	ILMN_1712236						-0.155929
ENSG00000147403	ILMN_1712250
ENSG00000167393	ILMN_1712257
ENSG00000196458	ILMN_1712269
ENSG00000169884	ILMN_1712283		-0.294542
ENSG00000164877	ILMN_1712291
ENSG00000186106	ILMN_1712298		-0.0535888				0.0691648
ENSG00000071967	ILMN_1712305			-0.112309									0.127171
ENSG00000053108	ILMN_1712308	-0.219769	-0.0946517									-0.342357
ENSG00000103769	ILMN_1712312					0.43649								0.309927
ENSG00000130829	ILMN_1712314				-0.200595			-0.342358
ENSG00000107625	ILMN_1712320
ENSG00000069966	ILMN_1712348									0.352365					-0.292316
ENSG00000088538	ILMN_1712352			0.102748									0.210535
ENSG00000112761	ILMN_1712360														0.158291
ENSG00000025770	ILMN_1712375
ENSG00000217555	ILMN_1712389
ENSG00000112514	ILMN_1712390
ENSG00000159248	ILMN_1712396
ENSG00000124570	ILMN_1712400
ENSG00000163923	ILMN_1712413
ENSG00000146038	ILMN_1712419														-0.388854		0.120392
ENSG00000132376	ILMN_1712423
ENSG00000159199	ILMN_1712430
ENSG00000179715	ILMN_1712431
ENSG00000175166	ILMN_1712432
ENSG00000138182	ILMN_1712452
ENSG00000162763	ILMN_1712454
ENSG00000173933	ILMN_1712455
ENSG00000182397	ILMN_1712456
ENSG00000116703	ILMN_1712457
ENSG00000102924	ILMN_1712461
ENSG00000175265	ILMN_1712469					-0.269602	-0.210549
ENSG00000122254	ILMN_1712475											0.200328
ENSG00000143486	ILMN_1712487
ENSG00000134901	ILMN_1712505
ENSG00000130226	ILMN_1712506
ENSG00000013573	ILMN_1712513	0.101549	0.0769002									0.0734347
ENSG00000118689	ILMN_1712515					-0.385264
ENSG00000185730	ILMN_1712517
ENSG00000086548	ILMN_1712522
ENSG00000171533	ILMN_1712523					-0.239122
ENSG00000121057	ILMN_1712530			0.0972252
ENSG00000187796	ILMN_1712532
ENSG00000156574	ILMN_1712537
ENSG00000188015	ILMN_1712545
ENSG00000086827	ILMN_1712556													0.339777
ENSG00000168066	ILMN_1712560
ENSG00000135069	ILMN_1712563		-0.14076
ENSG00000174132	ILMN_1712577
ENSG00000110195	ILMN_1712582
ENSG00000103260	ILMN_1712583											0.0161208
ENSG00000113273	ILMN_1712587
ENSG00000185869	ILMN_1712605
ENSG00000125864	ILMN_1712608
ENSG00000266200	ILMN_1712613
ENSG00000157343	ILMN_1712616
ENSG00000006704	ILMN_1712628
ENSG00000158125	ILMN_1712632	-0.0299703	-0.222242
ENSG00000116001	ILMN_1712634					0.0721831
ENSG00000143748	ILMN_1712636
ENSG00000042286	ILMN_1712639
ENSG00000171634	ILMN_1712657		0.291183	-0.0520135				0.103551				0.105489	0.210163
ENSG00000104695	ILMN_1712659
ENSG00000186862	ILMN_1712660									0.0804854
ENSG00000111961	ILMN_1712673			-0.0542561									0.0452952
ENSG00000185088	ILMN_1712678
ENSG00000177706	ILMN_1712684
ENSG00000180370	ILMN_1712687														0.0250009
ENSG00000197562	ILMN_1712705
ENSG00000127220	ILMN_1712707
ENSG00000132481	ILMN_1712708
ENSG00000176697	ILMN_1712712	-0.0245414
ENSG00000162813	ILMN_1712718														0.0885969
ENSG00000135525	ILMN_1712719		-0.108516
ENSG00000184502	ILMN_1712721
ENSG00000104371	ILMN_1712729
ENSG00000100744	ILMN_1712748	-0.189155				-0.196879
ENSG00000084754	ILMN_1712751
ENSG00000104825	ILMN_1712754
ENSG00000132128	ILMN_1712755
ENSG00000189001	ILMN_1712759
ENSG00000087502	ILMN_1712766														0.297386		-0.129248
ENSG00000133124	ILMN_1712774
ENSG00000173338	ILMN_1712776
ENSG00000158467	ILMN_1712786	-0.295312	-0.133581
ENSG00000168916	ILMN_1712798
ENSG00000134057	ILMN_1712803
ENSG00000106367	ILMN_1712806				-0.15856			-0.218422	-0.187394
ENSG00000275663	ILMN_1712808
ENSG00000204396	ILMN_1712836
ENSG00000165799	ILMN_1712849
ENSG00000182118	ILMN_1712859
ENSG00000169291	ILMN_1712865												-0.156686
ENSG00000126903	ILMN_1712887												0.420904
ENSG00000120694	ILMN_1712888						0.086442
ENSG00000174951	ILMN_1712894
ENSG00000134363	ILMN_1712896					0.0561619									-0.112414
ENSG00000120519	ILMN_1712912					-0.0481313			-0.145123						-0.163961
ENSG00000113763	ILMN_1712913									-0.426157
ENSG00000167680	ILMN_1712914					0.0201461
ENSG00000124588	ILMN_1712918
ENSG00000148719	ILMN_1712929
ENSG00000159086	ILMN_1712936
ENSG00000187094	ILMN_1712943
ENSG00000104964	ILMN_1712944
ENSG00000138036	ILMN_1712945						0.0386098			0.019325		-0.149968
ENSG00000158050	ILMN_1712959
ENSG00000174851	ILMN_1712975
ENSG00000186665	ILMN_1712985						0.00400008
ENSG00000145244	ILMN_1712998
ENSG00000099804	ILMN_1713006				0.122408			0.273206	0.203232
ENSG00000121270	ILMN_1713008
ENSG00000105223	ILMN_1713013
ENSG00000204963	ILMN_1713024
ENSG00000122375	ILMN_1713029
ENSG00000104324	ILMN_1713031
ENSG00000141959	ILMN_1713037
ENSG00000152229	ILMN_1713058					0.0439991							0.109089
ENSG00000166441	ILMN_1713086
ENSG00000153944	ILMN_1713088					-0.0644582									-0.187865
ENSG00000196139	ILMN_1713124
ENSG00000125482	ILMN_1713129
ENSG00000198010	ILMN_1713139
ENSG00000114686	ILMN_1713143											0.288518
ENSG00000187778	ILMN_1713147													0.288541
ENSG00000005302	ILMN_1713156
ENSG00000156256	ILMN_1713161
ENSG00000176148	ILMN_1713174
ENSG00000139620	ILMN_1713189													0.253724
ENSG00000156222	ILMN_1713246
ENSG00000186765	ILMN_1713247
ENSG00000119403	ILMN_1713249	-0.644524	-0.430674
ENSG00000183508	ILMN_1713266					0.456423
ENSG00000170484	ILMN_1713272
ENSG00000178602	ILMN_1713274
ENSG00000105402	ILMN_1713285
ENSG00000016864	ILMN_1713290
ENSG00000070413	ILMN_1713301	-0.111907	-0.220476
ENSG00000119004	ILMN_1713321						0.0578662
ENSG00000134121	ILMN_1713347					-0.279259										-0.347981
ENSG00000184788	ILMN_1713351
ENSG00000142541	ILMN_1713369
ENSG00000119718	ILMN_1713380
ENSG00000168490	ILMN_1713387
ENSG00000188505	ILMN_1713397
ENSG00000051009	ILMN_1713402
ENSG00000147488	ILMN_1713422			-0.17652									-0.0898906
ENSG00000135111	ILMN_1713449
ENSG00000196465	ILMN_1713450
ENSG00000083814	ILMN_1713454			0.269562									0.208407
ENSG00000130656	ILMN_1713458
ENSG00000103375	ILMN_1713462
ENSG00000120658	ILMN_1713471
ENSG00000150316	ILMN_1713482	0.205805	0.18584
ENSG00000163481	ILMN_1713486
ENSG00000220205	ILMN_1713491														0.174099
ENSG00000115525	ILMN_1713496													-0.156666
ENSG00000104415	ILMN_1713499	-0.0236506	0.00162906
ENSG00000141458	ILMN_1713505
ENSG00000122386	ILMN_1713521
ENSG00000187715	ILMN_1713523
ENSG00000092421	ILMN_1713529					0.0640182								0.193084
ENSG00000151005	ILMN_1713533
ENSG00000122367	ILMN_1713534
ENSG00000106785	ILMN_1713542
ENSG00000133067	ILMN_1713550	-0.226183	-0.158822
ENSG00000125869	ILMN_1713561
ENSG00000157540	ILMN_1713599		-0.286331			-0.309541	-0.467392							-0.326888
ENSG00000204695	ILMN_1713602
ENSG00000166501	ILMN_1713603						-0.00840685							0.0926494
ENSG00000103932	ILMN_1713605
ENSG00000078043	ILMN_1713613
ENSG00000149311	ILMN_1713630														-0.315828
ENSG00000197956	ILMN_1713636
ENSG00000116918	ILMN_1713668														-0.0524003
ENSG00000118242	ILMN_1713679
ENSG00000138081	ILMN_1713682
ENSG00000150540	ILMN_1713685											-0.0807354			0.040613
ENSG00000157368	ILMN_1713686
ENSG00000089876	ILMN_1713688
ENSG00000197362	ILMN_1713706
ENSG00000186860	ILMN_1713715
ENSG00000001167	ILMN_1713726													-0.00756819
ENSG00000108839	ILMN_1713731
ENSG00000097007	ILMN_1713732					0.44303
ENSG00000102879	ILMN_1713749
ENSG00000135074	ILMN_1713751					0.177875
ENSG00000132824	ILMN_1713752			0.0275335		0.154318							0.117815
ENSG00000163106	ILMN_1713753
ENSG00000148672	ILMN_1713756					0.242365
ENSG00000125510	ILMN_1713758
ENSG00000198833	ILMN_1713759	0.168211	-0.0288201			0.075913	0.215984							0.270097
ENSG00000187624	ILMN_1713803
ENSG00000117643	ILMN_1713807			0.0848947									0.0623391
ENSG00000227449	ILMN_1713823
ENSG00000148344	ILMN_1713829
ENSG00000207445	ILMN_1713832
ENSG00000168913	ILMN_1713835
ENSG00000068001	ILMN_1713840
ENSG00000072201	ILMN_1713841
ENSG00000118557	ILMN_1713867															-0.0512623
ENSG00000239672	ILMN_1713875
ENSG00000007520	ILMN_1713884
ENSG00000163683	ILMN_1713892					-0.0994684									-0.333434
ENSG00000100196	ILMN_1713901
ENSG00000008256	ILMN_1713918													-0.240551	-0.0610724
ENSG00000187689	ILMN_1713927
ENSG00000189067	ILMN_1713934	0.0880505	0.11166														-0.0605004
ENSG00000174928	ILMN_1713935														-0.163031
ENSG00000136877	ILMN_1713948
ENSG00000163362	ILMN_1713952
ENSG00000132640	ILMN_1713964			0.265999	0.26943			0.24067				0.215169	0.16759
ENSG00000132581	ILMN_1713978
ENSG00000179632	ILMN_1713985	0.0710196
ENSG00000087077	ILMN_1713990											-0.0630914
ENSG00000170631	ILMN_1713992											-0.310302
ENSG00000134882	ILMN_1713993
ENSG00000111319	ILMN_1713995													0.0602402
ENSG00000182575	ILMN_1714000
ENSG00000171396	ILMN_1714010
ENSG00000135740	ILMN_1714023	0.0579107	-0.263527		0.00604891			-0.124859						-0.0596973
ENSG00000205439	ILMN_1714028
ENSG00000149782	ILMN_1714041
ENSG00000160339	ILMN_1714057
ENSG00000148053	ILMN_1714067	0.0623021										-0.0586646		-0.229619
ENSG00000111726	ILMN_1714082
ENSG00000145332	ILMN_1714083														0.140202
ENSG00000102780	ILMN_1714087			0.24755		0.396773	0.0554621						0.306953		0.446492
ENSG00000153561	ILMN_1714093			0.20989			0.0393195						0.193186	0.198116	0.0695476
ENSG00000164938	ILMN_1714108			-0.419729		-0.29656							-0.358739		-0.349946
ENSG00000174950	ILMN_1714118
ENSG00000111218	ILMN_1714121
ENSG00000171169	ILMN_1714148
ENSG00000117308	ILMN_1714157				-0.022035			-0.100153
ENSG00000105854	ILMN_1714158
ENSG00000169641	ILMN_1714159	0.22319	0.192977											0.0925059
ENSG00000157350	ILMN_1714165
ENSG00000166347	ILMN_1714167
ENSG00000171621	ILMN_1714170
ENSG00000105429	ILMN_1714181
ENSG00000131069	ILMN_1714197	0.243781
ENSG00000103197	ILMN_1714216									-0.146834
ENSG00000180999	ILMN_1714222
ENSG00000165046	ILMN_1714223
ENSG00000115306	ILMN_1714228						-0.12966
ENSG00000174327	ILMN_1714252
ENSG00000184599	ILMN_1714271
ENSG00000171606	ILMN_1714274
ENSG00000066697	ILMN_1714278
ENSG00000183914	ILMN_1714296											0.146729
ENSG00000099381	ILMN_1714327									-0.111424
ENSG00000121039	ILMN_1714335								0.229229
ENSG00000138604	ILMN_1714349		0.107648			0.0628866	0.241315
ENSG00000185800	ILMN_1714352
ENSG00000169398	ILMN_1714364					0.284299									0.269854
ENSG00000198399	ILMN_1714372	-0.512866	-0.541759			-0.298933	-0.375398								-0.550139
ENSG00000111907	ILMN_1714383
ENSG00000175198	ILMN_1714384						-0.281514
ENSG00000100814	ILMN_1714386														0.0978929
ENSG00000169228	ILMN_1714393
ENSG00000165475	ILMN_1714397						-0.173023
ENSG00000143376	ILMN_1714401			-0.199616	-0.172388	-0.0358104	0.257402	-0.153408	-0.119116						-0.0746592
ENSG00000141664	ILMN_1714402
ENSG00000143801	ILMN_1714417
ENSG00000183688	ILMN_1714418
ENSG00000132016	ILMN_1714419															-0.186511
ENSG00000132300	ILMN_1714424		0.138378
ENSG00000269190	ILMN_1714428					-0.378897
ENSG00000175130	ILMN_1714433											-0.0248439		-0.394248
ENSG00000132781	ILMN_1714438	0.129341
ENSG00000118922	ILMN_1714444					-0.466564	-0.245337							-0.580965	-0.681735		0.411625
ENSG00000196517	ILMN_1714445					0.197541	0.46799							0.476815
ENSG00000122194	ILMN_1714446
ENSG00000186119	ILMN_1714449
ENSG00000013561	ILMN_1714461		0.0540017											-0.153342	0.174465
ENSG00000125945	ILMN_1714473		-0.126672				-0.25405									-0.16248
ENSG00000135175	ILMN_1714476
ENSG00000154252	ILMN_1714478
ENSG00000136425	ILMN_1714489
ENSG00000185345	ILMN_1714511
ENSG00000128626	ILMN_1714515
ENSG00000165959	ILMN_1714522	-0.453064	-0.169305				-0.363929					-0.418517
ENSG00000089472	ILMN_1714523
ENSG00000049245	ILMN_1714527					0.394534
ENSG00000124935	ILMN_1714536
ENSG00000168724	ILMN_1714563						-0.0446874
ENSG00000124942	ILMN_1714567
ENSG00000102225	ILMN_1714569
ENSG00000197444	ILMN_1714577											-0.215658
ENSG00000206538	ILMN_1714586			0.071273		-0.0287718	0.196579								0.0427956
ENSG00000158825	ILMN_1714592
ENSG00000164615	ILMN_1714599
ENSG00000067798	ILMN_1714600					-0.0097216									-0.0847049
ENSG00000114013	ILMN_1714602				0.0516141			0.241299	-0.0400646
ENSG00000090905	ILMN_1714622		-0.0395051	0.106249	0.019118	-0.0560692	0.262717		-0.0683838	0.00688955		0.0969366	0.0182064	-0.0400474	0.0211287
ENSG00000100216	ILMN_1714623															0.471386
ENSG00000257335	ILMN_1714643
ENSG00000171777	ILMN_1714650
ENSG00000128710	ILMN_1714691
ENSG00000071575	ILMN_1714700
ENSG00000130558	ILMN_1714709
ENSG00000147144	ILMN_1714710					0.319983				-0.234305
ENSG00000164168	ILMN_1714717														-0.276137
ENSG00000165164	ILMN_1714718
ENSG00000175063	ILMN_1714730
ENSG00000111875	ILMN_1714737						-0.126944								0.0476632
ENSG00000010803	ILMN_1714738
ENSG00000156531	ILMN_1714749																-0.19203
ENSG00000145817	ILMN_1714756						0.254364
ENSG00000127863	ILMN_1714757						-0.293795					-0.417984
ENSG00000143771	ILMN_1714759				0.171421				0.115093			0.290589
ENSG00000082556	ILMN_1714782
ENSG00000166526	ILMN_1714800			0.00422236									0.148785
ENSG00000100722	ILMN_1714805														0.0164559
ENSG00000153574	ILMN_1714809
ENSG00000180433	ILMN_1714817
ENSG00000165583	ILMN_1714818
ENSG00000150093	ILMN_1714820					-0.00255522
ENSG00000172742	ILMN_1714841
ENSG00000169131	ILMN_1714848
ENSG00000242419	ILMN_1714858													-0.094988
ENSG00000110719	ILMN_1714859
ENSG00000129226	ILMN_1714861
ENSG00000256977	ILMN_1714880
ENSG00000106128	ILMN_1714884
ENSG00000221938	ILMN_1714891
ENSG00000075856	ILMN_1714896
ENSG00000135637	ILMN_1714936
ENSG00000086544	ILMN_1714945													-0.309846
ENSG00000123739	ILMN_1714956					0.0899217
ENSG00000103599	ILMN_1714960
ENSG00000109320	ILMN_1714965
ENSG00000172938	ILMN_1714980
ENSG00000138100	ILMN_1714987
ENSG00000175879	ILMN_1714988
ENSG00000137992	ILMN_1714990						0.528496					0.339895	0.420323		0.319942		-0.0746761
ENSG00000164010	ILMN_1715013
ENSG00000160285	ILMN_1715024
ENSG00000213015	ILMN_1715065
ENSG00000103569	ILMN_1715068						-0.205352
ENSG00000136560	ILMN_1715069					0.0978586	-0.14304			-0.00960374							0.1524
ENSG00000104848	ILMN_1715088
ENSG00000146267	ILMN_1715096			-0.298496	-0.0420206		-0.351083	-0.234077	-0.127947				-0.22825				0.113883
ENSG00000063601	ILMN_1715110
ENSG00000112855	ILMN_1715113						0.110271
ENSG00000162882	ILMN_1715125
ENSG00000126353	ILMN_1715131				0.1702			0.244713	0.201059
ENSG00000116679	ILMN_1715133						-0.15414
ENSG00000196126	ILMN_1715169
ENSG00000117676	ILMN_1715173									-0.325021
ENSG00000105976	ILMN_1715175			-0.235024									-0.295347
ENSG00000131876	ILMN_1715179
ENSG00000105643	ILMN_1715181											0.0570418					-0.14442
ENSG00000138592	ILMN_1715188												-0.0333669
ENSG00000106852	ILMN_1715189									-0.128845
ENSG00000159640	ILMN_1715192		0.11885							0.0964559
ENSG00000118997	ILMN_1715203
ENSG00000143851	ILMN_1715214
ENSG00000048052	ILMN_1715241					0.0859619	-0.160524								0.0703651		0.168831
ENSG00000187391	ILMN_1715255					-0.100273
ENSG00000225781	ILMN_1715259
ENSG00000073921	ILMN_1715273					0.360441	0.435794						0.338524	0.314945
ENSG00000137731	ILMN_1715301
ENSG00000258659	ILMN_1715305
ENSG00000204228	ILMN_1715324
ENSG00000168026	ILMN_1715332
ENSG00000164022	ILMN_1715351														-0.0668231
ENSG00000004660	ILMN_1715372									-0.0309866
ENSG00000027644	ILMN_1715374
ENSG00000174684	ILMN_1715384				-0.230166			0.0341258	-0.152372
ENSG00000164393	ILMN_1715390
ENSG00000117360	ILMN_1715392
ENSG00000183305	ILMN_1715393				-0.110136			-0.0141709
ENSG00000125144	ILMN_1715401	-0.0144856	-0.037951
ENSG00000147138	ILMN_1715404
ENSG00000095319	ILMN_1715416
ENSG00000174175	ILMN_1715417
ENSG00000161594	ILMN_1715424
ENSG00000137812	ILMN_1715437																-0.155403
ENSG00000164946	ILMN_1715452														-0.118438
ENSG00000138650	ILMN_1715458			-0.108147		-0.061607							-0.0297834		-0.0118326
ENSG00000171243	ILMN_1715463
ENSG00000083290	ILMN_1715482			-0.202104					0.0343034				-0.241365	-0.346462
ENSG00000102468	ILMN_1715496	0.00042494	-0.094907				-0.147721										0.0574057
ENSG00000184402	ILMN_1715500
ENSG00000139865	ILMN_1715505						-0.295451		-0.133309
ENSG00000166741	ILMN_1715508
ENSG00000175893	ILMN_1715526	0.169718	0.0541845			0.0497606	0.277563			-0.0352493					-0.0499241
ENSG00000131016	ILMN_1715532		0.124883
ENSG00000183763	ILMN_1715540											-0.450034
ENSG00000184227	ILMN_1715543
ENSG00000011677	ILMN_1715551			0.0934249									0.0966799
ENSG00000105516	ILMN_1715555											0.121942
ENSG00000165805	ILMN_1715567
ENSG00000120860	ILMN_1715569
ENSG00000058673	ILMN_1715574	0.185522	0.0917247
ENSG00000261236	ILMN_1715583
ENSG00000171150	ILMN_1715584			0.227016			0.383072						0.379373		0.108946
ENSG00000110944	ILMN_1715603
ENSG00000254505	ILMN_1715607
ENSG00000183034	ILMN_1715612
ENSG00000149930	ILMN_1715613
ENSG00000165501	ILMN_1715616
ENSG00000149346	ILMN_1715625					-0.300993
ENSG00000113732	ILMN_1715635
ENSG00000106263	ILMN_1715636
ENSG00000162738	ILMN_1715647						-0.0665144							-0.215961			0.0337547
ENSG00000181778	ILMN_1715653
ENSG00000160396	ILMN_1715659
ENSG00000108064	ILMN_1715661											0.60433			0.380565
ENSG00000091986	ILMN_1715662		0.0762102
ENSG00000147804	ILMN_1715668
ENSG00000175274	ILMN_1715669
ENSG00000115756	ILMN_1715672
ENSG00000100605	ILMN_1715674					-0.0130424
ENSG00000154328	ILMN_1715680
ENSG00000196878	ILMN_1715684
ENSG00000169906	ILMN_1715695
ENSG00000219200	ILMN_1715698
ENSG00000178149	ILMN_1715703
ENSG00000176101	ILMN_1715705
ENSG00000245848	ILMN_1715715														-0.086723
ENSG00000179922	ILMN_1715718				-0.600281			-0.339239				-0.272555
ENSG00000175003	ILMN_1715742
ENSG00000269743	ILMN_1715745
ENSG00000128591	ILMN_1715748
ENSG00000168961	ILMN_1715760									0.0395337
ENSG00000173269	ILMN_1715788
ENSG00000150760	ILMN_1715789
ENSG00000174238	ILMN_1715804	0.102744												0.0464206
ENSG00000119900	ILMN_1715809					-0.0881063
ENSG00000074695	ILMN_1715814														-0.0788808
ENSG00000273749	ILMN_1715815
ENSG00000214050	ILMN_1715823
ENSG00000196455	ILMN_1715832
ENSG00000147606	ILMN_1715850	-0.435366													-0.48814
ENSG00000100122	ILMN_1715879
ENSG00000134242	ILMN_1715885									0.24278
ENSG00000198791	ILMN_1715886			0.0878766
ENSG00000163344	ILMN_1715896
ENSG00000145743	ILMN_1715901					0.140404	-0.14147
ENSG00000149636	ILMN_1715905
ENSG00000025770	ILMN_1715908
ENSG00000185899	ILMN_1715923
ENSG00000132821	ILMN_1715927
ENSG00000075790	ILMN_1715928	0.0741452	0.0776775		0.0611683	-0.140358		0.101609						0.000240034	0.061827		-0.0388602
ENSG00000100225	ILMN_1715963
ENSG00000272333	ILMN_1715968
ENSG00000147454	ILMN_1715969	0.198047	0.162973
ENSG00000112499	ILMN_1715972
ENSG00000113262	ILMN_1715977					-0.330293
ENSG00000196208	ILMN_1715984
ENSG00000168497	ILMN_1715991
ENSG00000185359	ILMN_1715994
ENSG00000117481	ILMN_1716004					0.229561
ENSG00000166845	ILMN_1716006														-0.00877513
ENSG00000141314	ILMN_1716019
ENSG00000198960	ILMN_1716026
ENSG00000242441	ILMN_1716041
ENSG00000004455	ILMN_1716053	0.291144		0.433303
ENSG00000100258	ILMN_1716056
ENSG00000162909	ILMN_1716057
ENSG00000236032	ILMN_1716061
ENSG00000198336	ILMN_1716062
ENSG00000186103	ILMN_1716068
ENSG00000182968	ILMN_1716070
ENSG00000163291	ILMN_1716071	0.227984	0.288277			0.107994	0.312314						0.311763		0.248664
ENSG00000110395	ILMN_1716080						0.140478			-0.189161				-0.00638519	0.148885
ENSG00000136709	ILMN_1716086
ENSG00000197256	ILMN_1716089											0.0537288
ENSG00000186395	ILMN_1716093
ENSG00000142405	ILMN_1716105
ENSG00000204970	ILMN_1716109
ENSG00000139648	ILMN_1716136
ENSG00000170271	ILMN_1716154
ENSG00000137073	ILMN_1716157
ENSG00000273802	ILMN_1716195
ENSG00000071242	ILMN_1716218					0.0176603
ENSG00000164211	ILMN_1716224
ENSG00000149311	ILMN_1716231														-0.419715
ENSG00000119673	ILMN_1716237
ENSG00000162998	ILMN_1716246			-0.276449		0.00571885							-0.112411			-0.0469077
ENSG00000176971	ILMN_1716247
ENSG00000165204	ILMN_1716249
ENSG00000143125	ILMN_1716259
ENSG00000148677	ILMN_1716264
ENSG00000165434	ILMN_1716265			-0.0219042		-0.135781	0.0855466						-0.145637	-0.0308806	-0.152552	-0.131291
ENSG00000163376	ILMN_1716272			-0.00560326			0.018948						0.1165
ENSG00000180155	ILMN_1716278		-0.0744729
ENSG00000138778	ILMN_1716279
ENSG00000081138	ILMN_1716300
ENSG00000198759	ILMN_1716309														-0.0551828
ENSG00000099957	ILMN_1716335
ENSG00000175216	ILMN_1716336						0.116905
ENSG00000004766	ILMN_1716342		-0.0427057												-0.013126
ENSG00000135917	ILMN_1716359									-0.0778253
ENSG00000196502	ILMN_1716367
ENSG00000131746	ILMN_1716370									0.142687
ENSG00000146151	ILMN_1716377													-0.0100646
ENSG00000235162	ILMN_1716382			-0.0215438									-0.0456497
ENSG00000119787	ILMN_1716384	0.309253	0.350216			0.345271
ENSG00000204381	ILMN_1716397
ENSG00000111206	ILMN_1716400
ENSG00000154556	ILMN_1716407					-0.0730308
ENSG00000171873	ILMN_1716421					-0.242915											-0.128104
ENSG00000081277	ILMN_1716424
ENSG00000171681	ILMN_1716435
ENSG00000238578	ILMN_1716441
ENSG00000142867	ILMN_1716446					-0.0286828	0.0156258
ENSG00000170683	ILMN_1716448
ENSG00000153902	ILMN_1716461	-0.4676												-0.392926
ENSG00000162444	ILMN_1716465
ENSG00000246082	ILMN_1716468
ENSG00000188613	ILMN_1716469
ENSG00000240386	ILMN_1716471
ENSG00000102977	ILMN_1716480
ENSG00000175115	ILMN_1716488									-0.468233
ENSG00000088367	ILMN_1716507						-0.232486					-0.178962
ENSG00000198198	ILMN_1716517
ENSG00000075785	ILMN_1716524					0.242893
ENSG00000124357	ILMN_1716547
ENSG00000154380	ILMN_1716552	0.335224	0.240641				0.210077		0.215803				0.258343			0.217746	-0.257413
ENSG00000137807	ILMN_1716553						0.407377					0.00240551		0.00604258
ENSG00000166501	ILMN_1716563						0.0355219							-0.0595482
ENSG00000164066	ILMN_1716564						0.0807572		0.0702287					0.0372131
ENSG00000111679	ILMN_1716578
ENSG00000143156	ILMN_1716583			0.162928
ENSG00000169474	ILMN_1716591
ENSG00000138075	ILMN_1716592					0.122461
ENSG00000035681	ILMN_1716596													0.215663
ENSG00000134259	ILMN_1716608				-0.43762			-0.54167	-0.482723
ENSG00000140832	ILMN_1716616
ENSG00000124813	ILMN_1716651					0.213633							0.332053	0.221928
ENSG00000178229	ILMN_1716658				-0.0476073			0.08594
ENSG00000165816	ILMN_1716674
ENSG00000119655	ILMN_1716678
ENSG00000158234	ILMN_1716679
ENSG00000196277	ILMN_1716680	-0.483078	-0.162206
ENSG00000184809	ILMN_1716682						-0.329264
ENSG00000140416	ILMN_1716687
ENSG00000140853	ILMN_1716704											0.184166
ENSG00000112167	ILMN_1716728	0.221064												0.282835
ENSG00000145919	ILMN_1716730
ENSG00000036448	ILMN_1716733						-0.122039
ENSG00000121594	ILMN_1716736	-0.352503	-0.417809		-0.308098	-0.154685		-0.357181
ENSG00000115592	ILMN_1716754
ENSG00000156453	ILMN_1716758									0.321827				-0.263486
ENSG00000153879	ILMN_1716766														0.22786
ENSG00000163697	ILMN_1716790
ENSG00000241399	ILMN_1716797
ENSG00000184672	ILMN_1716803
ENSG00000079385	ILMN_1716815					-0.14266
ENSG00000103978	ILMN_1716816		0.150557			0.0488303
ENSG00000114745	ILMN_1716821		-0.383799
ENSG00000176715	ILMN_1716832
ENSG00000160284	ILMN_1716838
ENSG00000197977	ILMN_1716843
ENSG00000151790	ILMN_1716859
ENSG00000138032	ILMN_1716862						0.471986
ENSG00000007174	ILMN_1716866
ENSG00000150625	ILMN_1716869						-0.157117
ENSG00000169862	ILMN_1716875				0.187283			0.207123				0.276609
ENSG00000106399	ILMN_1716895
ENSG00000119777	ILMN_1716907													0.00975505
ENSG00000134028	ILMN_1716909													-0.377641
ENSG00000170043	ILMN_1716913	0.256414			0.00820866			0.239648
ENSG00000204560	ILMN_1716922
ENSG00000150667	ILMN_1716925
ENSG00000147912	ILMN_1716952											0.0801012		-0.159443
ENSG00000131094	ILMN_1716957
ENSG00000242875	ILMN_1716960
ENSG00000171798	ILMN_1716963
ENSG00000173431	ILMN_1716967
ENSG00000122678	ILMN_1716973
ENSG00000168765	ILMN_1716979											0.015415
ENSG00000239998	ILMN_1716983
ENSG00000054277	ILMN_1716988
ENSG00000152467	ILMN_1716999
ENSG00000143951	ILMN_1717010													0.323949
ENSG00000104320	ILMN_1717016											-0.227444			-0.498295
ENSG00000188011	ILMN_1717029
ENSG00000120162	ILMN_1717046	0.223942	0.227508	0.338086		0.252501	0.475312						0.266487
ENSG00000171469	ILMN_1717049
ENSG00000214530	ILMN_1717052
ENSG00000198431	ILMN_1717056
ENSG00000112146	ILMN_1717063												0.384427
ENSG00000243710	ILMN_1717064
ENSG00000116138	ILMN_1717078			-0.198891									0.0469194
ENSG00000157538	ILMN_1717099
ENSG00000141503	ILMN_1717101	0.108397	0.0425066		0.0111574			0.0835117		0.0718709		-0.213981
ENSG00000279000	ILMN_1717125
ENSG00000204482	ILMN_1717127
ENSG00000171603	ILMN_1717138		0.106484
ENSG00000021776	ILMN_1717154						0.413383					0.14958		0.348039
ENSG00000124491	ILMN_1717163						-0.078079
ENSG00000089289	ILMN_1717165
ENSG00000262576	ILMN_1717168													-0.454989
ENSG00000114346	ILMN_1717173						0.301978
ENSG00000139505	ILMN_1717180			0.475358									0.420618
ENSG00000152082	ILMN_1717184
ENSG00000134046	ILMN_1717195				-0.126775			-0.260605	-0.240672					-0.231468
ENSG00000160654	ILMN_1717197
ENSG00000177468	ILMN_1717205
ENSG00000008516	ILMN_1717207
ENSG00000178397	ILMN_1717219
ENSG00000158122	ILMN_1717229														0.0683247
ENSG00000153113	ILMN_1717234			0.263047
ENSG00000183784	ILMN_1717248									0.146997
ENSG00000230463	ILMN_1717261
ENSG00000101000	ILMN_1717262
ENSG00000177679	ILMN_1717265													-0.194841
ENSG00000171136	ILMN_1717278
ENSG00000070159	ILMN_1717294		0.0114566
ENSG00000229214	ILMN_1717295
ENSG00000146232	ILMN_1717313
ENSG00000185716	ILMN_1717324				0.0117442	0.0794549		0.198331						0.118699	0.0193056	0.200004
ENSG00000198246	ILMN_1717326					-0.177918
ENSG00000182324	ILMN_1717327
ENSG00000141968	ILMN_1717334
ENSG00000136536	ILMN_1717337			0.1514			0.026053
ENSG00000156709	ILMN_1717357	0.277785	0.123424		0.120472			0.24182	0.261602
ENSG00000135272	ILMN_1717366			-0.216742			-0.21841						-0.187884
ENSG00000188511	ILMN_1717371
ENSG00000128645	ILMN_1717381		0.226255		0.111304			0.238747	0.175717
ENSG00000165186	ILMN_1717393						0.288257							0.113462			-0.0654362
ENSG00000137135	ILMN_1717403
ENSG00000104343	ILMN_1717420		-0.109233	-0.253612
ENSG00000095397	ILMN_1717434
ENSG00000178467	ILMN_1717461
ENSG00000105954	ILMN_1717462
ENSG00000162688	ILMN_1717468												-0.264685		-0.230596
ENSG00000156011	ILMN_1717477					0.248949						0.323322			0.102512
ENSG00000089009	ILMN_1717490
ENSG00000121853	ILMN_1717492
ENSG00000149596	ILMN_1717519
ENSG00000106714	ILMN_1717541														-0.368955
ENSG00000145826	ILMN_1717557
ENSG00000140839	ILMN_1717565
ENSG00000256713	ILMN_1717572
ENSG00000141371	ILMN_1717579
ENSG00000196482	ILMN_1717593	-0.0929334	-0.104553				-0.34323							-0.23885	-0.0491905	-0.320764
ENSG00000254470	ILMN_1717594
ENSG00000113805	ILMN_1717599		0.0606641
ENSG00000182175	ILMN_1717636											-0.256655
ENSG00000142178	ILMN_1717639	0.126761	-0.0405455	0.03892									0.017429
ENSG00000124299	ILMN_1717674						0.0314645
ENSG00000136367	ILMN_1717677				0.0271539			-0.0260594		0.20534
ENSG00000204869	ILMN_1717695
ENSG00000124780	ILMN_1717702
ENSG00000145632	ILMN_1717706
ENSG00000179988	ILMN_1717707					-0.0212194
ENSG00000170615	ILMN_1717710
ENSG00000147889	ILMN_1717714
ENSG00000133401	ILMN_1717722														-0.109936
ENSG00000197251	ILMN_1717726
ENSG00000079150	ILMN_1717737
ENSG00000151923	ILMN_1717745
ENSG00000129007	ILMN_1717757
ENSG00000196368	ILMN_1717765
ENSG00000178209	ILMN_1717780													-0.139508
ENSG00000160695	ILMN_1717781
ENSG00000198062	ILMN_1717783
ENSG00000167644	ILMN_1717793
ENSG00000171132	ILMN_1717799						0.0807444
ENSG00000171450	ILMN_1717803
ENSG00000101236	ILMN_1717809	-0.346534	-0.231898									-0.337519
ENSG00000175376	ILMN_1717834
ENSG00000182040	ILMN_1717852
ENSG00000132837	ILMN_1717853
ENSG00000066651	ILMN_1717854
ENSG00000113068	ILMN_1717855
ENSG00000156261	ILMN_1717868
ENSG00000116679	ILMN_1717877						-0.187876
ENSG00000205038	ILMN_1717886
ENSG00000155265	ILMN_1717887
ENSG00000138030	ILMN_1717888
ENSG00000187003	ILMN_1717900
ENSG00000141736	ILMN_1717902													-0.494017
ENSG00000120896	ILMN_1717904
ENSG00000131620	ILMN_1717909
ENSG00000138100	ILMN_1717915
ENSG00000147955	ILMN_1717925								-0.0140935					0.119448
ENSG00000132718	ILMN_1717934				0.177817			0.421808	0.258023
ENSG00000163554	ILMN_1717935
ENSG00000153933	ILMN_1717946			0.275709			0.31964			-0.30955			0.308757
ENSG00000204956	ILMN_1717967													-0.262634
ENSG00000160218	ILMN_1717973		-0.0623632
ENSG00000187954	ILMN_1717975
ENSG00000121380	ILMN_1717976
ENSG00000082153	ILMN_1717982		0.228278		0.220797			0.239141	0.196707					-0.0886713
ENSG00000122786	ILMN_1717990														-0.1396
ENSG00000102893	ILMN_1718001
ENSG00000127054	ILMN_1718013
ENSG00000196570	ILMN_1718018
ENSG00000164062	ILMN_1718023											0.42014
ENSG00000159871	ILMN_1718033
ENSG00000121406	ILMN_1718042			-0.140497
ENSG00000006744	ILMN_1718044
ENSG00000172379	ILMN_1718046									-0.00915006
ENSG00000169918	ILMN_1718060
ENSG00000107798	ILMN_1718063			0.188181									0.117909
ENSG00000167842	ILMN_1718069					0.381294
ENSG00000132906	ILMN_1718070
ENSG00000135049	ILMN_1718071
ENSG00000120094	ILMN_1718079
ENSG00000033011	ILMN_1718093					0.0623746
ENSG00000125879	ILMN_1718124
ENSG00000137764	ILMN_1718129
ENSG00000127884	ILMN_1718132
ENSG00000155890	ILMN_1718142
ENSG00000121690	ILMN_1718152
ENSG00000105085	ILMN_1718171	0.0298585	-0.044248
ENSG00000188738	ILMN_1718172
ENSG00000074276	ILMN_1718173
ENSG00000119004	ILMN_1718177						0.0702808
ENSG00000126351	ILMN_1718182			0.364549	0.142919			0.257411	0.240638				0.262436
ENSG00000140795	ILMN_1718193
ENSG00000164129	ILMN_1718198
ENSG00000240871	ILMN_1718202
ENSG00000007202	ILMN_1718206
ENSG00000143379	ILMN_1718207				0.136114				0.276857
ENSG00000171054	ILMN_1718219
ENSG00000134389	ILMN_1718248
ENSG00000127362	ILMN_1718253
ENSG00000057663	ILMN_1718265					-0.0265208	-0.0920457					-0.158957
ENSG00000157680	ILMN_1718266			0.333794		0.090697	0.196058							0.404787	0.164106		-0.183414
ENSG00000189433	ILMN_1718268
ENSG00000122033	ILMN_1718271
ENSG00000125571	ILMN_1718275
ENSG00000037965	ILMN_1718285			-0.308315									-0.344964
ENSG00000141750	ILMN_1718295	-0.0228866
ENSG00000143924	ILMN_1718297					0.102893
ENSG00000185527	ILMN_1718299									0.131335
ENSG00000130202	ILMN_1718303
ENSG00000014919	ILMN_1718309
ENSG00000156103	ILMN_1718331	0.110315	0.277556			0.198747	0.0349681								0.239784		0.0522206
ENSG00000125877	ILMN_1718334
ENSG00000146540	ILMN_1718336						0.469894
ENSG00000143493	ILMN_1718354
ENSG00000131943	ILMN_1718365					-0.295026
ENSG00000203782	ILMN_1718387
ENSG00000163202	ILMN_1718395
ENSG00000272636	ILMN_1718401
ENSG00000173166	ILMN_1718405														-0.0676965
ENSG00000172155	ILMN_1718420
ENSG00000147586	ILMN_1718424														-0.0726557
ENSG00000176774	ILMN_1718448
ENSG00000100373	ILMN_1718477
ENSG00000142606	ILMN_1718488
ENSG00000170848	ILMN_1718514
ENSG00000185053	ILMN_1718519
ENSG00000184719	ILMN_1718520
ENSG00000055955	ILMN_1718525
ENSG00000166189	ILMN_1718537
ENSG00000156234	ILMN_1718552															0.175918
ENSG00000059378	ILMN_1718558
ENSG00000129757	ILMN_1718565	0.260116													0.353112
ENSG00000181903	ILMN_1718594
ENSG00000186526	ILMN_1718603
ENSG00000214063	ILMN_1718607
ENSG00000140750	ILMN_1718610	0.290544	0.236031				0.396854
ENSG00000154370	ILMN_1718619
ENSG00000064201	ILMN_1718621
ENSG00000180530	ILMN_1718629	-0.329302				-0.164466	-0.251861
ENSG00000100068	ILMN_1718633
ENSG00000102996	ILMN_1718646			-0.150868
ENSG00000171448	ILMN_1718668				0.111029		-0.16413	0.039665	0.0712886								-0.151924
ENSG00000121742	ILMN_1718671
ENSG00000145912	ILMN_1718672
ENSG00000172046	ILMN_1718679	0.0593194	0.0547112
ENSG00000171368	ILMN_1718687
ENSG00000132591	ILMN_1718706
ENSG00000196227	ILMN_1718712					0.181028
ENSG00000125863	ILMN_1718718	0.266506	0.353973												0.263508
ENSG00000167754	ILMN_1718731
ENSG00000275023	ILMN_1718734
ENSG00000116031	ILMN_1718754
ENSG00000198417	ILMN_1718766
ENSG00000205726	ILMN_1718769	-0.051334				0.125613	0.178997			-0.382796		0.171444		-0.121005	-0.141558		-0.0342183
ENSG00000176909	ILMN_1718770	0.0951	-0.0810963
ENSG00000159214	ILMN_1718771
ENSG00000158008	ILMN_1718783
ENSG00000143184	ILMN_1718792
ENSG00000073711	ILMN_1718805												0.0645307		-0.0522915		-0.00958916
ENSG00000108055	ILMN_1718807
ENSG00000108599	ILMN_1718808					0.0475289	0.0485668								-0.315264
ENSG00000142675	ILMN_1718813
ENSG00000137776	ILMN_1718815
ENSG00000128915	ILMN_1718830						0.119337								-0.21738
ENSG00000204178	ILMN_1718831		-0.0534995
ENSG00000213029	ILMN_1718832
ENSG00000188710	ILMN_1718848
ENSG00000115896	ILMN_1718852						-0.334157								-0.158182
ENSG00000140740	ILMN_1718853
ENSG00000135750	ILMN_1718863
ENSG00000178776	ILMN_1718866
ENSG00000131808	ILMN_1718877
ENSG00000127603	ILMN_1718884				-0.090681			-0.297601									0.255942
ENSG00000184144	ILMN_1718896
ENSG00000180806	ILMN_1718898
ENSG00000180901	ILMN_1718900				0.233289			0.449338	0.272215
ENSG00000179981	ILMN_1718907			-0.353928									-0.350877		-0.155443
ENSG00000134532	ILMN_1718912		-0.000663332												-0.129839
ENSG00000140374	ILMN_1718924														-0.0655082
ENSG00000176438	ILMN_1718925											-0.364725
ENSG00000100053	ILMN_1718929
ENSG00000124275	ILMN_1718932
ENSG00000204482	ILMN_1718936
ENSG00000137845	ILMN_1718946		0.316306												0.275008		-0.181133
ENSG00000148482	ILMN_1718949
ENSG00000197647	ILMN_1718950
ENSG00000166401	ILMN_1718960
ENSG00000104765	ILMN_1718961					-0.0979862	0.12156
ENSG00000165914	ILMN_1718971
ENSG00000167700	ILMN_1718972
ENSG00000099860	ILMN_1718977
ENSG00000167995	ILMN_1718982
ENSG00000183283	ILMN_1718988													0.174958
ENSG00000170322	ILMN_1718990
ENSG00000175906	ILMN_1719010				0.232023		0.236731	0.336231	0.253221
ENSG00000171053	ILMN_1719033
ENSG00000132388	ILMN_1719039					0.282096	0.290332
ENSG00000110906	ILMN_1719064											-0.00105831
ENSG00000139445	ILMN_1719069
ENSG00000184478	ILMN_1719083
ENSG00000174371	ILMN_1719089
ENSG00000183542	ILMN_1719093
ENSG00000141452	ILMN_1719097
ENSG00000118420	ILMN_1719103											-0.107392
ENSG00000244624	ILMN_1719105
ENSG00000105392	ILMN_1719123
ENSG00000124701	ILMN_1719143
ENSG00000159692	ILMN_1719158
ENSG00000130544	ILMN_1719163				-0.136912			-0.300887	-0.156628					-0.485084
ENSG00000174744	ILMN_1719165
ENSG00000165171	ILMN_1719170
ENSG00000097021	ILMN_1719178
ENSG00000105321	ILMN_1719190
ENSG00000029559	ILMN_1719194
ENSG00000078246	ILMN_1719199
ENSG00000103343	ILMN_1719202
ENSG00000162946	ILMN_1719203													0.183053
ENSG00000105618	ILMN_1719204
ENSG00000105202	ILMN_1719205
ENSG00000186197	ILMN_1719206
ENSG00000204611	ILMN_1719219																-0.210893
ENSG00000175061	ILMN_1719224
ENSG00000100056	ILMN_1719232
ENSG00000179776	ILMN_1719236
ENSG00000284609	ILMN_1719241
ENSG00000100505	ILMN_1719254		-0.354915			-0.0692958
ENSG00000171495	ILMN_1719283
ENSG00000064601	ILMN_1719286		0.0180649		0.0128692			0.193058
ENSG00000167332	ILMN_1719298
ENSG00000122477	ILMN_1719309
ENSG00000166557	ILMN_1719316
ENSG00000162923	ILMN_1719343					0.00175025	-0.222846										0.268322
ENSG00000118526	ILMN_1719351
ENSG00000091483	ILMN_1719392
ENSG00000174417	ILMN_1719393
ENSG00000173171	ILMN_1719403
ENSG00000158473	ILMN_1719433
ENSG00000170390	ILMN_1719449
ENSG00000146215	ILMN_1719455
ENSG00000112425	ILMN_1719468
ENSG00000113318	ILMN_1719471													-0.00115456
ENSG00000172031	ILMN_1719498
ENSG00000143079	ILMN_1719517					-0.16857						-0.0656195			-0.0705688
ENSG00000168374	ILMN_1719518													-0.317267			0.208116
ENSG00000080224	ILMN_1719531
ENSG00000253953	ILMN_1719533													-0.107608
ENSG00000178573	ILMN_1719543			0.303728						-0.221121			0.176969
ENSG00000122641	ILMN_1719547			-0.32223		-0.446818							-0.322435		-0.286515
ENSG00000122870	ILMN_1719570			-0.0743745			-0.264127								0.185961
ENSG00000179133	ILMN_1719577									0.10039		-0.219275
ENSG00000142661	ILMN_1719581
ENSG00000102362	ILMN_1719599						0.0320274
ENSG00000146731	ILMN_1719611			0.334404			0.424273						0.557579
ENSG00000213918	ILMN_1719616
ENSG00000029725	ILMN_1719622
ENSG00000143554	ILMN_1719627
ENSG00000112562	ILMN_1719641			-0.258837									0.0118087
ENSG00000171649	ILMN_1719646						-0.214775
ENSG00000196187	ILMN_1719649
ENSG00000204316	ILMN_1719656
ENSG00000130768	ILMN_1719660	0.0581728
ENSG00000198736	ILMN_1719661
ENSG00000070778	ILMN_1719664					0.271938
ENSG00000142961	ILMN_1719677													-0.470653
ENSG00000144802	ILMN_1719695						-0.0346657								0.30488
ENSG00000075651	ILMN_1719696		0.303252
ENSG00000110958	ILMN_1719749			-0.0854936
ENSG00000102243	ILMN_1719753
ENSG00000142449	ILMN_1719755
ENSG00000115085	ILMN_1719756
ENSG00000041982	ILMN_1719759
ENSG00000123154	ILMN_1719763
ENSG00000164871	ILMN_1719772
ENSG00000130717	ILMN_1719785
ENSG00000144824	ILMN_1719792			-0.0359406	0.116528			-0.0418978	0.146447
ENSG00000117899	ILMN_1719797					-0.0284653								0.38894
ENSG00000088320	ILMN_1719811
ENSG00000176697	ILMN_1719820	0.105475
ENSG00000116885	ILMN_1719835
ENSG00000221882	ILMN_1719848
ENSG00000068400	ILMN_1719857									0.463604
ENSG00000179364	ILMN_1719864
ENSG00000082996	ILMN_1719867	-0.144065													-0.144358
ENSG00000215784	ILMN_1719870
ENSG00000143674	ILMN_1719876	-0.0573708	-0.0454287			-0.185137	-0.0242741
ENSG00000171903	ILMN_1719883
ENSG00000174123	ILMN_1719905						-0.22939
ENSG00000138796	ILMN_1719906
ENSG00000102796	ILMN_1719915
ENSG00000003096	ILMN_1719919													-0.272587
ENSG00000186790	ILMN_1719934
ENSG00000161958	ILMN_1719938				0.358137			0.409869				0.527688
ENSG00000130827	ILMN_1719972
ENSG00000198353	ILMN_1719975
ENSG00000141965	ILMN_1719985
ENSG00000100100	ILMN_1719986				-0.124515		-0.20853	-0.232429
ENSG00000084110	ILMN_1719988
ENSG00000197978	ILMN_1719993				0.0347592		-0.0977057	-0.00304758
ENSG00000137070	ILMN_1720024				-0.179346			-0.260439				-0.0193621
ENSG00000167377	ILMN_1720027						0.00310916
ENSG00000170927	ILMN_1720034
ENSG00000108691	ILMN_1720048
ENSG00000156639	ILMN_1720053											-0.242841
ENSG00000147421	ILMN_1720059		-0.244048
ENSG00000110400	ILMN_1720076	-0.204505	-0.0197338							0.202379
ENSG00000103966	ILMN_1720083													0.0776903
ENSG00000153914	ILMN_1720088	0.237262	0.158802		0.1531				0.142386						0.201625		-0.171672
ENSG00000174788	ILMN_1720093
ENSG00000151490	ILMN_1720113							0.240356
ENSG00000112312	ILMN_1720114
ENSG00000179051	ILMN_1720124
ENSG00000167791	ILMN_1720136
ENSG00000157557	ILMN_1720158														-0.329856		-0.0302371
ENSG00000171603	ILMN_1720181		0.137865
ENSG00000173540	ILMN_1720207		-0.0651654							-0.140722
ENSG00000130595	ILMN_1720231
ENSG00000273559	ILMN_1720233
ENSG00000185100	ILMN_1720235									-0.157473
ENSG00000153827	ILMN_1720241				-0.27434	-0.0731266	0.104459	-0.232142								-0.0119605
ENSG00000166090	ILMN_1720243
ENSG00000268988	ILMN_1720259
ENSG00000138658	ILMN_1720266											0.418679			0.160038
ENSG00000185418	ILMN_1720267					-0.0892767
ENSG00000140743	ILMN_1720270
ENSG00000186143	ILMN_1720274
ENSG00000181019	ILMN_1720282													0.455869
ENSG00000139684	ILMN_1720285						-0.121749								-0.00405826
ENSG00000167967	ILMN_1720287
ENSG00000186654	ILMN_1720300
ENSG00000081087	ILMN_1720303						0.30956								0.0919108
ENSG00000164209	ILMN_1720311
ENSG00000150787	ILMN_1720322			0.0691977
ENSG00000140157	ILMN_1720344												-0.0172777
ENSG00000002330	ILMN_1720360
ENSG00000103257	ILMN_1720373
ENSG00000170689	ILMN_1720406													-0.0685722
ENSG00000138757	ILMN_1720422			-0.0983198		0.206046							-0.14178	-0.174486
ENSG00000125534	ILMN_1720430
ENSG00000197050	ILMN_1720431
ENSG00000198643	ILMN_1720433
ENSG00000163312	ILMN_1720440
ENSG00000114503	ILMN_1720442
ENSG00000175556	ILMN_1720452	-0.14605
ENSG00000146039	ILMN_1720461
ENSG00000187258	ILMN_1720468
ENSG00000197724	ILMN_1720476														0.285868
ENSG00000184524	ILMN_1720482
ENSG00000170275	ILMN_1720484				0.153378			0.289962
ENSG00000101435	ILMN_1720485
ENSG00000152402	ILMN_1720496						-0.142367					0.0783825			-0.11265		-0.165321
ENSG00000188735	ILMN_1720498									-0.284032				0.379841
ENSG00000154258	ILMN_1720501						-0.229798
ENSG00000175928	ILMN_1720511
ENSG00000152217	ILMN_1720513						-0.10943			0.302467
ENSG00000166451	ILMN_1720526
ENSG00000127663	ILMN_1720531
ENSG00000120211	ILMN_1720540
ENSG00000105258	ILMN_1720542
ENSG00000243279	ILMN_1720578													0.509308
ENSG00000112139	ILMN_1720595
ENSG00000141337	ILMN_1720604
ENSG00000130224	ILMN_1720606					0.0907791	0.308443
ENSG00000129993	ILMN_1720616		0.143769						0.209571	-0.145253
ENSG00000198104	ILMN_1720617
ENSG00000164674	ILMN_1720623
ENSG00000112062	ILMN_1720656
ENSG00000197125	ILMN_1720694
ENSG00000075415	ILMN_1720703
ENSG00000141551	ILMN_1720708
ENSG00000169271	ILMN_1720710
ENSG00000177238	ILMN_1720717
ENSG00000163913	ILMN_1720724	-0.238559
ENSG00000084453	ILMN_1720727											-0.092552
ENSG00000177354	ILMN_1720755
ENSG00000181273	ILMN_1720756
ENSG00000130985	ILMN_1720764
ENSG00000135604	ILMN_1720771
ENSG00000238597	ILMN_1720794
ENSG00000099797	ILMN_1720799
ENSG00000128016	ILMN_1720829
ENSG00000163009	ILMN_1720833
ENSG00000104325	ILMN_1720838
ENSG00000117155	ILMN_1720844					0.139121	-0.0267175								0.280269
ENSG00000068976	ILMN_1720849
ENSG00000123636	ILMN_1720850					-0.109599											0.142307
ENSG00000006025	ILMN_1720865
ENSG00000052802	ILMN_1720889
ENSG00000203942	ILMN_1720898
ENSG00000214063	ILMN_1720908
ENSG00000145391	ILMN_1720916					0.0183745	-0.026701						0.154047	0.0295825
ENSG00000095261	ILMN_1720926
ENSG00000183723	ILMN_1720930		-0.126961
ENSG00000129862	ILMN_1720947
ENSG00000277556	ILMN_1720955
ENSG00000130338	ILMN_1720965					-0.156686	-0.117402
ENSG00000164093	ILMN_1720976
ENSG00000145879	ILMN_1720984
ENSG00000064651	ILMN_1720996	0.31538	0.160115				0.24214							0.173979
ENSG00000074410	ILMN_1720998
ENSG00000128951	ILMN_1721008
ENSG00000160349	ILMN_1721011
ENSG00000160691	ILMN_1721022
ENSG00000151304	ILMN_1721024
ENSG00000101347	ILMN_1721026
ENSG00000182450	ILMN_1721027
ENSG00000167550	ILMN_1721029					-0.0844293
ENSG00000131115	ILMN_1721034
ENSG00000110077	ILMN_1721035
ENSG00000159335	ILMN_1721046
ENSG00000104415	ILMN_1721067	-0.00884048	0.0883179
ENSG00000105866	ILMN_1721081					-0.00354566	0.295456								-0.023314
ENSG00000100150	ILMN_1721084	-0.474404	-0.428332
ENSG00000166961	ILMN_1721088
ENSG00000166337	ILMN_1721093
ENSG00000133943	ILMN_1721106											-0.0738486
ENSG00000103194	ILMN_1721116	-0.407444										-0.436639		0.0321133
ENSG00000197409	ILMN_1721127
ENSG00000025772	ILMN_1721128
ENSG00000114904	ILMN_1721129					-0.314374									-0.228132
ENSG00000104901	ILMN_1721132
ENSG00000092295	ILMN_1721134
ENSG00000049239	ILMN_1721136													-0.09688
ENSG00000164284	ILMN_1721138						-0.264485
ENSG00000157219	ILMN_1721147
ENSG00000196132	ILMN_1721167			-0.188846									-0.167312
ENSG00000196208	ILMN_1721170
ENSG00000204248	ILMN_1721178									-0.0245636
ENSG00000171401	ILMN_1721218
ENSG00000131043	ILMN_1721225											-0.159344
ENSG00000105443	ILMN_1721241
ENSG00000170454	ILMN_1721247
ENSG00000188386	ILMN_1721271
ENSG00000004776	ILMN_1721283
ENSG00000104689	ILMN_1721316
ENSG00000100422	ILMN_1721325
ENSG00000105146	ILMN_1721333											0.246643
ENSG00000204568	ILMN_1721337
ENSG00000128346	ILMN_1721338
ENSG00000158805	ILMN_1721339
ENSG00000172081	ILMN_1721344													0.118458
ENSG00000102158	ILMN_1721349								-0.298721						-0.345171
ENSG00000185479	ILMN_1721354
ENSG00000161243	ILMN_1721360
ENSG00000187682	ILMN_1721386
ENSG00000117410	ILMN_1721391
ENSG00000153046	ILMN_1721415
ENSG00000185352	ILMN_1721429
ENSG00000119614	ILMN_1721449
ENSG00000183535	ILMN_1721459
ENSG00000146618	ILMN_1721475
ENSG00000197859	ILMN_1721495
ENSG00000156966	ILMN_1721523				0.245804			0.224492	0.100757
ENSG00000164597	ILMN_1721535		0.151678
ENSG00000188039	ILMN_1721540
ENSG00000156076	ILMN_1721541		-0.104383												-0.120541
ENSG00000170890	ILMN_1721549
ENSG00000170231	ILMN_1721559
ENSG00000135956	ILMN_1721563
ENSG00000163705	ILMN_1721564
ENSG00000104142	ILMN_1721575
ENSG00000183303	ILMN_1721578
ENSG00000092607	ILMN_1721580
ENSG00000161671	ILMN_1721583
ENSG00000165995	ILMN_1721601					-0.144005
ENSG00000143499	ILMN_1721605
ENSG00000114857	ILMN_1721621	0.445105										0.377474		0.436511
ENSG00000184831	ILMN_1721623
ENSG00000150347	ILMN_1721626					-0.158697							-0.199305		0.00688273
ENSG00000221916	ILMN_1721628
ENSG00000175105	ILMN_1721629	0.0482468	0.0550127				0.162853								-0.125465
ENSG00000186912	ILMN_1721630
ENSG00000166925	ILMN_1721636
ENSG00000148484	ILMN_1721657													-0.0747202
ENSG00000101365	ILMN_1721669
ENSG00000174946	ILMN_1721672									-0.00438651
ENSG00000146857	ILMN_1721689
ENSG00000100941	ILMN_1721703											0.144265
ENSG00000168522	ILMN_1721704		0.111572
ENSG00000100321	ILMN_1721712									-0.010541
ENSG00000123737	ILMN_1721713
ENSG00000129204	ILMN_1721727			0.151844			0.00970563			0.187126
ENSG00000125686	ILMN_1721729						-0.0465933							-0.0771609
ENSG00000147697	ILMN_1721732
ENSG00000172201	ILMN_1721758
ENSG00000115607	ILMN_1721762
ENSG00000163520	ILMN_1721769
ENSG00000182752	ILMN_1721770	0.0497414	0.0590794		0.141476			-0.0108938	0.128856					-0.073926	0.106338		0.0319196
ENSG00000150054	ILMN_1721774						-0.0109051								0.126784
ENSG00000105929	ILMN_1721788
ENSG00000104381	ILMN_1721801
ENSG00000124549	ILMN_1721813
ENSG00000134873	ILMN_1721818
ENSG00000162783	ILMN_1721833
ENSG00000163602	ILMN_1721842	-0.100726	-0.232431				0.211293							-0.0326928	-0.122228
ENSG00000144792	ILMN_1721849														0.073778
ENSG00000182481	ILMN_1721868
ENSG00000035862	ILMN_1721876			-0.280921						0.228859			-0.347878
ENSG00000005961	ILMN_1721888
ENSG00000119326	ILMN_1721901
ENSG00000184814	ILMN_1721916
ENSG00000108578	ILMN_1721921
ENSG00000166886	ILMN_1721922
ENSG00000173610	ILMN_1721926
ENSG00000133895	ILMN_1721963
ENSG00000139910	ILMN_1721968	-0.129992	0.00706572	-0.107271		-0.35115			-0.0223498						-0.0771647
ENSG00000102030	ILMN_1721977						0.279862
ENSG00000198286	ILMN_1721978
ENSG00000116459	ILMN_1721989						0.237994								-0.00244624
ENSG00000100099	ILMN_1721994																-0.21723
ENSG00000204428	ILMN_1722016
ENSG00000198934	ILMN_1722022					0.165723
ENSG00000165192	ILMN_1722024
ENSG00000113742	ILMN_1722025		0.361015	0.253856	0.280337	0.118042	0.376627	0.347609	0.19787				0.35076		0.249512		-0.351846
ENSG00000168116	ILMN_1722034														-0.537635
ENSG00000114757	ILMN_1722037			0.330982		0.266782							0.34963
ENSG00000113273	ILMN_1722045
ENSG00000123191	ILMN_1722056
ENSG00000160633	ILMN_1722059											0.534767
ENSG00000104442	ILMN_1722066	0.032227
ENSG00000110245	ILMN_1722070
ENSG00000009950	ILMN_1722073
ENSG00000146373	ILMN_1722089		-0.0746043		0.093124	-0.00172153	-0.000949542	0.138213	0.134783						-0.000753238
ENSG00000124251	ILMN_1722091
ENSG00000141552	ILMN_1722102
ENSG00000197275	ILMN_1722127
ENSG00000144191	ILMN_1722135
ENSG00000242372	ILMN_1722151
ENSG00000013392	ILMN_1722156						0.249432
ENSG00000137757	ILMN_1722158	0.0111379	0.137442				0.113731		0.163744	-0.132687
ENSG00000003509	ILMN_1722186
ENSG00000110844	ILMN_1722200
ENSG00000178573	ILMN_1722206			0.0443544						0.1314			0.0360549
ENSG00000103522	ILMN_1722209											-0.48321
ENSG00000184786	ILMN_1722217
ENSG00000125505	ILMN_1722218		0.190054							-0.111414
ENSG00000179817	ILMN_1722227
ENSG00000126953	ILMN_1722239
ENSG00000007168	ILMN_1722276	0.0936843	-0.0373949										0.044129
ENSG00000198947	ILMN_1722279				-0.225491	-0.231562		-0.19033	-0.416424						-0.432561
ENSG00000188263	ILMN_1722282
ENSG00000154265	ILMN_1722286		0.11523												0.0532733
ENSG00000129951	ILMN_1722290
ENSG00000105778	ILMN_1722292	0.0220874	0.293993			0.200587	-0.0201409					0.234857
ENSG00000139117	ILMN_1722294					-0.165185
ENSG00000180035	ILMN_1722302
ENSG00000167136	ILMN_1722309
ENSG00000118729	ILMN_1722329
ENSG00000196475	ILMN_1722330
ENSG00000112667	ILMN_1722364
ENSG00000112706	ILMN_1722369
ENSG00000173611	ILMN_1722387		0.00028204				-0.0356289								0.0226005
ENSG00000104472	ILMN_1722390
ENSG00000113749	ILMN_1722411									-0.00536758
ENSG00000146414	ILMN_1722423						0.110115								0.0805071		-0.185214
ENSG00000188000	ILMN_1722426						0.164647
ENSG00000161013	ILMN_1722438						0.204921
ENSG00000166603	ILMN_1722445
ENSG00000183273	ILMN_1722446
ENSG00000223705	ILMN_1722450
ENSG00000160182	ILMN_1722489
ENSG00000198931	ILMN_1722491
ENSG00000162999	ILMN_1722492														-0.476689
ENSG00000176246	ILMN_1722496
ENSG00000146731	ILMN_1722502			-0.277489			-0.391544						-0.521744
ENSG00000186562	ILMN_1722505
ENSG00000262315	ILMN_1722515
ENSG00000082258	ILMN_1722522	0.295411	0.1188			0.242342	0.280929		0.238842					0.328406
ENSG00000158089	ILMN_1722524
ENSG00000136110	ILMN_1722527
ENSG00000115548	ILMN_1722532	0.00715256			-0.00159619	0.096622	0.122249	-0.0598581				0.0250005
ENSG00000102781	ILMN_1722533		0.264495		0.184476			0.17944
ENSG00000180424	ILMN_1722538
ENSG00000161634	ILMN_1722554
ENSG00000164600	ILMN_1722559
ENSG00000131148	ILMN_1722583																0.0749299
ENSG00000131264	ILMN_1722603
ENSG00000178031	ILMN_1722621											-0.0813019
ENSG00000177575	ILMN_1722622		0.0547776
ENSG00000104805	ILMN_1722634
ENSG00000165476	ILMN_1722642					0.0279603	0.179576					0.340731			0.144599
ENSG00000143368	ILMN_1722648
ENSG00000119318	ILMN_1722662		0.136696			0.459299
ENSG00000283992	ILMN_1722670
ENSG00000081818	ILMN_1722673			0.0102001									0.0904275
ENSG00000171451	ILMN_1722680		-0.0568597	-0.00747369									-0.0578775	-0.0302415	0.00658803
ENSG00000119523	ILMN_1722688											0.107135
ENSG00000145920	ILMN_1722695
ENSG00000163743	ILMN_1722698					-0.133603									0.123646
ENSG00000077942	ILMN_1722713
ENSG00000124568	ILMN_1722716
ENSG00000125845	ILMN_1722718									-0.309386					0.205633
ENSG00000134909	ILMN_1722726						-0.28518			-0.0140488		-0.0580225
ENSG00000111077	ILMN_1722732									0.0629926
ENSG00000067836	ILMN_1722738	-0.124567
ENSG00000132330	ILMN_1722742
ENSG00000265107	ILMN_1722753
ENSG00000186930	ILMN_1722755
ENSG00000076248	ILMN_1722769
ENSG00000166816	ILMN_1722771
ENSG00000163159	ILMN_1722774
ENSG00000179388	ILMN_1722781			-0.220551										0.151018
ENSG00000240021	ILMN_1722788	0.161124
ENSG00000105549	ILMN_1722789
ENSG00000161714	ILMN_1722798
ENSG00000091129	ILMN_1722809													-0.391427
ENSG00000111276	ILMN_1722811						0.294416
ENSG00000108433	ILMN_1722812
ENSG00000100196	ILMN_1722820
ENSG00000197905	ILMN_1722824
ENSG00000180422	ILMN_1722825
ENSG00000179855	ILMN_1722826									-0.025879
ENSG00000108924	ILMN_1722829			-0.00890832			-0.215189
ENSG00000055118	ILMN_1722831
ENSG00000159788	ILMN_1722834						0.420111
ENSG00000259494	ILMN_1722838
ENSG00000169213	ILMN_1722845		-0.0993201				-0.11436				-0.202281	-0.23158		-0.385004	-0.136214	-0.0990609
ENSG00000130477	ILMN_1722849		-0.0248364	-0.199661									-0.316171				0.133443
ENSG00000170162	ILMN_1722850
ENSG00000173511	ILMN_1722855
ENSG00000113575	ILMN_1722858			0.215893
ENSG00000173421	ILMN_1722863						-0.338138
ENSG00000172367	ILMN_1722869
ENSG00000100345	ILMN_1722872	0.304071
ENSG00000180116	ILMN_1722880
ENSG00000169851	ILMN_1722890														0.0416843		0.161116
ENSG00000066379	ILMN_1722894
ENSG00000145423	ILMN_1722898
ENSG00000161960	ILMN_1722900									0.00753088
ENSG00000181991	ILMN_1722905
ENSG00000186583	ILMN_1722906
ENSG00000196220	ILMN_1722923				-0.0113207	-0.14736		0.0560007
ENSG00000170242	ILMN_1722953			0.325427	0.27771	0.228459	0.0309591	0.284072					0.279732
ENSG00000165588	ILMN_1722959
ENSG00000187554	ILMN_1722981
ENSG00000137101	ILMN_1723004
ENSG00000131732	ILMN_1723007				0.158669			0.113848	0.0316602
ENSG00000152926	ILMN_1723018														0.0722196
ENSG00000116237	ILMN_1723021
ENSG00000173391	ILMN_1723035
ENSG00000165215	ILMN_1723042
ENSG00000198835	ILMN_1723048
ENSG00000130779	ILMN_1723058			0.117874			-0.121393						0.163975	0.0470531
ENSG00000110492	ILMN_1723087
ENSG00000130545	ILMN_1723092
ENSG00000278637	ILMN_1723111
ENSG00000168634	ILMN_1723113
ENSG00000152672	ILMN_1723115
ENSG00000159461	ILMN_1723116
ENSG00000198700	ILMN_1723117		-0.0468812									0.0322778		0.0893318
ENSG00000068078	ILMN_1723123
ENSG00000156958	ILMN_1723124									-0.178096
ENSG00000115159	ILMN_1723139
ENSG00000184986	ILMN_1723145					-0.220746
ENSG00000111641	ILMN_1723158
ENSG00000089053	ILMN_1723177
ENSG00000130165	ILMN_1723185											-0.433539
ENSG00000147883	ILMN_1723198
ENSG00000087299	ILMN_1723211
ENSG00000112081	ILMN_1723212						0.23204
ENSG00000186895	ILMN_1723227
ENSG00000138735	ILMN_1723230					-0.0489405
ENSG00000141994	ILMN_1723235
ENSG00000159885	ILMN_1723253
ENSG00000231177	ILMN_1723254
ENSG00000244405	ILMN_1723260
ENSG00000158234	ILMN_1723268
ENSG00000135898	ILMN_1723274
ENSG00000198948	ILMN_1723277		0.0712847				0.190055
ENSG00000149651	ILMN_1723279
ENSG00000063127	ILMN_1723287
ENSG00000181718	ILMN_1723322
ENSG00000110484	ILMN_1723333
ENSG00000187866	ILMN_1723353		0.198658				-0.15896
ENSG00000168077	ILMN_1723358
ENSG00000139908	ILMN_1723381
ENSG00000169118	ILMN_1723398		-0.130689			-0.122107						0.0628277		-0.26693	0.0560762
ENSG00000186393	ILMN_1723404
ENSG00000183734	ILMN_1723412
ENSG00000131373	ILMN_1723414						0.415244
ENSG00000170835	ILMN_1723418
ENSG00000123836	ILMN_1723436				-0.00673184			-0.123409
ENSG00000081479	ILMN_1723443	-0.380152	-0.447533	-0.329906									-0.435783
ENSG00000150093	ILMN_1723467					0.398885
ENSG00000079102	ILMN_1723477	0.307791	-0.00235141	0.349921	-0.0705129			0.260908							0.0280114
ENSG00000130303	ILMN_1723480
ENSG00000122863	ILMN_1723481				-0.00347015			-0.0202101
ENSG00000159399	ILMN_1723486						0.273014
ENSG00000068903	ILMN_1723494
ENSG00000158477	ILMN_1723520
ENSG00000196581	ILMN_1723521		-0.188685
ENSG00000178878	ILMN_1723522						0.0188791							-0.10688
ENSG00000175591	ILMN_1723535
ENSG00000077254	ILMN_1723536			0.293988													-0.282676
ENSG00000235927	ILMN_1723567
ENSG00000185523	ILMN_1723568
ENSG00000248712	ILMN_1723594
ENSG00000171723	ILMN_1723607
ENSG00000168067	ILMN_1723625				0.194088			0.349693
ENSG00000034053	ILMN_1723626
ENSG00000135845	ILMN_1723632
ENSG00000143627	ILMN_1723644
ENSG00000140526	ILMN_1723662	0.0405928	0.0498144													0.225353
ENSG00000185942	ILMN_1723674
ENSG00000135406	ILMN_1723678
ENSG00000213088	ILMN_1723684
ENSG00000120324	ILMN_1723685
ENSG00000101890	ILMN_1723686
ENSG00000031823	ILMN_1723689											-0.166456
ENSG00000075240	ILMN_1723706
ENSG00000160345	ILMN_1723709
ENSG00000171490	ILMN_1723729
ENSG00000149489	ILMN_1723743
ENSG00000160703	ILMN_1723768		0.325019
ENSG00000083093	ILMN_1723793
ENSG00000109667	ILMN_1723803
ENSG00000163939	ILMN_1723822					0.134915									0.12488
ENSG00000162456	ILMN_1723834
ENSG00000197106	ILMN_1723837									0.5649
ENSG00000070770	ILMN_1723843	-0.145118				-0.230744
ENSG00000123427	ILMN_1723846													0.159418
ENSG00000138615	ILMN_1723847
ENSG00000167770	ILMN_1723871
ENSG00000243927	ILMN_1723874
ENSG00000168374	ILMN_1723884													0.007159			0.182452
ENSG00000198939	ILMN_1723886
ENSG00000148308	ILMN_1723895
ENSG00000183242	ILMN_1723910
ENSG00000137959	ILMN_1723912				0.147347			0.166655
ENSG00000165626	ILMN_1723921					0.0784784	-0.000254488
ENSG00000211689	ILMN_1723944
ENSG00000079257	ILMN_1723962
ENSG00000182621	ILMN_1723969	0.166127		-0.155301									0.0631573	-0.210171	-0.0519307
ENSG00000112759	ILMN_1723971
ENSG00000100097	ILMN_1723978
ENSG00000121716	ILMN_1723984
ENSG00000103037	ILMN_1724009
ENSG00000174358	ILMN_1724021
ENSG00000198142	ILMN_1724040
ENSG00000185340	ILMN_1724059											0.0487026
ENSG00000135903	ILMN_1724061				-0.39461	-0.238824		-0.372699				-0.249524
ENSG00000189308	ILMN_1724062						0.457588					0.547036
ENSG00000137841	ILMN_1724066
ENSG00000006062	ILMN_1724070
ENSG00000174292	ILMN_1724096
ENSG00000172977	ILMN_1724138
ENSG00000152558	ILMN_1724139														0.45127
ENSG00000141582	ILMN_1724145	0.280126	0.31025												0.220135
ENSG00000276045	ILMN_1724148
ENSG00000197822	ILMN_1724149
ENSG00000184635	ILMN_1724158														0.298568
ENSG00000004848	ILMN_1724162			0.0161771									0.154375
ENSG00000181023	ILMN_1724166
ENSG00000164136	ILMN_1724181	-0.023191		0.149884									-0.0582515
ENSG00000100490	ILMN_1724183
ENSG00000172954	ILMN_1724191			-0.126703		-0.141247							-0.157408
ENSG00000215440	ILMN_1724194			0.211742	-0.114191			0.208899					0.257432
ENSG00000128928	ILMN_1724207
ENSG00000170412	ILMN_1724211
ENSG00000234068	ILMN_1724213
ENSG00000196689	ILMN_1724234													-0.473595
ENSG00000180549	ILMN_1724236
ENSG00000030582	ILMN_1724250
ENSG00000120210	ILMN_1724254
ENSG00000197353	ILMN_1724266
ENSG00000179388	ILMN_1724280			-0.178084										-0.367396
ENSG00000136240	ILMN_1724293											0.264841
ENSG00000127241	ILMN_1724300				-0.0701367			-0.356761	-0.111908
ENSG00000073536	ILMN_1724304											-0.410226
ENSG00000108878	ILMN_1724306
ENSG00000164715	ILMN_1724315			0.154422									0.224534			0.146917
ENSG00000105223	ILMN_1724324
ENSG00000136816	ILMN_1724333
ENSG00000101901	ILMN_1724341
ENSG00000151151	ILMN_1724346					0.130412	-0.123692								0.0775684
ENSG00000138835	ILMN_1724349
ENSG00000152503	ILMN_1724350		-0.0502237				0.327194								-0.0483837
ENSG00000122012	ILMN_1724352						-0.0919548					0.00592187
ENSG00000235718	ILMN_1724355
ENSG00000183648	ILMN_1724367
ENSG00000142082	ILMN_1724372
ENSG00000169876	ILMN_1724375
ENSG00000068912	ILMN_1724376
ENSG00000253537	ILMN_1724386													-0.303304
ENSG00000115263	ILMN_1724396
ENSG00000169592	ILMN_1724406											-0.443572
ENSG00000013810	ILMN_1724407
ENSG00000109189	ILMN_1724410					0.287349	0.0837987
ENSG00000188404	ILMN_1724422						0.0569346
ENSG00000167371	ILMN_1724424					-0.235546
ENSG00000188340	ILMN_1724427
ENSG00000100116	ILMN_1724437
ENSG00000204397	ILMN_1724474
ENSG00000177463	ILMN_1724479
ENSG00000168646	ILMN_1724480	0.188645	0.283613												0.226037
ENSG00000163918	ILMN_1724489
ENSG00000121390	ILMN_1724490
ENSG00000140280	ILMN_1724493
ENSG00000187231	ILMN_1724495			0.0780237	0.0337548	0.178331	0.0386956	0.141886					-0.0374702
ENSG00000183576	ILMN_1724504														0.238559
ENSG00000185610	ILMN_1724511
ENSG00000149179	ILMN_1724532
ENSG00000154589	ILMN_1724533
ENSG00000180318	ILMN_1724540
ENSG00000154845	ILMN_1724544	0.35411
ENSG00000179151	ILMN_1724581					0.368326
ENSG00000136856	ILMN_1724609
ENSG00000125434	ILMN_1724612		0.181111
ENSG00000176171	ILMN_1724658
ENSG00000148337	ILMN_1724659
ENSG00000169891	ILMN_1724668						0.0592668	-0.0210892				-0.00923103		0.0974596
ENSG00000079102	ILMN_1724669	-0.286111	-0.15915	-0.371338	-0.0369469			-0.355486							-0.176196
ENSG00000171533	ILMN_1724671					-0.379342
ENSG00000198283	ILMN_1724677
ENSG00000163347	ILMN_1724686								0.072228
ENSG00000151498	ILMN_1724699											0.307679
ENSG00000101782	ILMN_1724700				0.191379	-0.0685347		0.0775937	0.234526
ENSG00000068400	ILMN_1724704									-0.0233268
ENSG00000134594	ILMN_1724708
ENSG00000254521	ILMN_1724709									0.266716				-0.497998
ENSG00000185386	ILMN_1724715
ENSG00000071051	ILMN_1724718					-0.0330617
ENSG00000101019	ILMN_1724734														0.305225
ENSG00000106327	ILMN_1724738				0.125701			0.18027				0.277741
ENSG00000100503	ILMN_1724753	-0.170543	-0.130288	-0.294578									-0.0325568
ENSG00000161647	ILMN_1724754						-0.189963					0.0282278
ENSG00000171044	ILMN_1724762
ENSG00000213023	ILMN_1724774	-0.180851	0.0289511
ENSG00000085063	ILMN_1724789	0.254514
ENSG00000158786	ILMN_1724799
ENSG00000099834	ILMN_1724805									-0.0275686
ENSG00000165917	ILMN_1724806
ENSG00000140694	ILMN_1724811
ENSG00000197111	ILMN_1724825											0.0488023
ENSG00000087470	ILMN_1724826	-0.181971	0.052465									-0.0325019
ENSG00000125850	ILMN_1724832
ENSG00000105939	ILMN_1724837
ENSG00000127666	ILMN_1724863					0.0620271
ENSG00000186306	ILMN_1724873
ENSG00000178184	ILMN_1724877
ENSG00000277194	ILMN_1724884
ENSG00000180332	ILMN_1724893
ENSG00000100802	ILMN_1724897											0.271062
ENSG00000110628	ILMN_1724902
ENSG00000272325	ILMN_1724907						0.404539							0.411223
ENSG00000203756	ILMN_1724915
ENSG00000163814	ILMN_1724941
ENSG00000166145	ILMN_1724946
ENSG00000138674	ILMN_1724959					0.380287
ENSG00000172071	ILMN_1724984												0.13797
ENSG00000185798	ILMN_1724986
ENSG00000163832	ILMN_1724990											-0.163875
ENSG00000134871	ILMN_1724994				-0.396745			-0.365208
ENSG00000187045	ILMN_1725014
ENSG00000182508	ILMN_1725031
ENSG00000168803	ILMN_1725043
ENSG00000160799	ILMN_1725071
ENSG00000178904	ILMN_1725072					0.280595	0.0934034
ENSG00000135452	ILMN_1725079											0.310707		0.284928
ENSG00000164932	ILMN_1725090					0.320506
ENSG00000186907	ILMN_1725098
ENSG00000124802	ILMN_1725105
ENSG00000109762	ILMN_1725108				-0.27163			-0.435282	-0.309514		-0.422329
ENSG00000082898	ILMN_1725121					-0.0379118	0.266521								0.191594
ENSG00000071859	ILMN_1725130
ENSG00000107159	ILMN_1725139
ENSG00000101868	ILMN_1725145
ENSG00000130997	ILMN_1725166
ENSG00000138785	ILMN_1725169
ENSG00000143627	ILMN_1725172
ENSG00000075426	ILMN_1725175	-0.139637	-0.0836639	-0.0627061		-0.0657028				0.248546			0.0840092
ENSG00000116957	ILMN_1725183
ENSG00000090975	ILMN_1725187			-0.255402		-0.203727				0.40391
ENSG00000163558	ILMN_1725188														-0.0404795
ENSG00000115457	ILMN_1725193
ENSG00000137869	ILMN_1725234				-0.0141944		-0.198905	0.00113252	-0.053099
ENSG00000136861	ILMN_1725235						-0.105323
ENSG00000197448	ILMN_1725241			0.422164									0.404491
ENSG00000128708	ILMN_1725244												-0.010187
ENSG00000272617	ILMN_1725246
ENSG00000165417	ILMN_1725247														-0.290964
ENSG00000152492	ILMN_1725250	-0.115265				-0.279653	-0.26414								-0.31423
ENSG00000158402	ILMN_1725260
ENSG00000181773	ILMN_1725271
ENSG00000181617	ILMN_1725276
ENSG00000078053	ILMN_1725297									0.0641006
ENSG00000055609	ILMN_1725300	0.098961	-0.0725697	0.211109		-0.00475289				0.150266		0.0807447	0.144088	0.0951665	0.054287	0.00424737	0.0372766
ENSG00000127870	ILMN_1725306														-0.0266148
ENSG00000215644	ILMN_1725311
ENSG00000145715	ILMN_1725312			0.165019		0.240339							0.152086			0.126057
ENSG00000117226	ILMN_1725314													0.335152
ENSG00000088827	ILMN_1725320
ENSG00000253958	ILMN_1725338
ENSG00000023608	ILMN_1725346
ENSG00000083807	ILMN_1725366
ENSG00000164484	ILMN_1725387														-0.000716193
ENSG00000091262	ILMN_1725414		0.227286
ENSG00000184613	ILMN_1725417
ENSG00000166710	ILMN_1725427
ENSG00000198814	ILMN_1725471	0.281203	0.282963											0.161923
ENSG00000091844	ILMN_1725485					-0.0760321	-0.133307					-0.0268495			-0.231304
ENSG00000069424	ILMN_1725496
ENSG00000116133	ILMN_1725510											0.249353
ENSG00000130812	ILMN_1725518
ENSG00000172156	ILMN_1725519
ENSG00000264247	ILMN_1725528
ENSG00000103275	ILMN_1725529		-0.00998008			-0.145642	0.0788862
ENSG00000130402	ILMN_1725534									-0.233482
ENSG00000163793	ILMN_1725554
ENSG00000148481	ILMN_1725594						0.223542
ENSG00000150201	ILMN_1725597
ENSG00000093000	ILMN_1725612	0.0767554	0.293114				0.336716
ENSG00000278311	ILMN_1725620
ENSG00000172264	ILMN_1725633						-0.528724									-0.610956
ENSG00000180483	ILMN_1725640
ENSG00000184900	ILMN_1725642
ENSG00000131508	ILMN_1725644			0.442175		0.305291	0.405018						0.445943	0.417718
ENSG00000147127	ILMN_1725649													-0.274821
ENSG00000111358	ILMN_1725666														0.11281
ENSG00000151892	ILMN_1725678						-0.239001
ENSG00000172748	ILMN_1725679
ENSG00000137269	ILMN_1725680		-0.216409
ENSG00000172728	ILMN_1725683
ENSG00000197790	ILMN_1725686
ENSG00000174032	ILMN_1725692
ENSG00000066427	ILMN_1725696			0.0419371										0.0882303
ENSG00000155363	ILMN_1725700		0.0269066			0.204026
ENSG00000125656	ILMN_1725705
ENSG00000085978	ILMN_1725707			0.419449									0.435855	0.412813
ENSG00000180532	ILMN_1725718
ENSG00000100867	ILMN_1725726
ENSG00000079277	ILMN_1725738	-0.259176	-0.188657
ENSG00000100354	ILMN_1725739	-0.130136	-0.182242	-0.134477		-0.304218			-0.110242				-0.231045	0.00627064	-0.159721		0.17687
ENSG00000047188	ILMN_1725760													0.181364	0.272903
ENSG00000184486	ILMN_1725772
ENSG00000108176	ILMN_1725773
ENSG00000132005	ILMN_1725787
ENSG00000165996	ILMN_1725791
ENSG00000182256	ILMN_1725808
ENSG00000162892	ILMN_1725814													-0.553692
ENSG00000223573	ILMN_1725831
ENSG00000152936	ILMN_1725833
ENSG00000196754	ILMN_1725852
ENSG00000140455	ILMN_1725862
ENSG00000177414	ILMN_1725870
ENSG00000155966	ILMN_1725889				0.0998778		0.33172	0.237365	0.128757			0.375255					0.0311093
ENSG00000139211	ILMN_1725896
ENSG00000180818	ILMN_1725899
ENSG00000122756	ILMN_1725910									0.382799
ENSG00000186474	ILMN_1725912
ENSG00000163684	ILMN_1725969		0.0515863				-0.162395								-0.0765362
ENSG00000174529	ILMN_1725971
ENSG00000158987	ILMN_1725992
ENSG00000157060	ILMN_1726023
ENSG00000171456	ILMN_1726025									-0.356818				0.254086
ENSG00000116157	ILMN_1726030				-0.285065			-0.019715
ENSG00000175664	ILMN_1726054
ENSG00000111845	ILMN_1726064
ENSG00000174502	ILMN_1726081
ENSG00000110200	ILMN_1726104
ENSG00000244687	ILMN_1726107	0.0513302	0.18555				-0.125547
ENSG00000143418	ILMN_1726108											-0.291528
ENSG00000158715	ILMN_1726114
ENSG00000149547	ILMN_1726138						0.100141
ENSG00000111859	ILMN_1726164	0.0338529
ENSG00000107223	ILMN_1726169
ENSG00000140678	ILMN_1726175
ENSG00000142444	ILMN_1726181
ENSG00000166928	ILMN_1726189
ENSG00000188029	ILMN_1726198
ENSG00000164106	ILMN_1726204					-0.254424						-0.288766	-0.346545
ENSG00000277494	ILMN_1726210
ENSG00000132589	ILMN_1726222	0.312358												0.134813
ENSG00000114204	ILMN_1726225
ENSG00000158485	ILMN_1726230
ENSG00000171530	ILMN_1726239
ENSG00000163513	ILMN_1726245	-0.0465822		0.0821879			0.0958621						0.0483629
ENSG00000145536	ILMN_1726247
ENSG00000160111	ILMN_1726250
ENSG00000187754	ILMN_1726257
ENSG00000148848	ILMN_1726266			-0.165949		0.026534							-0.109379
ENSG00000151418	ILMN_1726273
ENSG00000132549	ILMN_1726280						-0.0709387						-0.274676	-0.113886			0.34152
ENSG00000141552	ILMN_1726281
ENSG00000106460	ILMN_1726288					-0.157547	0.0497737							0.0149165	0.00880397
ENSG00000174718	ILMN_1726289
ENSG00000256269	ILMN_1726306
ENSG00000125823	ILMN_1726328
ENSG00000188559	ILMN_1726333				0.0523083		-0.232968	-0.0955508								-0.122715
ENSG00000110934	ILMN_1726342																-0.203548
ENSG00000187720	ILMN_1726352		-0.108661														-0.0222431
ENSG00000089818	ILMN_1726359					0.0943991	0.179265			-0.0309556
ENSG00000130340	ILMN_1726366
ENSG00000176293	ILMN_1726368
ENSG00000196712	ILMN_1726387					-0.0311979								-0.372998
ENSG00000154719	ILMN_1726391
ENSG00000100503	ILMN_1726392	-0.0840033	0.04348	0.110476									0.0379438
ENSG00000198931	ILMN_1726410
ENSG00000243147	ILMN_1726417
ENSG00000162399	ILMN_1726420
ENSG00000197006	ILMN_1726421	0.189333
ENSG00000197724	ILMN_1726426														-0.0837133
ENSG00000140553	ILMN_1726434
ENSG00000172421	ILMN_1726437
ENSG00000196611	ILMN_1726448				0.117548			-0.173759
ENSG00000168003	ILMN_1726456
ENSG00000174576	ILMN_1726459
ENSG00000188846	ILMN_1726460	-0.2344	-0.447443
ENSG00000119431	ILMN_1726466
ENSG00000071537	ILMN_1726496		0.178836				0.406006								0.183261
ENSG00000238105	ILMN_1726505
ENSG00000176371	ILMN_1726512
ENSG00000180900	ILMN_1726516
ENSG00000042088	ILMN_1726520
ENSG00000169208	ILMN_1726523
ENSG00000187116	ILMN_1726545
ENSG00000197442	ILMN_1726547			0.241876		0.000358522							0.197192
ENSG00000130055	ILMN_1726549		-0.0824789
ENSG00000136381	ILMN_1726554						0.306008								0.142252
ENSG00000105647	ILMN_1726565					0.183644
ENSG00000116161	ILMN_1726574									-0.231824
ENSG00000154645	ILMN_1726575
ENSG00000085224	ILMN_1726576											-0.12972		-0.139206	0.0430692
ENSG00000184635	ILMN_1726578														-0.24284
ENSG00000174807	ILMN_1726589
ENSG00000204397	ILMN_1726591
ENSG00000012963	ILMN_1726594												-0.407454
ENSG00000111913	ILMN_1726597		0.0221069				-0.0695558								0.133185
ENSG00000156194	ILMN_1726602																0.232341
ENSG00000169020	ILMN_1726603
ENSG00000147118	ILMN_1726617
ENSG00000166793	ILMN_1726624											-0.00840584
ENSG00000165338	ILMN_1726636				-0.254597	-0.537371		-0.479025							-0.392302
ENSG00000172009	ILMN_1726659												-0.0170232
ENSG00000211445	ILMN_1726666
ENSG00000110768	ILMN_1726693			0.154853		0.131726							0.370135
ENSG00000092010	ILMN_1726698
ENSG00000215695	ILMN_1726704
ENSG00000181195	ILMN_1726711
ENSG00000137804	ILMN_1726720
ENSG00000186132	ILMN_1726729
ENSG00000112996	ILMN_1726743
ENSG00000181585	ILMN_1726745
ENSG00000138663	ILMN_1726755						-0.0149941
ENSG00000181544	ILMN_1726756
ENSG00000133313	ILMN_1726769											0.371473
ENSG00000171865	ILMN_1726783					0.0851526
ENSG00000100354	ILMN_1726786	0.272316	0.157201	0.341009		0.35967			0.19045				0.272974	0.233952	0.195428		-0.174639
ENSG00000162543	ILMN_1726798
ENSG00000111450	ILMN_1726805					0.293741
ENSG00000123095	ILMN_1726809		0.154375	0.366897									0.281836
ENSG00000273983	ILMN_1726815
ENSG00000137692	ILMN_1726839
ENSG00000169255	ILMN_1726840						-0.166801
ENSG00000162623	ILMN_1726842
ENSG00000162341	ILMN_1726873
ENSG00000176532	ILMN_1726879			0.192071
ENSG00000049283	ILMN_1726893
ENSG00000126214	ILMN_1726901		0.103451
ENSG00000204673	ILMN_1726906
ENSG00000168214	ILMN_1726913		0.0123532												0.114282
ENSG00000105467	ILMN_1726924
ENSG00000204219	ILMN_1726928
ENSG00000113597	ILMN_1726930
ENSG00000128791	ILMN_1726967
ENSG00000176922	ILMN_1726969
ENSG00000173511	ILMN_1726981
ENSG00000162585	ILMN_1726989
ENSG00000204348	ILMN_1726990
ENSG00000145833	ILMN_1727001					-0.375576
ENSG00000168878	ILMN_1727017									0.259029
ENSG00000144233	ILMN_1727023				0.184463			0.337664
ENSG00000154380	ILMN_1727036	0.149899	0.0738172				0.177786		0.0419122				0.122711			0.195608	-0.164094
ENSG00000117407	ILMN_1727040						-0.00175052
ENSG00000182944	ILMN_1727041
ENSG00000130309	ILMN_1727043
ENSG00000152689	ILMN_1727045					0.2377
ENSG00000131626	ILMN_1727050						-0.0624411
ENSG00000168872	ILMN_1727051	-0.475754			-0.296772			-0.476732
ENSG00000185480	ILMN_1727055											0.460214
ENSG00000189419	ILMN_1727065
ENSG00000124733	ILMN_1727073
ENSG00000141741	ILMN_1727078
ENSG00000196586	ILMN_1727080
ENSG00000178031	ILMN_1727084											-0.352626
ENSG00000152661	ILMN_1727087			0.228717		0.182583	0.397124						0.277702
ENSG00000153086	ILMN_1727091
ENSG00000151025	ILMN_1727093			-0.45169			-0.391211			0.324264			-0.669255
ENSG00000101445	ILMN_1727098											-0.151965
ENSG00000187398	ILMN_1727101						-0.239966
ENSG00000084093	ILMN_1727107						-0.0470398								0.0476061
ENSG00000100614	ILMN_1727127		0.0247114			-0.111625	0.156809								-0.0790528
ENSG00000087448	ILMN_1727134																-0.170589
ENSG00000130720	ILMN_1727135									-0.409134
ENSG00000138032	ILMN_1727138						-0.178268
ENSG00000104365	ILMN_1727142	0.239134	-0.0562298
ENSG00000163098	ILMN_1727144
ENSG00000073737	ILMN_1727150
ENSG00000183876	ILMN_1727156
ENSG00000066117	ILMN_1727173				0.144317			0.18816						0.321475
ENSG00000257335	ILMN_1727177
ENSG00000197054	ILMN_1727183
ENSG00000134987	ILMN_1727184
ENSG00000128595	ILMN_1727194					-0.0643667						-0.0357738		-0.0234708
ENSG00000182327	ILMN_1727195
ENSG00000137171	ILMN_1727199		0.164885
ENSG00000101187	ILMN_1727200
ENSG00000074964	ILMN_1727205														-0.277961
ENSG00000186130	ILMN_1727218					-0.153076	-0.370589								-0.257744
ENSG00000143536	ILMN_1727220
ENSG00000203485	ILMN_1727248
ENSG00000172661	ILMN_1727249
ENSG00000110881	ILMN_1727251				0.0322607			-0.12764		-0.0417494
ENSG00000061492	ILMN_1727252
ENSG00000099721	ILMN_1727258
ENSG00000140105	ILMN_1727271
ENSG00000198445	ILMN_1727272
ENSG00000162227	ILMN_1727281
ENSG00000010610	ILMN_1727284
ENSG00000129292	ILMN_1727287															0.127138
ENSG00000167880	ILMN_1727288
ENSG00000167685	ILMN_1727300
ENSG00000137824	ILMN_1727309		-0.0458518									-0.0507468
ENSG00000145113	ILMN_1727314
ENSG00000119522	ILMN_1727315			0.228443									0.203679
ENSG00000130770	ILMN_1727332
ENSG00000174982	ILMN_1727352
ENSG00000069535	ILMN_1727360
ENSG00000174106	ILMN_1727361													0.388439
ENSG00000146054	ILMN_1727364
ENSG00000130177	ILMN_1727389
ENSG00000171953	ILMN_1727390						0.37658
ENSG00000171931	ILMN_1727393
ENSG00000180353	ILMN_1727402											-0.12715
ENSG00000157554	ILMN_1727426					-0.237513
ENSG00000171385	ILMN_1727438																0.187093
ENSG00000280789	ILMN_1727444
ENSG00000116478	ILMN_1727458
ENSG00000085840	ILMN_1727459
ENSG00000157399	ILMN_1727462
ENSG00000135643	ILMN_1727466
ENSG00000158109	ILMN_1727479
ENSG00000071909	ILMN_1727490
ENSG00000198945	ILMN_1727495						0.348759					0.505961
ENSG00000163749	ILMN_1727511
ENSG00000168615	ILMN_1727524													-0.349423	-0.0694124
ENSG00000163617	ILMN_1727526
ENSG00000116774	ILMN_1727532														0.170737
ENSG00000000460	ILMN_1727540				-0.162477			-0.30098	0.00900961
ENSG00000221886	ILMN_1727553
ENSG00000108826	ILMN_1727558
ENSG00000205927	ILMN_1727567
ENSG00000151612	ILMN_1727574												0.490364		0.340945
ENSG00000074047	ILMN_1727577									-0.0523616
ENSG00000088002	ILMN_1727589
ENSG00000065060	ILMN_1727602					-0.213693
ENSG00000111816	ILMN_1727605					-0.062166	0.185678					0.0686363			-0.0839158
ENSG00000165685	ILMN_1727606
ENSG00000088930	ILMN_1727617						0.292877
ENSG00000156170	ILMN_1727618	-0.103697															0.0872395
ENSG00000177707	ILMN_1727633			-0.101624		-0.189781			0.018843				-0.169426		-0.198227
ENSG00000115275	ILMN_1727642
ENSG00000170160	ILMN_1727646			0.296672			0.326581
ENSG00000204920	ILMN_1727663
ENSG00000084112	ILMN_1727671			0.206191
ENSG00000185215	ILMN_1727689
ENSG00000043514	ILMN_1727692													-0.156805
ENSG00000125122	ILMN_1727704
ENSG00000179921	ILMN_1727709
ENSG00000009724	ILMN_1727723
ENSG00000163060	ILMN_1727732
ENSG00000172007	ILMN_1727738
ENSG00000135316	ILMN_1727740				0.0819447			0.250368	0.158673						0.206598
ENSG00000166796	ILMN_1727748														-0.129365
ENSG00000117322	ILMN_1727753
ENSG00000148377	ILMN_1727756
ENSG00000162419	ILMN_1727761												-0.40028	-0.505353
ENSG00000137752	ILMN_1727762	-0.142991	-0.109235
ENSG00000162631	ILMN_1727778					-0.122246
ENSG00000131263	ILMN_1727789		-0.108623				-0.209144								-0.116642
ENSG00000131773	ILMN_1727790
ENSG00000101928	ILMN_1727798													0.17291	0.24659
ENSG00000079101	ILMN_1727800
ENSG00000100321	ILMN_1727805									0.115591
ENSG00000125834	ILMN_1727809		-0.042814			0.0161018				0.0849385					0.0421326
ENSG00000143158	ILMN_1727813						-0.353712
ENSG00000205403	ILMN_1727815
ENSG00000182185	ILMN_1727831
ENSG00000196169	ILMN_1727833
ENSG00000121073	ILMN_1727840				0.177394			0.141552	0.265907
ENSG00000116396	ILMN_1727850	0.0292269	-0.13859
ENSG00000133027	ILMN_1727855
ENSG00000100099	ILMN_1727862																0.0671357
ENSG00000254685	ILMN_1727878
ENSG00000204539	ILMN_1727880
ENSG00000149972	ILMN_1727909
ENSG00000178033	ILMN_1727917					0.240228
ENSG00000196387	ILMN_1727923											-0.322935
ENSG00000169951	ILMN_1727938
ENSG00000006534	ILMN_1727965
ENSG00000169856	ILMN_1727970	-0.207389	-0.170265							0.00839263
ENSG00000147481	ILMN_1727975
ENSG00000149557	ILMN_1727992
ENSG00000156735	ILMN_1727996											-0.281642			-0.332607
ENSG00000153006	ILMN_1728001				-0.00378868			0.0981076	0.0958987						0.0325615
ENSG00000157111	ILMN_1728009
ENSG00000117448	ILMN_1728047
ENSG00000099251	ILMN_1728048
ENSG00000188643	ILMN_1728049
ENSG00000188886	ILMN_1728055
ENSG00000154079	ILMN_1728057	0.095797														0.0610713
ENSG00000115297	ILMN_1728062
ENSG00000213215	ILMN_1728067
ENSG00000133703	ILMN_1728071					-0.211629	0.014318								0.0449111
ENSG00000119522	ILMN_1728073			-0.0897318									-0.177263
ENSG00000164902	ILMN_1728074			0.419085									0.468673
ENSG00000148730	ILMN_1728083													-0.281277
ENSG00000152133	ILMN_1728085
ENSG00000232810	ILMN_1728106
ENSG00000176533	ILMN_1728107
ENSG00000136352	ILMN_1728117
ENSG00000198965	ILMN_1728121
ENSG00000111716	ILMN_1728132
ENSG00000183378	ILMN_1728147
ENSG00000144579	ILMN_1728163									-0.150558
ENSG00000101166	ILMN_1728168						0.192994
ENSG00000108848	ILMN_1728180						-0.18296										0.229648
ENSG00000173253	ILMN_1728183
ENSG00000139223	ILMN_1728191
ENSG00000184113	ILMN_1728197
ENSG00000177084	ILMN_1728199				-0.00573724			0.18233	0.109634	-0.1278
ENSG00000168917	ILMN_1728202					-0.197577
ENSG00000157110	ILMN_1728218
ENSG00000060491	ILMN_1728224						0.162457
ENSG00000163507	ILMN_1728225	-0.0934014	-0.0771177	-0.0297199									-0.136809
ENSG00000188785	ILMN_1728228	0.318169	-0.100298		-0.0646925												0.0369434
ENSG00000168661	ILMN_1728230
ENSG00000172123	ILMN_1728236													-0.429375
ENSG00000167531	ILMN_1728255
ENSG00000008294	ILMN_1728256					-0.175079	0.36334
ENSG00000134339	ILMN_1728262																0.351322
ENSG00000176605	ILMN_1728272
ENSG00000188322	ILMN_1728298					0.186351
ENSG00000136750	ILMN_1728301
ENSG00000055917	ILMN_1728305						0.0822012							0.0886452	0.10021
ENSG00000023330	ILMN_1728309
ENSG00000142513	ILMN_1728331
ENSG00000137216	ILMN_1728349		-0.122542	-0.256582									-0.31957
ENSG00000158161	ILMN_1728353			-0.0870651	0.0128396			-0.10082	-0.0038809
ENSG00000159352	ILMN_1728355
ENSG00000063322	ILMN_1728360
ENSG00000073464	ILMN_1728369		-0.259105
ENSG00000144362	ILMN_1728380
ENSG00000256073	ILMN_1728403
ENSG00000165458	ILMN_1728426
ENSG00000151131	ILMN_1728435
ENSG00000212938	ILMN_1728440
ENSG00000146678	ILMN_1728445
ENSG00000124827	ILMN_1728449
ENSG00000165678	ILMN_1728467
ENSG00000066777	ILMN_1728471	0.432333	0.066204
ENSG00000161921	ILMN_1728478
ENSG00000170743	ILMN_1728496
ENSG00000090097	ILMN_1728498				0.172117			0.293624	0.201024					-0.0772778
ENSG00000174343	ILMN_1728501
ENSG00000128245	ILMN_1728512	0.440727	0.328786
ENSG00000166170	ILMN_1728514		0.111552	0.166974									0.209827
ENSG00000257365	ILMN_1728517
ENSG00000061273	ILMN_1728521
ENSG00000197343	ILMN_1728528
ENSG00000111481	ILMN_1728535
ENSG00000069509	ILMN_1728540
ENSG00000118526	ILMN_1728570
ENSG00000101134	ILMN_1728572					-0.326291	-0.23505
ENSG00000088543	ILMN_1728581
ENSG00000151923	ILMN_1728589
ENSG00000182670	ILMN_1728605						-0.0593644
ENSG00000196363	ILMN_1728626						0.289352
ENSG00000244057	ILMN_1728632
ENSG00000223802	ILMN_1728642	-0.43656
ENSG00000105819	ILMN_1728660	0.238855	0.195783
ENSG00000006534	ILMN_1728662
ENSG00000144730	ILMN_1728663			0.0411494
ENSG00000164961	ILMN_1728676
ENSG00000146592	ILMN_1728677						0.307307						0.251309		0.214421
ENSG00000141456	ILMN_1728684		0.0894799							-0.333061
ENSG00000006007	ILMN_1728698						0.211847
ENSG00000179119	ILMN_1728699			0.165619		0.0697315	-0.0809585						-0.0455732	-0.141206
ENSG00000115155	ILMN_1728705
ENSG00000206561	ILMN_1728707
ENSG00000180257	ILMN_1728710
ENSG00000138835	ILMN_1728711
ENSG00000173465	ILMN_1728714
ENSG00000177663	ILMN_1728724						-0.101544
ENSG00000170271	ILMN_1728742
ENSG00000033327	ILMN_1728746											0.0329562
ENSG00000136854	ILMN_1728747					0.332568
ENSG00000141736	ILMN_1728761													-0.165808
ENSG00000179456	ILMN_1728765			-0.18959		-0.0787405							-0.214944		0.0160177
ENSG00000151092	ILMN_1728779
ENSG00000069122	ILMN_1728785			0.121296
ENSG00000173467	ILMN_1728787
ENSG00000165140	ILMN_1728799
ENSG00000054282	ILMN_1728802											0.335652
ENSG00000170091	ILMN_1728803
ENSG00000023228	ILMN_1728810														-0.102954
ENSG00000198873	ILMN_1728830					0.130352
ENSG00000155093	ILMN_1728844
ENSG00000066117	ILMN_1728845				0.324095			0.481296						0.473441
ENSG00000146648	ILMN_1728858						-0.0316571							-0.222804
ENSG00000215301	ILMN_1728870		0.0874075	0.0746618			0.240112					-0.0040631			0.182002
ENSG00000130669	ILMN_1728887
ENSG00000221840	ILMN_1728894
ENSG00000085365	ILMN_1728907					0.394598
ENSG00000143363	ILMN_1728914
ENSG00000164220	ILMN_1728923
ENSG00000198901	ILMN_1728934
ENSG00000132623	ILMN_1728957
ENSG00000150776	ILMN_1728965				0.193388			0.045303	0.231584				-0.0568255
ENSG00000129195	ILMN_1728972						0.214308
ENSG00000133028	ILMN_1728975
ENSG00000120798	ILMN_1728983													-0.00484143
ENSG00000170515	ILMN_1728984						0.167281			0.197692				0.0758529
ENSG00000122545	ILMN_1729019					0.342969						0.345477			0.363552
ENSG00000174667	ILMN_1729020
ENSG00000163682	ILMN_1729033
ENSG00000116062	ILMN_1729051				0.0619195			0.214768				0.452551
ENSG00000085365	ILMN_1729058					0.191292
ENSG00000144407	ILMN_1729075
ENSG00000133401	ILMN_1729095														0.0750746
ENSG00000131018	ILMN_1729105
ENSG00000111666	ILMN_1729112						0.0142334							0.0962107	0.158601
ENSG00000204262	ILMN_1729117				0.180869			0.365723						0.159141
ENSG00000119383	ILMN_1729123
ENSG00000106609	ILMN_1729130															0.119426
ENSG00000166582	ILMN_1729142						0.0695678
ENSG00000147654	ILMN_1729144														0.183538
ENSG00000148400	ILMN_1729161					0.1594
ENSG00000204071	ILMN_1729165
ENSG00000140598	ILMN_1729167
ENSG00000143167	ILMN_1729170
ENSG00000110429	ILMN_1729175	0.244698	0.0397758											0.124746	0.186923
ENSG00000171763	ILMN_1729179
ENSG00000171766	ILMN_1729180				-0.457917	-0.0607949		-0.197076	-0.39634
ENSG00000105697	ILMN_1729188
ENSG00000165841	ILMN_1729191
ENSG00000169340	ILMN_1729203
ENSG00000166681	ILMN_1729208
ENSG00000179603	ILMN_1729212														0.233669
ENSG00000109846	ILMN_1729216
ENSG00000175182	ILMN_1729217
ENSG00000184985	ILMN_1729225
ENSG00000166340	ILMN_1729234				0.200998			0.324958	0.3614				0.381611
ENSG00000159348	ILMN_1729237
ENSG00000264424	ILMN_1729251
ENSG00000160305	ILMN_1729272							0.0825009	-0.0505998
ENSG00000063176	ILMN_1729281
ENSG00000171596	ILMN_1729287
ENSG00000133466	ILMN_1729288
ENSG00000113269	ILMN_1729294		-0.10085
ENSG00000186652	ILMN_1729314
ENSG00000143337	ILMN_1729318														0.120921
ENSG00000187555	ILMN_1729319		-0.425873				0.0882979							-0.347104	-0.368802
ENSG00000161905	ILMN_1729320
ENSG00000177283	ILMN_1729368
ENSG00000105379	ILMN_1729374
ENSG00000181072	ILMN_1729402		-0.137556	-0.106409									-0.215279		-0.0936469
ENSG00000164741	ILMN_1729409				0.140508			0.128128					0.0695609
ENSG00000159921	ILMN_1729417
ENSG00000134452	ILMN_1729430
ENSG00000163898	ILMN_1729433				0.0467593			-0.244988	0.00179464
ENSG00000103544	ILMN_1729450
ENSG00000011105	ILMN_1729453									-0.481263
ENSG00000066629	ILMN_1729455					0.143805
ENSG00000171199	ILMN_1729476
ENSG00000174562	ILMN_1729482
ENSG00000137198	ILMN_1729487
ENSG00000146063	ILMN_1729495				-0.477737			-0.631581	-0.570328
ENSG00000241697	ILMN_1729498					0.254135
ENSG00000143612	ILMN_1729509													-0.146605
ENSG00000183723	ILMN_1729514		-0.297715
ENSG00000102309	ILMN_1729515						0.554157
ENSG00000163382	ILMN_1729533
ENSG00000188493	ILMN_1729546
ENSG00000109814	ILMN_1729563
ENSG00000170502	ILMN_1729580
ENSG00000203485	ILMN_1729596
ENSG00000153982	ILMN_1729599				-0.0492871			-0.159206
ENSG00000168476	ILMN_1729611
ENSG00000118733	ILMN_1729617
ENSG00000171217	ILMN_1729639
ENSG00000103067	ILMN_1729640	0.197671			0.266765			0.23054
ENSG00000105327	ILMN_1729645									0.342529		-0.36008
ENSG00000112357	ILMN_1729650
ENSG00000131196	ILMN_1729663
ENSG00000130558	ILMN_1729686
ENSG00000100023	ILMN_1729690					-0.0374341	-0.121545			-0.0503474
ENSG00000108932	ILMN_1729691													-0.236312
ENSG00000112210	ILMN_1729713					-0.291337
ENSG00000174514	ILMN_1729734				-0.200327			-0.377187	-0.388947
ENSG00000162517	ILMN_1729748
ENSG00000138646	ILMN_1729749
ENSG00000139546	ILMN_1729767	0.237279			0.0472088			0.181783	0.0669333
ENSG00000198836	ILMN_1729775						0.401461
ENSG00000204305	ILMN_1729777
ENSG00000104205	ILMN_1729785					-0.110517
ENSG00000143546	ILMN_1729801				0.0589382			0.0704625
ENSG00000078668	ILMN_1729816													0.391377
ENSG00000129673	ILMN_1729835
ENSG00000180878	ILMN_1729842
ENSG00000109205	ILMN_1729851
ENSG00000101204	ILMN_1729857
ENSG00000254440	ILMN_1729864
ENSG00000176422	ILMN_1729868								0.427581
ENSG00000127530	ILMN_1729874
ENSG00000064687	ILMN_1729894
ENSG00000128242	ILMN_1729905
ENSG00000085514	ILMN_1729915
ENSG00000155269	ILMN_1729932
ENSG00000170959	ILMN_1729962														0.00469461
ENSG00000140015	ILMN_1729963
ENSG00000203933	ILMN_1729965
ENSG00000105939	ILMN_1729973
ENSG00000198824	ILMN_1729976						0.283882							-0.0374904
ENSG00000011275	ILMN_1729980			0.540753									0.566272
ENSG00000197122	ILMN_1729987
ENSG00000130377	ILMN_1730002
ENSG00000204713	ILMN_1730005
ENSG00000149573	ILMN_1730007														0.116303
ENSG00000100425	ILMN_1730019					0.0570951
ENSG00000164398	ILMN_1730025				-0.0105633		-0.199664	0.0856933	0.0472669					0.0291072	0.067303
ENSG00000135953	ILMN_1730028
ENSG00000176720	ILMN_1730032
ENSG00000117154	ILMN_1730039
ENSG00000188916	ILMN_1730047
ENSG00000146576	ILMN_1730048
ENSG00000277656	ILMN_1730054
ENSG00000160305	ILMN_1730061							0.170751	0.00719465
ENSG00000166133	ILMN_1730077
ENSG00000165526	ILMN_1730082
ENSG00000093010	ILMN_1730084
ENSG00000178177	ILMN_1730085				-0.00731423	-0.0224825		0.0596965	-0.20318						-0.267866
ENSG00000189369	ILMN_1730101
ENSG00000103534	ILMN_1730117
ENSG00000122482	ILMN_1730118				-0.0610213	-0.113801		-0.165452	-0.0489801					-0.223114	-0.0296586
ENSG00000157429	ILMN_1730175									0.183439		-0.273561			-0.501269
ENSG00000066827	ILMN_1730182												0.292165
ENSG00000134769	ILMN_1730201					0.341766	0.297191								0.0871914
ENSG00000177383	ILMN_1730202
ENSG00000172320	ILMN_1730209
ENSG00000204618	ILMN_1730223
ENSG00000128849	ILMN_1730229
ENSG00000127588	ILMN_1730256
ENSG00000150456	ILMN_1730260
ENSG00000134765	ILMN_1730284
ENSG00000143153	ILMN_1730291
ENSG00000153391	ILMN_1730294		-0.11663				-0.105032								-0.0718672
ENSG00000105366	ILMN_1730295									0.239824
ENSG00000175548	ILMN_1730304					-0.0681176									-0.199095
ENSG00000175221	ILMN_1730307	-0.364485
ENSG00000160688	ILMN_1730325
ENSG00000042429	ILMN_1730329
ENSG00000165806	ILMN_1730332
ENSG00000136710	ILMN_1730347
ENSG00000182459	ILMN_1730351
ENSG00000160867	ILMN_1730355
ENSG00000124214	ILMN_1730363
ENSG00000096080	ILMN_1730391
ENSG00000172115	ILMN_1730416
ENSG00000162729	ILMN_1730432
ENSG00000198087	ILMN_1730433		-0.0213292			-0.245861	-0.111779						-0.0988086		0.0912437
ENSG00000181963	ILMN_1730441
ENSG00000184276	ILMN_1730448
ENSG00000110203	ILMN_1730454
ENSG00000119661	ILMN_1730464			0.188773									0.366822		0.20984
ENSG00000255374	ILMN_1730477
ENSG00000122786	ILMN_1730487														0.0659342
ENSG00000157827	ILMN_1730491					0.331699
ENSG00000175325	ILMN_1730492
ENSG00000204599	ILMN_1730497
ENSG00000026652	ILMN_1730504
ENSG00000165895	ILMN_1730516
ENSG00000224557	ILMN_1730521
ENSG00000172366	ILMN_1730523						0.00336974
ENSG00000102547	ILMN_1730529						-0.147837										0.300162
ENSG00000113971	ILMN_1730539
ENSG00000087258	ILMN_1730546									-0.00816696
ENSG00000189401	ILMN_1730567
ENSG00000153786	ILMN_1730568			0.00793746
ENSG00000152795	ILMN_1730572
ENSG00000001084	ILMN_1730575					-0.113798						-0.0623248
ENSG00000163645	ILMN_1730601
ENSG00000115310	ILMN_1730611		0.184111	0.197425			0.458126
ENSG00000137486	ILMN_1730620													-0.340509
ENSG00000196405	ILMN_1730622
ENSG00000145192	ILMN_1730625
ENSG00000169385	ILMN_1730628
ENSG00000018610	ILMN_1730630
ENSG00000163026	ILMN_1730631
ENSG00000163393	ILMN_1730639
ENSG00000144339	ILMN_1730645
ENSG00000198492	ILMN_1730658					0.0035038	0.156537										-0.221749
ENSG00000070404	ILMN_1730670
ENSG00000166902	ILMN_1730685						-0.00950173
ENSG00000196345	ILMN_1730696
ENSG00000136811	ILMN_1730698
ENSG00000172270	ILMN_1730709
ENSG00000282608	ILMN_1730710
ENSG00000168131	ILMN_1730728
ENSG00000065600	ILMN_1730729
ENSG00000107566	ILMN_1730731					-0.0594804						0.241824			-0.206428
ENSG00000105518	ILMN_1730734
ENSG00000243284	ILMN_1730740
ENSG00000186714	ILMN_1730745
ENSG00000112679	ILMN_1730765				-0.0686715			-0.011907	-0.0122102
ENSG00000171345	ILMN_1730777
ENSG00000082497	ILMN_1730794						0.0163059
ENSG00000159216	ILMN_1730797					0.0638239
ENSG00000109118	ILMN_1730799									0.167113			0.00664766
ENSG00000174669	ILMN_1730809	-0.355668	-0.412054									-0.37788		-0.549765
ENSG00000198523	ILMN_1730811													-0.306245	-0.0769776
ENSG00000250510	ILMN_1730816
ENSG00000153487	ILMN_1730817									0.357782					0.085602
ENSG00000176840	ILMN_1730818
ENSG00000243943	ILMN_1730824													0.15691
ENSG00000129810	ILMN_1730825
ENSG00000111057	ILMN_1730848
ENSG00000095464	ILMN_1730851
ENSG00000172232	ILMN_1730867
ENSG00000100211	ILMN_1730879			0.218883									0.0975521
ENSG00000173041	ILMN_1730888	0.239138		0.240796		-0.0171282									0.00568344
ENSG00000168386	ILMN_1730906
ENSG00000104231	ILMN_1730907											0.0618571
ENSG00000117009	ILMN_1730917
ENSG00000176749	ILMN_1730928	0.297294	0.264103	0.0855396
ENSG00000175224	ILMN_1730930		-0.033191							-0.0484848
ENSG00000018189	ILMN_1730931								-0.167387						-0.175936
ENSG00000165915	ILMN_1730937
ENSG00000124702	ILMN_1730940
ENSG00000105696	ILMN_1730945
ENSG00000157335	ILMN_1730964
ENSG00000204385	ILMN_1730977
ENSG00000258817	ILMN_1730984
ENSG00000172175	ILMN_1730986						0.551788
ENSG00000169129	ILMN_1730995					0.227801
ENSG00000164796	ILMN_1730996					-0.083735								-0.0540953	-0.0534873	-0.158714
ENSG00000000003	ILMN_1730998
ENSG00000047410	ILMN_1730999														0.0788654
ENSG00000104714	ILMN_1731001
ENSG00000114735	ILMN_1731014											0.526566		0.370909
ENSG00000214022	ILMN_1731023
ENSG00000256061	ILMN_1731025
ENSG00000164548	ILMN_1731043
ENSG00000151364	ILMN_1731044								-0.00696893
ENSG00000174125	ILMN_1731048
ENSG00000152127	ILMN_1731049
ENSG00000122585	ILMN_1731062
ENSG00000166444	ILMN_1731063									0.221163
ENSG00000163050	ILMN_1731064
ENSG00000091651	ILMN_1731070
ENSG00000135773	ILMN_1731073
ENSG00000159556	ILMN_1731086
ENSG00000042781	ILMN_1731101
ENSG00000119242	ILMN_1731107
ENSG00000099958	ILMN_1731111									-0.0243783
ENSG00000169155	ILMN_1731113	0.235252	0.0189348				0.387886								0.0257771
ENSG00000185236	ILMN_1731135
ENSG00000115514	ILMN_1731137
ENSG00000177791	ILMN_1731157
ENSG00000100156	ILMN_1731165
ENSG00000171044	ILMN_1731175
ENSG00000088756	ILMN_1731178				0.0997037	0.299255		-0.0349024	0.133717						0.06165
ENSG00000112685	ILMN_1731180
ENSG00000136478	ILMN_1731181						0.436883						0.315348
ENSG00000165304	ILMN_1731184
ENSG00000126453	ILMN_1731193													0.498382
ENSG00000023734	ILMN_1731194
ENSG00000145506	ILMN_1731206									0.0739054		0.209779
ENSG00000119913	ILMN_1731213
ENSG00000221986	ILMN_1731215
ENSG00000133805	ILMN_1731223
ENSG00000138496	ILMN_1731224						-0.0464328			0.220206
ENSG00000178607	ILMN_1731231
ENSG00000100450	ILMN_1731233
ENSG00000158258	ILMN_1731237									-0.364162		0.31929				0.296633
ENSG00000140285	ILMN_1731240	-0.247086	-0.179084
ENSG00000141096	ILMN_1731275
ENSG00000242247	ILMN_1731287
ENSG00000174990	ILMN_1731292
ENSG00000021852	ILMN_1731293
ENSG00000277399	ILMN_1731294
ENSG00000140464	ILMN_1731299
ENSG00000171936	ILMN_1731314
ENSG00000233701	ILMN_1731326
ENSG00000203985	ILMN_1731343
ENSG00000106031	ILMN_1731349					0.213006	0.176736								0.264006
ENSG00000123989	ILMN_1731353
ENSG00000175193	ILMN_1731354
ENSG00000074657	ILMN_1731358						0.539288
ENSG00000109472	ILMN_1731374					0.406616									0.256167
ENSG00000015592	ILMN_1731397
ENSG00000168246	ILMN_1731412		-0.0226307
ENSG00000135899	ILMN_1731418
ENSG00000002726	ILMN_1731433
ENSG00000060718	ILMN_1731446				-0.0772863		-0.312615	-0.182295
ENSG00000133794	ILMN_1731476																0.0104078
ENSG00000138835	ILMN_1731478
ENSG00000126858	ILMN_1731484												0.113017
ENSG00000175697	ILMN_1731498									0.319869
ENSG00000019169	ILMN_1731503
ENSG00000198807	ILMN_1731506
ENSG00000078328	ILMN_1731507				-0.281886	-0.244685		-0.285308						-0.290619	-0.431993
ENSG00000121743	ILMN_1731516						0.079235								0.0423102
ENSG00000179598	ILMN_1731518
ENSG00000188910	ILMN_1731525
ENSG00000071203	ILMN_1731529
ENSG00000161970	ILMN_1731546					0.0939346
ENSG00000134812	ILMN_1731547
ENSG00000154134	ILMN_1731561
ENSG00000105514	ILMN_1731568					-0.170602
ENSG00000149177	ILMN_1731589													0.029699
ENSG00000157823	ILMN_1731596
ENSG00000131068	ILMN_1731598
ENSG00000099204	ILMN_1731610
ENSG00000116750	ILMN_1731612
ENSG00000133083	ILMN_1731616	-0.273925	-0.111889
ENSG00000129562	ILMN_1731619
ENSG00000182631	ILMN_1731621
ENSG00000164305	ILMN_1731639				-0.274531	-0.126121		-0.317145	-0.371218
ENSG00000158427	ILMN_1731640
ENSG00000136169	ILMN_1731644													0.104907	-0.0400775
ENSG00000065970	ILMN_1731648													0.216736			-0.120806
ENSG00000167528	ILMN_1731666														-0.354492
ENSG00000134962	ILMN_1731688
ENSG00000139998	ILMN_1731699					-0.081151
ENSG00000146592	ILMN_1731714						0.101345						0.389868		0.221942
ENSG00000234560	ILMN_1731717
ENSG00000100413	ILMN_1731718									0.219943
ENSG00000088356	ILMN_1731720
ENSG00000100599	ILMN_1731736
ENSG00000197410	ILMN_1731741													-0.301773
ENSG00000159958	ILMN_1731742
ENSG00000171840	ILMN_1731745
ENSG00000198400	ILMN_1731777	-0.200929
ENSG00000163399	ILMN_1731783														-0.00727593
ENSG00000228278	ILMN_1731785
ENSG00000157168	ILMN_1731788
ENSG00000155463	ILMN_1731851
ENSG00000123243	ILMN_1731862						-0.261865
ENSG00000102886	ILMN_1731870
ENSG00000104691	ILMN_1731891
ENSG00000007314	ILMN_1731914
ENSG00000122224	ILMN_1731928	-0.15295	0.025392
ENSG00000204444	ILMN_1731941
ENSG00000124253	ILMN_1731948
ENSG00000110975	ILMN_1731958
ENSG00000002745	ILMN_1731964	-0.552926													-0.422486
ENSG00000116678	ILMN_1731966
ENSG00000118418	ILMN_1731984
ENSG00000142186	ILMN_1731991
ENSG00000126856	ILMN_1732023
ENSG00000221836	ILMN_1732024
ENSG00000172987	ILMN_1732035
ENSG00000067048	ILMN_1732039		0.185992									0.145682				0.242902
ENSG00000165417	ILMN_1732040														-0.237487
ENSG00000136908	ILMN_1732049
ENSG00000104852	ILMN_1732053
ENSG00000175220	ILMN_1732060			0.286947									0.236608
ENSG00000223572	ILMN_1732066
ENSG00000184678	ILMN_1732071
ENSG00000145740	ILMN_1732079														0.248492
ENSG00000037757	ILMN_1732089
ENSG00000171174	ILMN_1732127	0.206491	0.200076
ENSG00000121270	ILMN_1732140
ENSG00000117751	ILMN_1732141
ENSG00000196668	ILMN_1732143
ENSG00000167580	ILMN_1732149
ENSG00000166803	ILMN_1732150
ENSG00000142156	ILMN_1732151
ENSG00000132692	ILMN_1732154
ENSG00000094963	ILMN_1732158
ENSG00000169692	ILMN_1732176
ENSG00000132879	ILMN_1732182
ENSG00000161558	ILMN_1732187	0.261732	0.259616		0.262956			0.229357	0.239571
ENSG00000171772	ILMN_1732189
ENSG00000169184	ILMN_1732197	-0.255006	-0.325946
ENSG00000049247	ILMN_1732198
ENSG00000134440	ILMN_1732216
ENSG00000236981	ILMN_1732251
ENSG00000088053	ILMN_1732269
ENSG00000183826	ILMN_1732271	-0.320435	-0.0487103		-0.0696268			-0.294737	-0.15122
ENSG00000117318	ILMN_1732296											0.326652
ENSG00000102978	ILMN_1732300
ENSG00000121381	ILMN_1732309
ENSG00000120899	ILMN_1732318
ENSG00000142623	ILMN_1732323
ENSG00000049541	ILMN_1732336
ENSG00000160584	ILMN_1732343						0.310727					0.418256					-0.125177
ENSG00000132394	ILMN_1732375
ENSG00000124939	ILMN_1732398
ENSG00000273045	ILMN_1732404			0.0785561									-0.0824353		-0.0711002
ENSG00000165449	ILMN_1732410				0.0578558			0.346182
ENSG00000120088	ILMN_1732426
ENSG00000114738	ILMN_1732452
ENSG00000279486	ILMN_1732467
ENSG00000164070	ILMN_1732468	-0.189062	-0.0806601			-0.258405	-0.183089								-0.0357221		0.0157626
ENSG00000198252	ILMN_1732475	0.308912	0.198291		0.290551	0.254464		0.307142							0.0981613	0.181383
ENSG00000120519	ILMN_1732489					0.363329			0.229821						0.192233
ENSG00000181355	ILMN_1732491
ENSG00000066557	ILMN_1732509					-0.0176817	0.142921								0.00609915
ENSG00000156958	ILMN_1732514									0.110084
ENSG00000184445	ILMN_1732516
ENSG00000129988	ILMN_1732538
ENSG00000213160	ILMN_1732550								0.116134			0.167336
ENSG00000113761	ILMN_1732554
ENSG00000118276	ILMN_1732555					-0.129008
ENSG00000139324	ILMN_1732566							-0.0586172							-0.168936
ENSG00000129657	ILMN_1732575	0.122121			0.0417688			0.0787781								0.0133775
ENSG00000187049	ILMN_1732577
ENSG00000188803	ILMN_1732584
ENSG00000005238	ILMN_1732609				0.250966		0.262377	0.130499	0.310915
ENSG00000107338	ILMN_1732612
ENSG00000124812	ILMN_1732630
ENSG00000047648	ILMN_1732641														0.160723
ENSG00000139330	ILMN_1732678						0.278199
ENSG00000128951	ILMN_1732688
ENSG00000172534	ILMN_1732705									-0.141665					0.256677
ENSG00000142530	ILMN_1732717													-0.170308
ENSG00000275183	ILMN_1732720
ENSG00000180098	ILMN_1732722						0.0279031
ENSG00000110075	ILMN_1732725		0.272258	0.594294						-0.571475			0.466261
ENSG00000162148	ILMN_1732739
ENSG00000181924	ILMN_1732750
ENSG00000110801	ILMN_1732767													0.0137243
ENSG00000214517	ILMN_1732772													0.251205
ENSG00000110713	ILMN_1732776
ENSG00000136531	ILMN_1732782	-0.0288506	-0.0538415			-0.126528									-0.0684618
ENSG00000174059	ILMN_1732799											0.257858
ENSG00000173612	ILMN_1732807
ENSG00000086848	ILMN_1732809					0.151704									0.1997
ENSG00000115234	ILMN_1732810	0.142583
ENSG00000166333	ILMN_1732827																0.035078
ENSG00000147119	ILMN_1732831
ENSG00000127080	ILMN_1732873	-0.181011	-0.27225
ENSG00000188827	ILMN_1732885
ENSG00000231192	ILMN_1732901
ENSG00000173258	ILMN_1732909
ENSG00000070018	ILMN_1732913	-0.497586	-0.421703			-0.30076	-0.493149						-0.549073	-0.679975	-0.392484
ENSG00000105609	ILMN_1732919
ENSG00000105855	ILMN_1732921			0.129953		-0.0559486	0.252246						0.182014		0.076669	0.0202913
ENSG00000116991	ILMN_1732923	-0.0129505	-0.0246682										0.0291234				0.164327
ENSG00000146205	ILMN_1732948																0.129152
ENSG00000102466	ILMN_1732976																0.0962864
ENSG00000011590	ILMN_1732981
ENSG00000129292	ILMN_1732985															0.045285
ENSG00000064787	ILMN_1733042
ENSG00000150672	ILMN_1733043			-0.0833887			-0.158088						-0.0927245		-0.108443
ENSG00000100228	ILMN_1733045
ENSG00000075826	ILMN_1733050											-0.0196559
ENSG00000176248	ILMN_1733096
ENSG00000179406	ILMN_1733103
ENSG00000184967	ILMN_1733107
ENSG00000099849	ILMN_1733110
ENSG00000170471	ILMN_1733115						0.253301
ENSG00000137203	ILMN_1733135				-0.274429			-0.361227	-0.303727
ENSG00000147885	ILMN_1733136
ENSG00000108262	ILMN_1733155									-0.312784		0.413629
ENSG00000136114	ILMN_1733157
ENSG00000138081	ILMN_1733164
ENSG00000187764	ILMN_1733221								0.0563812					0.364891
ENSG00000185189	ILMN_1733248
ENSG00000114450	ILMN_1733249
ENSG00000140527	ILMN_1733254
ENSG00000099341	ILMN_1733256
ENSG00000121933	ILMN_1733259
ENSG00000177575	ILMN_1733270		-0.0482314
ENSG00000173198	ILMN_1733276			0.124635		0.0840082							0.125658	-0.0298329
ENSG00000157423	ILMN_1733287
ENSG00000139178	ILMN_1733288
ENSG00000087087	ILMN_1733295									-0.00675574		-0.196365
ENSG00000157330	ILMN_1733298													-0.115747
ENSG00000144895	ILMN_1733305
ENSG00000069943	ILMN_1733311	-0.049592	-0.200334											-0.152543
ENSG00000151575	ILMN_1733318						0.354449
ENSG00000259207	ILMN_1733324				-0.124584	0.0674745		0.031471	-0.185139
ENSG00000178363	ILMN_1733333
ENSG00000185437	ILMN_1733346
ENSG00000115540	ILMN_1733356		0.130774		0.143573			0.192988							0.200728
ENSG00000130348	ILMN_1733364												-0.073507
ENSG00000105613	ILMN_1733366
ENSG00000215251	ILMN_1733377											-0.00769702
ENSG00000138709	ILMN_1733390														0.225723
ENSG00000164045	ILMN_1733396	-0.124591	0.115353		0.0732833			-0.0567586	0.0710651
ENSG00000184371	ILMN_1733402		0.188413	0.257172								0.364675	0.255168		0.176056
ENSG00000151576	ILMN_1733407						-0.294983							-0.228409
ENSG00000197614	ILMN_1733415		-0.219604												-0.0926843
ENSG00000105173	ILMN_1733419	-0.211548	-0.301228
ENSG00000065675	ILMN_1733421
ENSG00000173464	ILMN_1733428
ENSG00000171121	ILMN_1733430
ENSG00000143442	ILMN_1733441				0.111678			0.162523							0.137759
ENSG00000173597	ILMN_1733443															-0.344274
ENSG00000203859	ILMN_1733462
ENSG00000090615	ILMN_1733511									-0.25922
ENSG00000115318	ILMN_1733515				0.154033			0.0109507		-0.156174
ENSG00000029993	ILMN_1733519					0.0946039
ENSG00000172766	ILMN_1733523						-0.0621852
ENSG00000182584	ILMN_1733531
ENSG00000178175	ILMN_1733535
ENSG00000148908	ILMN_1733538
ENSG00000197177	ILMN_1733541
ENSG00000175564	ILMN_1733554			-0.111022		0.103869							-0.0777263
ENSG00000090487	ILMN_1733560	-0.352235
ENSG00000029639	ILMN_1733562
ENSG00000112293	ILMN_1733564
ENSG00000126860	ILMN_1733579						0.0159525
ENSG00000167311	ILMN_1733583
ENSG00000117020	ILMN_1733598	-0.118173	-0.0115286				-0.0552915			0.17142						0.0680158
ENSG00000109390	ILMN_1733603
ENSG00000143033	ILMN_1733615						0.29151	0.255667	-0.050828
ENSG00000112561	ILMN_1733616
ENSG00000049759	ILMN_1733627					0.00812104	-0.222637			0.232275							0.102954
ENSG00000065609	ILMN_1733648			-0.386563			-0.175067							-0.279582
ENSG00000197021	ILMN_1733654													0.149407
ENSG00000104164	ILMN_1733666														-0.197459
ENSG00000101452	ILMN_1733667	-0.112418												-0.266618
ENSG00000145526	ILMN_1733669
ENSG00000130830	ILMN_1733675						0.334154					0.271145
ENSG00000163512	ILMN_1733680
ENSG00000187475	ILMN_1733684
ENSG00000118507	ILMN_1733690			0.146205											0.207768
ENSG00000177971	ILMN_1733696
ENSG00000100416	ILMN_1733703
ENSG00000183831	ILMN_1733716
ENSG00000204279	ILMN_1733722
ENSG00000068615	ILMN_1733746				0.0862946	-0.162372		0.0226656
ENSG00000101782	ILMN_1733747				-0.257848	-0.029008		-0.337404	-0.286961
ENSG00000111799	ILMN_1733756	0.288294	0.0564348												0.185302
ENSG00000185475	ILMN_1733757
ENSG00000169688	ILMN_1733758
ENSG00000173838	ILMN_1733774
ENSG00000105255	ILMN_1733781
ENSG00000225663	ILMN_1733799
ENSG00000114166	ILMN_1733802						0.21466								0.346511
ENSG00000159217	ILMN_1733807				0.161975			0.207184	0.108572	-0.120232		-0.0316386
ENSG00000173801	ILMN_1733811
ENSG00000177614	ILMN_1733831
ENSG00000152284	ILMN_1733841															0.0761198
ENSG00000221947	ILMN_1733846														-0.291275
ENSG00000182687	ILMN_1733847
ENSG00000197380	ILMN_1733851
ENSG00000132017	ILMN_1733859				-0.509037			-0.246497	-0.43783
ENSG00000163630	ILMN_1733860
ENSG00000132694	ILMN_1733861													0.172883
ENSG00000153443	ILMN_1733863									0.137902
ENSG00000105953	ILMN_1733869
ENSG00000027869	ILMN_1733874	-0.327522	-0.0428432
ENSG00000198863	ILMN_1733875									-0.485753			0.361785
ENSG00000125999	ILMN_1733904
ENSG00000103363	ILMN_1733927
ENSG00000088305	ILMN_1733929
ENSG00000138073	ILMN_1733930				-0.135214			0.19064
ENSG00000249915	ILMN_1733931
ENSG00000169371	ILMN_1733932
ENSG00000108960	ILMN_1733937		-0.0908921			-0.131156									-0.00472877
ENSG00000105701	ILMN_1733947
ENSG00000196305	ILMN_1733956	-0.082827												-0.0536285
ENSG00000125484	ILMN_1733964					-0.128847
ENSG00000107262	ILMN_1733970
ENSG00000142082	ILMN_1733985
ENSG00000138629	ILMN_1733991
ENSG00000101307	ILMN_1733997
ENSG00000073737	ILMN_1733998
ENSG00000165813	ILMN_1734010													-0.280248
ENSG00000139182	ILMN_1734021
ENSG00000198924	ILMN_1734096														-0.0927163
ENSG00000187942	ILMN_1734125
ENSG00000157014	ILMN_1734138
ENSG00000203879	ILMN_1734153									-0.0435747
ENSG00000135346	ILMN_1734176
ENSG00000151176	ILMN_1734184
ENSG00000196507	ILMN_1734190
ENSG00000107371	ILMN_1734194					0.319984
ENSG00000111880	ILMN_1734198						0.081855
ENSG00000068028	ILMN_1734205
ENSG00000138600	ILMN_1734229
ENSG00000244038	ILMN_1734231
ENSG00000198146	ILMN_1734254					0.14325	-0.058817
ENSG00000124225	ILMN_1734276			0.251524									0.257033				-0.089729
ENSG00000088305	ILMN_1734285
ENSG00000167065	ILMN_1734288						0.17663	-0.0504303
ENSG00000084764	ILMN_1734290
ENSG00000180974	ILMN_1734306
ENSG00000089154	ILMN_1734312
ENSG00000136758	ILMN_1734316
ENSG00000133884	ILMN_1734317
ENSG00000099840	ILMN_1734346
ENSG00000139287	ILMN_1734352
ENSG00000167468	ILMN_1734353
ENSG00000075891	ILMN_1734365
ENSG00000143365	ILMN_1734366				0.0438553			-0.314408
ENSG00000205683	ILMN_1734380
ENSG00000113734	ILMN_1734410																0.316957
ENSG00000161654	ILMN_1734428									0.151377				0.206621
ENSG00000241973	ILMN_1734434
ENSG00000151445	ILMN_1734440
ENSG00000162878	ILMN_1734445
ENSG00000134020	ILMN_1734472
ENSG00000068796	ILMN_1734476						-0.0888943	-0.0912423				-0.00403564
ENSG00000107242	ILMN_1734478														-0.116233
ENSG00000213199	ILMN_1734479									0.0346574
ENSG00000160058	ILMN_1734483				0.122627			0.22874	0.175297						0.124466		-0.190207
ENSG00000198860	ILMN_1734486					0.175469									-0.0456574
ENSG00000117713	ILMN_1734496	0.190706				0.293557	0.219559
ENSG00000085465	ILMN_1734542
ENSG00000132334	ILMN_1734543						-0.0284823
ENSG00000146457	ILMN_1734544			0.107598									0.119337
ENSG00000066230	ILMN_1734550
ENSG00000172731	ILMN_1734552
ENSG00000165929	ILMN_1734596														0.254948
ENSG00000186153	ILMN_1734600
ENSG00000167978	ILMN_1734602
ENSG00000175691	ILMN_1734608
ENSG00000100739	ILMN_1734611													0.203005
ENSG00000136383	ILMN_1734630					0.25099	0.0525571			-0.19343
ENSG00000167098	ILMN_1734645
ENSG00000164694	ILMN_1734653
ENSG00000181652	ILMN_1734655
ENSG00000105371	ILMN_1734660
ENSG00000148942	ILMN_1734676													0.00843056
ENSG00000172377	ILMN_1734690
ENSG00000141434	ILMN_1734694
ENSG00000047849	ILMN_1734695											-0.0819799
ENSG00000109536	ILMN_1734696
ENSG00000172469	ILMN_1734702														-0.0730756
ENSG00000180767	ILMN_1734707
ENSG00000175322	ILMN_1734734
ENSG00000215305	ILMN_1734736
ENSG00000140030	ILMN_1734740
ENSG00000141522	ILMN_1734742		0.421811
ENSG00000071991	ILMN_1734744														-0.11071
ENSG00000104974	ILMN_1734748
ENSG00000125741	ILMN_1734762
ENSG00000183137	ILMN_1734766
ENSG00000204983	ILMN_1734773
ENSG00000184995	ILMN_1734781
ENSG00000015171	ILMN_1734783
ENSG00000157087	ILMN_1734788					-0.242708			-0.529905				-0.185801	-0.291423
ENSG00000147081	ILMN_1734794
ENSG00000181191	ILMN_1734810
ENSG00000170606	ILMN_1734814														0.0429132
ENSG00000108559	ILMN_1734826									-0.0494805				-0.0475113
ENSG00000148773	ILMN_1734827
ENSG00000177000	ILMN_1734830	-0.0788529	-0.0892468									0.102171
ENSG00000104320	ILMN_1734833											0.446454			0.290688
ENSG00000110876	ILMN_1734855
ENSG00000100593	ILMN_1734862
ENSG00000120798	ILMN_1734867													0.507653
ENSG00000105369	ILMN_1734878
ENSG00000140538	ILMN_1734893				0.227203			0.302929		-0.255738
ENSG00000198818	ILMN_1734895
ENSG00000080493	ILMN_1734897		0.14275		0.0250893			-0.067801	-0.0141597			-0.175213			0.0421562
ENSG00000138161	ILMN_1734909
ENSG00000171806	ILMN_1734915
ENSG00000129151	ILMN_1734929
ENSG00000162594	ILMN_1734937
ENSG00000129038	ILMN_1734950
ENSG00000063515	ILMN_1734951
ENSG00000083454	ILMN_1734964
ENSG00000138032	ILMN_1734991						0.16277
ENSG00000198498	ILMN_1735004														-0.176994
ENSG00000066739	ILMN_1735006					0.254317	-0.0898547						-0.0126452				-0.074713
ENSG00000067082	ILMN_1735014													0.321412
ENSG00000153487	ILMN_1735022									0.039412					-0.455294
ENSG00000173926	ILMN_1735038	-0.105711		-0.0783131
ENSG00000183706	ILMN_1735042
ENSG00000128274	ILMN_1735045
ENSG00000177169	ILMN_1735052
ENSG00000187079	ILMN_1735055			-0.164703			-0.338383								-0.210516
ENSG00000136213	ILMN_1735058
ENSG00000178342	ILMN_1735062
ENSG00000162929	ILMN_1735063											-0.263168
ENSG00000185220	ILMN_1735075					-0.089618	0.141193
ENSG00000111602	ILMN_1735093						0.322674
ENSG00000165138	ILMN_1735108
ENSG00000086205	ILMN_1735115						-0.278535							-0.23936	-0.0145856
ENSG00000101405	ILMN_1735124
ENSG00000130775	ILMN_1735143
ENSG00000138802	ILMN_1735148						0.0562583
ENSG00000163577	ILMN_1735151			0.0543078		0.020737	0.0505298						0.105909		0.00793238
ENSG00000170266	ILMN_1735155
ENSG00000088836	ILMN_1735156	0.00868561	-0.0209263
ENSG00000119514	ILMN_1735157									-0.15192
ENSG00000133247	ILMN_1735168
ENSG00000162736	ILMN_1735180
ENSG00000101138	ILMN_1735185
ENSG00000118004	ILMN_1735192
ENSG00000005194	ILMN_1735199	-0.19957	-0.142643
ENSG00000127318	ILMN_1735208
ENSG00000105971	ILMN_1735220			-0.120983			0.0586287						-0.153351		-0.374038
ENSG00000132003	ILMN_1735231
ENSG00000009724	ILMN_1735260
ENSG00000196151	ILMN_1735275
ENSG00000204246	ILMN_1735278
ENSG00000151023	ILMN_1735292	-0.142223
ENSG00000077044	ILMN_1735301
ENSG00000188554	ILMN_1735333		0.0519179
ENSG00000124370	ILMN_1735347
ENSG00000170549	ILMN_1735353
ENSG00000198301	ILMN_1735360					0.264464
ENSG00000185386	ILMN_1735361
ENSG00000185722	ILMN_1735364			-0.206247	-0.28386			-0.258414					-0.223517	-0.186021		-0.362902
ENSG00000189280	ILMN_1735365
ENSG00000198189	ILMN_1735367			-0.0281081									-0.139549
ENSG00000168065	ILMN_1735386
ENSG00000139990	ILMN_1735402	0.336524	0.14378											0.193675
ENSG00000168101	ILMN_1735415
ENSG00000136003	ILMN_1735432
ENSG00000046653	ILMN_1735438
ENSG00000132446	ILMN_1735439
ENSG00000021488	ILMN_1735445
ENSG00000119812	ILMN_1735453											0.3771	0.458294
ENSG00000165732	ILMN_1735461						0.0449267
ENSG00000187609	ILMN_1735463
ENSG00000213071	ILMN_1735479
ENSG00000156869	ILMN_1735488
ENSG00000143278	ILMN_1735489
ENSG00000204634	ILMN_1735495
ENSG00000057019	ILMN_1735499
ENSG00000182103	ILMN_1735502
ENSG00000166473	ILMN_1735534
ENSG00000095951	ILMN_1735548
ENSG00000054523	ILMN_1735552	0.298557	0.280846
ENSG00000006432	ILMN_1735553	0.0377469	-0.0610953	-0.0214741					-0.0931934			-0.0948008	-0.0948616	-0.117729
ENSG00000171476	ILMN_1735570
ENSG00000108963	ILMN_1735573				-0.0144437			-0.142982
ENSG00000044012	ILMN_1735578
ENSG00000101638	ILMN_1735584												-0.1565	0.053152
ENSG00000135439	ILMN_1735591
ENSG00000158985	ILMN_1735594		-0.276715
ENSG00000160392	ILMN_1735608								-0.260639
ENSG00000072803	ILMN_1735655			-0.245655											-0.442082
ENSG00000140829	ILMN_1735679	0.0533269	0.275057							-0.187219
ENSG00000112697	ILMN_1735680														0.020682
ENSG00000184571	ILMN_1735693
ENSG00000129455	ILMN_1735700
ENSG00000135577	ILMN_1735704
ENSG00000167768	ILMN_1735712
ENSG00000076248	ILMN_1735719
ENSG00000140854	ILMN_1735735		0.370358
ENSG00000018280	ILMN_1735737
ENSG00000144152	ILMN_1735743												-0.0529211
ENSG00000188729	ILMN_1735745
ENSG00000168743	ILMN_1735762			-0.0399307						0.189255			0.000804122
ENSG00000135914	ILMN_1735764
ENSG00000119396	ILMN_1735765			0.0360512		-0.179575	-0.203565
ENSG00000121361	ILMN_1735779
ENSG00000100106	ILMN_1735788			0.203962						-0.044729
ENSG00000129667	ILMN_1735792
ENSG00000070882	ILMN_1735798				-0.16451	0.231691	0.142893		-0.0428218					-0.119203	0.133202
ENSG00000187048	ILMN_1735816
ENSG00000197557	ILMN_1735822		0.0595998				0.00362311							0.384182	-0.0462095
ENSG00000010322	ILMN_1735827								0.220322			0.262868
ENSG00000115380	ILMN_1735877														-0.103361
ENSG00000196539	ILMN_1735906
ENSG00000164338	ILMN_1735908
ENSG00000182853	ILMN_1735910
ENSG00000127528	ILMN_1735930
ENSG00000165055	ILMN_1735958
ENSG00000080802	ILMN_1735959			0.208848									0.328327		0.123555	0.331413
ENSG00000248098	ILMN_1735979
ENSG00000086991	ILMN_1735996								0.203149
ENSG00000121022	ILMN_1736002
ENSG00000025770	ILMN_1736005
ENSG00000141977	ILMN_1736013
ENSG00000077684	ILMN_1736015			0.398174			0.427323						0.383271	0.279638	0.13695
ENSG00000112739	ILMN_1736021						0.341004
ENSG00000118113	ILMN_1736026
ENSG00000065833	ILMN_1736042					-0.165684									0.0471644	-0.0405902
ENSG00000105656	ILMN_1736048	0.39906	0.265373			0.292925
ENSG00000113387	ILMN_1736054				0.232624		0.452914	0.35442		-0.412456			0.465324	0.392897
ENSG00000186579	ILMN_1736056
ENSG00000204007	ILMN_1736060
ENSG00000155508	ILMN_1736068						-0.0903884							-0.0331731	-0.0677497
ENSG00000121897	ILMN_1736077
ENSG00000113296	ILMN_1736078
ENSG00000173548	ILMN_1736093					-0.310858
ENSG00000090932	ILMN_1736096
ENSG00000174332	ILMN_1736101
ENSG00000123104	ILMN_1736103						0.102567										0.0173931
ENSG00000071205	ILMN_1736112
ENSG00000159784	ILMN_1736127													-0.195236
ENSG00000101546	ILMN_1736130
ENSG00000198874	ILMN_1736135			0.0378754
ENSG00000173679	ILMN_1736142
ENSG00000088899	ILMN_1736154													0.236741
ENSG00000145321	ILMN_1736162
ENSG00000055609	ILMN_1736165	0.0776663	-0.0381737	-0.00666997		-0.208288				-0.115001		-0.048565	-0.0731297	0.140964	-0.0271286	-0.0902827	-0.021734
ENSG00000166851	ILMN_1736176
ENSG00000106624	ILMN_1736178		0.141412									0.261726
ENSG00000165879	ILMN_1736180		-0.061977
ENSG00000134202	ILMN_1736184
ENSG00000147432	ILMN_1736218
ENSG00000103599	ILMN_1736223
ENSG00000160679	ILMN_1736234		0.0754369									0.048746		0.251283
ENSG00000124713	ILMN_1736238
ENSG00000196155	ILMN_1736242	0.385073	0.226597
ENSG00000179218	ILMN_1736256
ENSG00000186300	ILMN_1736267			-0.0755947			-0.24086					-0.0519012	-0.0859782	0.00953576
ENSG00000163933	ILMN_1736285
ENSG00000164794	ILMN_1736303	-0.0899639													0.0249839		-0.10818
ENSG00000028277	ILMN_1736311				-0.146421			-0.337644	-0.229055			-0.222227
ENSG00000102452	ILMN_1736317															-0.283544
ENSG00000163171	ILMN_1736327	0.362818										0.323886		0.240066
ENSG00000174606	ILMN_1736340			0.302087									0.436067		0.340496
ENSG00000100764	ILMN_1736353
ENSG00000136541	ILMN_1736357															0.114279
ENSG00000135409	ILMN_1736412
ENSG00000101333	ILMN_1736426			-0.179431	-0.359719			-0.226838					-0.286324	-0.44535
ENSG00000241360	ILMN_1736441
ENSG00000163352	ILMN_1736447
ENSG00000188730	ILMN_1736448					0.136164	-0.177827								0.129473		-0.0893744
ENSG00000109047	ILMN_1736453
ENSG00000111554	ILMN_1736460
ENSG00000187742	ILMN_1736481
ENSG00000204628	ILMN_1736500
ENSG00000170802	ILMN_1736510					0.095185
ENSG00000115112	ILMN_1736527	-0.136565	0.11992	-0.122443			-0.269523		-0.113263				0.0222739	-0.112908
ENSG00000108830	ILMN_1736533									-0.0474507
ENSG00000178928	ILMN_1736536
ENSG00000163053	ILMN_1736546					0.0951733									-0.0822708
ENSG00000204138	ILMN_1736548											0.35989		0.365783
ENSG00000137871	ILMN_1736555
ENSG00000204599	ILMN_1736562
ENSG00000019582	ILMN_1736567
ENSG00000106144	ILMN_1736568
ENSG00000130726	ILMN_1736575
ENSG00000229809	ILMN_1736577
ENSG00000126217	ILMN_1736584					-0.294141
ENSG00000170348	ILMN_1736585					0.0713414	0.101069
ENSG00000163931	ILMN_1736597
ENSG00000109132	ILMN_1736619
ENSG00000213672	ILMN_1736623									-0.22494
ENSG00000175938	ILMN_1736628
ENSG00000066135	ILMN_1736650																0.165031
ENSG00000107242	ILMN_1736654														-0.324295
ENSG00000196734	ILMN_1736655
ENSG00000119938	ILMN_1736670
ENSG00000175093	ILMN_1736682		-0.212307				-0.355372
ENSG00000173599	ILMN_1736689
ENSG00000149925	ILMN_1736700
ENSG00000150764	ILMN_1736704		-0.0537321
ENSG00000147059	ILMN_1736713
ENSG00000111335	ILMN_1736729	0.21706															-0.15544
ENSG00000079691	ILMN_1736730						-0.146093
ENSG00000123094	ILMN_1736741	-0.441519	-0.408011				-0.415367					-0.285747			-0.417786
ENSG00000198756	ILMN_1736742
ENSG00000151502	ILMN_1736751					-0.0340104
ENSG00000165644	ILMN_1736752
ENSG00000111670	ILMN_1736757
ENSG00000178209	ILMN_1736792													-0.23501
ENSG00000023287	ILMN_1736796						-0.026632
ENSG00000076641	ILMN_1736806	0.059531	0.129847		0.14654	-0.072573		0.00899502	0.14711			-0.16999
ENSG00000074201	ILMN_1736814						0.155013
ENSG00000165480	ILMN_1736816
ENSG00000273703	ILMN_1736820
ENSG00000115526	ILMN_1736828
ENSG00000135679	ILMN_1736829				0.291862		0.582454								0.263354
ENSG00000103355	ILMN_1736831
ENSG00000136603	ILMN_1736834		0.186396		0.0678389	-0.0263601		0.201978	0.00209711						0.115054
ENSG00000185024	ILMN_1736836
ENSG00000090857	ILMN_1736856				-0.171347		0.109449	-0.0744113	-0.120587
ENSG00000146859	ILMN_1736863									0.116917
ENSG00000152700	ILMN_1736888			0.400777		0.305112	0.551202						0.389143		0.149664
ENSG00000184307	ILMN_1736901		-0.201733	0.0140304	-0.234702								0.152595
ENSG00000136842	ILMN_1736911												-0.211099
ENSG00000163803	ILMN_1736929													0.255394
ENSG00000168269	ILMN_1736936
ENSG00000148154	ILMN_1736939								-0.234078						-0.138764
ENSG00000165704	ILMN_1736940			-0.187215									-0.246462
ENSG00000182504	ILMN_1736951						-0.39496								-0.333831
ENSG00000196208	ILMN_1736956
ENSG00000185187	ILMN_1736965
ENSG00000121871	ILMN_1736969
ENSG00000165113	ILMN_1736972
ENSG00000177732	ILMN_1736974					-0.152949
ENSG00000116983	ILMN_1736976									0.0864972				0.109179
ENSG00000141867	ILMN_1736981
ENSG00000112137	ILMN_1736982						-0.112882
ENSG00000174206	ILMN_1736995
ENSG00000105771	ILMN_1737005
ENSG00000135052	ILMN_1737011
ENSG00000198918	ILMN_1737015
ENSG00000154822	ILMN_1737025			0.0407047									0.127086
ENSG00000131067	ILMN_1737036													0.0488667
ENSG00000148702	ILMN_1737041
ENSG00000100271	ILMN_1737073
ENSG00000114455	ILMN_1737076									0.244683
ENSG00000084652	ILMN_1737084
ENSG00000196363	ILMN_1737087						-0.154648
ENSG00000149260	ILMN_1737089					0.259774				-0.191982		0.230373
ENSG00000134873	ILMN_1737096
ENSG00000168056	ILMN_1737107	-0.227741	-0.111965							-0.0168641
ENSG00000112739	ILMN_1737124						0.204997
ENSG00000221900	ILMN_1737131
ENSG00000187857	ILMN_1737144
ENSG00000067167	ILMN_1737146	0.118818	0.152647				0.393967						0.220884			0.264261
ENSG00000110887	ILMN_1737152
ENSG00000089351	ILMN_1737157									-0.0916094		0.149026		-0.0879292	-0.0883735
ENSG00000168481	ILMN_1737162
ENSG00000142669	ILMN_1737163
ENSG00000100926	ILMN_1737164													0.0877724
ENSG00000259431	ILMN_1737168
ENSG00000177731	ILMN_1737170
ENSG00000144354	ILMN_1737184					0.0746004
ENSG00000123219	ILMN_1737195
ENSG00000104738	ILMN_1737205
ENSG00000225950	ILMN_1737208
ENSG00000196967	ILMN_1737211					0.394334	0.406999								0.222906		-0.177655
ENSG00000176919	ILMN_1737242
ENSG00000157168	ILMN_1737252
ENSG00000162607	ILMN_1737254														-0.109037
ENSG00000178026	ILMN_1737255
ENSG00000167094	ILMN_1737271
ENSG00000158427	ILMN_1737283
ENSG00000168906	ILMN_1737298					0.180369				-0.273507						0.330264
ENSG00000173221	ILMN_1737308								0.209498
ENSG00000100372	ILMN_1737312																-0.113653
ENSG00000196335	ILMN_1737313
ENSG00000113916	ILMN_1737314					0.16323
ENSG00000102383	ILMN_1737320					-0.220281	-0.169415			0.233215
ENSG00000253598	ILMN_1737323
ENSG00000217128	ILMN_1737343						0.130582	-0.0129821	0.119158						0.138892
ENSG00000183258	ILMN_1737344
ENSG00000172794	ILMN_1737364						-0.337051					-0.0395426
ENSG00000075790	ILMN_1737380	0.116578	0.143278		0.145908	0.324416		0.101354						0.149292	0.157429		-0.29733
ENSG00000160789	ILMN_1737394
ENSG00000115233	ILMN_1737396
ENSG00000067082	ILMN_1737406													0.210745
ENSG00000095002	ILMN_1737413
ENSG00000225830	ILMN_1737416				0.152456			0.164048	0.144205						0.19078
ENSG00000164398	ILMN_1737418				-0.394586		-0.364779	-0.388441	-0.410143					-0.453806	-0.564357
ENSG00000168300	ILMN_1737426						-0.159169								-0.0515081
ENSG00000172819	ILMN_1737433					0.00832093				0.09897
ENSG00000187140	ILMN_1737435
ENSG00000164830	ILMN_1737462					0.370488	0.340968							0.337239	0.203374	0.427666
ENSG00000106077	ILMN_1737475
ENSG00000040608	ILMN_1737484					-0.191871
ENSG00000124159	ILMN_1737503
ENSG00000239649	ILMN_1737513
ENSG00000115919	ILMN_1737514
ENSG00000162244	ILMN_1737517									-0.198031
ENSG00000204956	ILMN_1737523													-0.50916
ENSG00000130699	ILMN_1737535			0.431315
ENSG00000244754	ILMN_1737561														0.118099
ENSG00000102104	ILMN_1737563
ENSG00000145715	ILMN_1737576			0.150059		0.0662695							0.13751			0.20172
ENSG00000100418	ILMN_1737580	0.133483	0.137257												0.0599084
ENSG00000137411	ILMN_1737585
ENSG00000160221	ILMN_1737588
ENSG00000132256	ILMN_1737599
ENSG00000172456	ILMN_1737604
ENSG00000139190	ILMN_1737611	0.215997	0.0343383							-0.353038
ENSG00000104537	ILMN_1737612
ENSG00000184507	ILMN_1737624
ENSG00000112062	ILMN_1737627
ENSG00000134007	ILMN_1737629
ENSG00000160781	ILMN_1737631
ENSG00000113456	ILMN_1737635
ENSG00000198930	ILMN_1737640
ENSG00000149932	ILMN_1737644														0.300942
ENSG00000211448	ILMN_1737650
ENSG00000168438	ILMN_1737651														0.177311
ENSG00000170423	ILMN_1737653
ENSG00000125492	ILMN_1737662
ENSG00000182648	ILMN_1737663
ENSG00000163491	ILMN_1737681	-0.207069	-0.20464
ENSG00000171557	ILMN_1737683
ENSG00000088766	ILMN_1737685													0.104636
ENSG00000100311	ILMN_1737695
ENSG00000261192	ILMN_1737698
ENSG00000111647	ILMN_1737705
ENSG00000165496	ILMN_1737709
ENSG00000111665	ILMN_1737728
ENSG00000184752	ILMN_1737738
ENSG00000241978	ILMN_1737754											0.301501			-0.0881728
ENSG00000186815	ILMN_1737805													-0.0836927
ENSG00000131142	ILMN_1737817
ENSG00000157895	ILMN_1737818
ENSG00000106341	ILMN_1737819
ENSG00000111676	ILMN_1737833
ENSG00000145916	ILMN_1737847									0.071745
ENSG00000137947	ILMN_1737857
ENSG00000187792	ILMN_1737860											-0.105412
ENSG00000159377	ILMN_1737862
ENSG00000023572	ILMN_1737912
ENSG00000173372	ILMN_1737918
ENSG00000127603	ILMN_1737935				0.235724			0.393862									-0.297507
ENSG00000254122	ILMN_1737940													-0.193845
ENSG00000090534	ILMN_1737943
ENSG00000119523	ILMN_1737945											0.337262
ENSG00000141012	ILMN_1737949
ENSG00000011143	ILMN_1737953
ENSG00000198354	ILMN_1737961
ENSG00000148110	ILMN_1737964									-0.0887848
ENSG00000118402	ILMN_1737965						0.258273		0.0145544
ENSG00000180543	ILMN_1737972
ENSG00000168843	ILMN_1737981			0.301353									0.302918
ENSG00000171867	ILMN_1737988			0.301346									0.273386
ENSG00000095321	ILMN_1737992	-0.0316383
ENSG00000065361	ILMN_1737993
ENSG00000196767	ILMN_1738003
ENSG00000040531	ILMN_1738010
ENSG00000012048	ILMN_1738027						0.410435					0.638457		0.385659
ENSG00000177212	ILMN_1738033
ENSG00000100884	ILMN_1738058
ENSG00000153815	ILMN_1738075
ENSG00000135119	ILMN_1738093
ENSG00000132326	ILMN_1738095					0.59683						0.746894
ENSG00000175471	ILMN_1738097												-0.380925
ENSG00000143919	ILMN_1738099															-0.0967788
ENSG00000213471	ILMN_1738101
ENSG00000105669	ILMN_1738103
ENSG00000183160	ILMN_1738116
ENSG00000197128	ILMN_1738124											-0.188568
ENSG00000005073	ILMN_1738132					-0.00265707									0.156344
ENSG00000132688	ILMN_1738147
ENSG00000188612	ILMN_1738150
ENSG00000101574	ILMN_1738173															-0.302967
ENSG00000114861	ILMN_1738179	-0.0480375		-0.0295883			-0.0429699								-0.0866019
ENSG00000114737	ILMN_1738207								-0.0622703
ENSG00000106648	ILMN_1738212
ENSG00000231690	ILMN_1738223
ENSG00000101079	ILMN_1738229
ENSG00000176020	ILMN_1738233
ENSG00000118960	ILMN_1738237
ENSG00000004534	ILMN_1738239		0.265606													0.286062
ENSG00000213741	ILMN_1738243													0.126896
ENSG00000179919	ILMN_1738246
ENSG00000151577	ILMN_1738251
ENSG00000113212	ILMN_1738252
ENSG00000101464	ILMN_1738263
ENSG00000161896	ILMN_1738268
ENSG00000174953	ILMN_1738272					-0.352426									-0.266705
ENSG00000269556	ILMN_1738276
ENSG00000074771	ILMN_1738277
ENSG00000050438	ILMN_1738300
ENSG00000164403	ILMN_1738322
ENSG00000135930	ILMN_1738326			0.204835						-0.269849			0.303373
ENSG00000152492	ILMN_1738333	0.0419425				-0.0376605	0.118209								-0.219822
ENSG00000120337	ILMN_1738335
ENSG00000169519	ILMN_1738342
ENSG00000165487	ILMN_1738346
ENSG00000176393	ILMN_1738347
ENSG00000034677	ILMN_1738362						-0.0331963							-0.0462589
ENSG00000124782	ILMN_1738368		-0.0350826											-0.0364664
ENSG00000178952	ILMN_1738369
ENSG00000167658	ILMN_1738383
ENSG00000170777	ILMN_1738395
ENSG00000054598	ILMN_1738401											0.312549
ENSG00000109667	ILMN_1738406
ENSG00000111981	ILMN_1738407													0.0959923
ENSG00000131482	ILMN_1738414
ENSG00000101222	ILMN_1738418
ENSG00000188807	ILMN_1738420
ENSG00000070831	ILMN_1738424
ENSG00000069020	ILMN_1738438					0.190496
ENSG00000109689	ILMN_1738449			-0.205862		0.313529							-0.000506747
ENSG00000197993	ILMN_1738468
ENSG00000137814	ILMN_1738482
ENSG00000165269	ILMN_1738494
ENSG00000163518	ILMN_1738517
ENSG00000172936	ILMN_1738523
ENSG00000074582	ILMN_1738529
ENSG00000197785	ILMN_1738530
ENSG00000169575	ILMN_1738549
ENSG00000079215	ILMN_1738552														0.247106
ENSG00000147509	ILMN_1738558
ENSG00000090686	ILMN_1738572			0.133792		0.00706424							0.206426
ENSG00000168386	ILMN_1738578
ENSG00000134086	ILMN_1738579
ENSG00000112333	ILMN_1738580
ENSG00000074416	ILMN_1738589									-0.14023
ENSG00000197894	ILMN_1738604
ENSG00000185115	ILMN_1738622		-0.0322848				-0.109263
ENSG00000108946	ILMN_1738632
ENSG00000162368	ILMN_1738642		-0.145971	0.11121			-0.0399052						-0.0173008
ENSG00000160886	ILMN_1738646									0.140154
ENSG00000002330	ILMN_1738652
ENSG00000167699	ILMN_1738656
ENSG00000119042	ILMN_1738657	0.216188															-0.153504
ENSG00000141527	ILMN_1738669											-0.473308
ENSG00000197323	ILMN_1738672													0.211712		0.361235
ENSG00000111679	ILMN_1738675
ENSG00000174231	ILMN_1738677
ENSG00000171680	ILMN_1738680
ENSG00000213024	ILMN_1738681
ENSG00000110076	ILMN_1738684
ENSG00000152192	ILMN_1738691
ENSG00000129245	ILMN_1738699	0.0183071
ENSG00000184394	ILMN_1738700
ENSG00000234127	ILMN_1738704									-0.333716
ENSG00000189171	ILMN_1738707
ENSG00000152749	ILMN_1738712														0.144303
ENSG00000114395	ILMN_1738718
ENSG00000128342	ILMN_1738725									-0.074897				-0.333175
ENSG00000114520	ILMN_1738736											-0.104992
ENSG00000104368	ILMN_1738742
ENSG00000135457	ILMN_1738750						0.0444638
ENSG00000124155	ILMN_1738759	-0.0823941	-0.0655164					-0.0769941
ENSG00000102007	ILMN_1738767													-0.290831
ENSG00000130528	ILMN_1738773
ENSG00000164404	ILMN_1738783
ENSG00000066027	ILMN_1738784
ENSG00000197951	ILMN_1738793
ENSG00000154217	ILMN_1738796					-0.161677	0.0404758
ENSG00000150907	ILMN_1738816		0.1212
ENSG00000166349	ILMN_1738818			-0.0515441	0.0495212		-0.149978	0.0184024					-0.034573	-0.258927	0.286042
ENSG00000108883	ILMN_1738819
ENSG00000167110	ILMN_1738821
ENSG00000177374	ILMN_1738825													-0.314466
ENSG00000228567	ILMN_1738828
ENSG00000151835	ILMN_1738832			-0.139754
ENSG00000206203	ILMN_1738843
ENSG00000115616	ILMN_1738849												0.0518439
ENSG00000158966	ILMN_1738854					-0.282738						-0.217333
ENSG00000182108	ILMN_1738866					0.307717
ENSG00000177989	ILMN_1738867
ENSG00000144278	ILMN_1738869
ENSG00000181481	ILMN_1738883
ENSG00000198889	ILMN_1738885
ENSG00000116747	ILMN_1738909			0.382107			0.37133						0.46615		0.0968074
ENSG00000060971	ILMN_1738921
ENSG00000150779	ILMN_1738938
ENSG00000166295	ILMN_1738955
ENSG00000179751	ILMN_1738962
ENSG00000166348	ILMN_1738971									0.403943		-0.452419		-0.0551589		-0.351924
ENSG00000145375	ILMN_1738979
ENSG00000124523	ILMN_1738983
ENSG00000153936	ILMN_1738987														0.0469078	0.0834792
ENSG00000147642	ILMN_1738989			0.0465242		-0.189167							-0.166824		-0.137793
ENSG00000163563	ILMN_1738992
ENSG00000139144	ILMN_1738993
ENSG00000184292	ILMN_1739001
ENSG00000198925	ILMN_1739008	-0.0930951	-0.0632179
ENSG00000175606	ILMN_1739032
ENSG00000179761	ILMN_1739050
ENSG00000176714	ILMN_1739054
ENSG00000274641	ILMN_1739076
ENSG00000136754	ILMN_1739081															-0.0406573
ENSG00000096717	ILMN_1739083					0.00225356	0.245093
ENSG00000263764	ILMN_1739086
ENSG00000101773	ILMN_1739101
ENSG00000197965	ILMN_1739103											0.36885
ENSG00000178460	ILMN_1739133
ENSG00000171505	ILMN_1739138
ENSG00000090402	ILMN_1739144
ENSG00000168282	ILMN_1739151
ENSG00000185565	ILMN_1739154					0.159934	-0.228073								-0.162593
ENSG00000258083	ILMN_1739155
ENSG00000083097	ILMN_1739156
ENSG00000067113	ILMN_1739161	0.103723	0.268555
ENSG00000169885	ILMN_1739162
ENSG00000079335	ILMN_1739164	-0.309172	-0.185487	-0.159229		-0.171858	-0.25065						-0.361169	-0.212818	-0.332056
ENSG00000184022	ILMN_1739168
ENSG00000163762	ILMN_1739170					-0.117528									0.0756107
ENSG00000006638	ILMN_1739178
ENSG00000132631	ILMN_1739198
ENSG00000117697	ILMN_1739210						0.293206
ENSG00000166682	ILMN_1739214
ENSG00000244405	ILMN_1739222
ENSG00000126861	ILMN_1739235		-0.00598021			-0.19125
ENSG00000167394	ILMN_1739236
ENSG00000198910	ILMN_1739238									0.19083
ENSG00000128965	ILMN_1739241	-0.37027	-0.191442
ENSG00000124356	ILMN_1739253						-0.125609
ENSG00000140320	ILMN_1739256			-0.253297	-0.277776	-0.251625						-0.463028	-0.433635
ENSG00000104408	ILMN_1739257
ENSG00000110344	ILMN_1739259	0.106741	-0.0227778											0.279597	0.13233
ENSG00000168291	ILMN_1739274
ENSG00000178084	ILMN_1739275
ENSG00000151461	ILMN_1739283	0.339822				0.48295						0.334554
ENSG00000165970	ILMN_1739284
ENSG00000257594	ILMN_1739297		-0.236244
ENSG00000162194	ILMN_1739345
ENSG00000112038	ILMN_1739357
ENSG00000136535	ILMN_1739366
ENSG00000197037	ILMN_1739368													-0.226225
ENSG00000084628	ILMN_1739374									-0.0219912
ENSG00000135413	ILMN_1739375
ENSG00000173572	ILMN_1739386
ENSG00000007908	ILMN_1739393													-0.279074	0.300448
ENSG00000174842	ILMN_1739397						0.174489		0.172814
ENSG00000075891	ILMN_1739400
ENSG00000179934	ILMN_1739421
ENSG00000202198	ILMN_1739423
ENSG00000119922	ILMN_1739428
ENSG00000171004	ILMN_1739429											0.0674932
ENSG00000215305	ILMN_1739440
ENSG00000089597	ILMN_1739441	-0.262724										-0.409477
ENSG00000082641	ILMN_1739450		0.0616599							-0.155047						0.295354
ENSG00000115464	ILMN_1739454
ENSG00000116132	ILMN_1739496				0.229491		0.271949	0.321803		-0.44246					0.17087		-0.141768
ENSG00000272047	ILMN_1739497	-0.0247079															0.183682
ENSG00000105141	ILMN_1739513													0.0604924
ENSG00000169760	ILMN_1739521		0.130617			0.15413	-0.0292643								0.104178	0.244143
ENSG00000123609	ILMN_1739541
ENSG00000163703	ILMN_1739558
ENSG00000177558	ILMN_1739559
ENSG00000090905	ILMN_1739573		-0.0111426	-0.148116	-0.0567929	0.0840159	-0.187635		-0.0152651	0.136118		-0.268062	-0.0699509	-0.101444	0.0448868
ENSG00000166394	ILMN_1739576
ENSG00000078399	ILMN_1739582				-0.6618			-0.245861
ENSG00000171055	ILMN_1739586
ENSG00000183878	ILMN_1739587				-0.198916		-0.120584	-0.00310619	-0.303216						-0.147697
ENSG00000162390	ILMN_1739594	0.321827										0.320959					-0.216569
ENSG00000135097	ILMN_1739601									0.276235
ENSG00000124466	ILMN_1739605
ENSG00000175213	ILMN_1739618
ENSG00000058272	ILMN_1739622					-0.0518213	0.00533641
ENSG00000166341	ILMN_1739640
ENSG00000100330	ILMN_1739641	0.0888809	0.29631									0.0784393		0.106096
ENSG00000011426	ILMN_1739645		0.138154												0.150845
ENSG00000121377	ILMN_1739653
ENSG00000023041	ILMN_1739659
ENSG00000105639	ILMN_1739667
ENSG00000129295	ILMN_1739683
ENSG00000056291	ILMN_1739690
ENSG00000159307	ILMN_1739714
ENSG00000198363	ILMN_1739719
ENSG00000167476	ILMN_1739726
ENSG00000070371	ILMN_1739734
ENSG00000176022	ILMN_1739749
ENSG00000050165	ILMN_1739759
ENSG00000148136	ILMN_1739763
ENSG00000155868	ILMN_1739770						-0.502924							-0.556711
ENSG00000177105	ILMN_1739792
ENSG00000198851	ILMN_1739794
ENSG00000156928	ILMN_1739798						0.319162					0.349668
ENSG00000072864	ILMN_1739805													-0.133011
ENSG00000108557	ILMN_1739810														0.0707266
ENSG00000126583	ILMN_1739812
ENSG00000114378	ILMN_1739813
ENSG00000152433	ILMN_1739814					0.142957
ENSG00000142405	ILMN_1739815
ENSG00000134001	ILMN_1739821						0.0654096
ENSG00000184210	ILMN_1739830
ENSG00000136802	ILMN_1739840
ENSG00000100353	ILMN_1739847				0.137521			0.222253
ENSG00000134152	ILMN_1739854				0.145088	-0.109512	0.0740436	0.205506	0.0137609				0.254613		0.0415093
ENSG00000140873	ILMN_1739872	-0.216603	-0.299078	-0.240054									-0.292463
ENSG00000115839	ILMN_1739876
ENSG00000170426	ILMN_1739882
ENSG00000114544	ILMN_1739885
ENSG00000101076	ILMN_1739886									0.16749
ENSG00000157657	ILMN_1739914			-0.172808	-0.038908			-0.324432
ENSG00000156222	ILMN_1739925
ENSG00000138439	ILMN_1739942	0.281053
ENSG00000139697	ILMN_1739943		-0.0185388	0.025701	0.0984655		-0.16645	0.0410025	-0.0209924				-0.00620804	0.0367511
ENSG00000167397	ILMN_1739946
ENSG00000183735	ILMN_1739967
ENSG00000164691	ILMN_1739985														-0.00605954
ENSG00000055118	ILMN_1739987
ENSG00000167711	ILMN_1740005													0.351128
ENSG00000100731	ILMN_1740010		0.51661										0.309489		0.399636	0.464813	-0.0592534
ENSG00000170458	ILMN_1740015
ENSG00000251655	ILMN_1740017
ENSG00000077616	ILMN_1740024														-0.0622334
ENSG00000197428	ILMN_1740031
ENSG00000151615	ILMN_1740035
ENSG00000221926	ILMN_1740042
ENSG00000140009	ILMN_1740045
ENSG00000129152	ILMN_1740048
ENSG00000152779	ILMN_1740076
ENSG00000115947	ILMN_1740083		-0.000520922				0.00676785
ENSG00000188848	ILMN_1740094
ENSG00000184276	ILMN_1740098
ENSG00000197757	ILMN_1740104
ENSG00000123901	ILMN_1740146
ENSG00000092758	ILMN_1740155					-0.211109	-0.316334
ENSG00000124181	ILMN_1740160					-0.313995
ENSG00000107890	ILMN_1740161
ENSG00000119720	ILMN_1740165											0.504301		0.480526	0.422581
ENSG00000092445	ILMN_1740169
ENSG00000250479	ILMN_1740170
ENSG00000144048	ILMN_1740171														0.0801047
ENSG00000112335	ILMN_1740180	0.0111023													-0.0348828
ENSG00000137364	ILMN_1740185
ENSG00000106128	ILMN_1740186
ENSG00000164181	ILMN_1740213		-0.0253669									-0.173878			-0.161196
ENSG00000163161	ILMN_1740216					0.143183
ENSG00000085382	ILMN_1740217					-0.156012	-0.401598								-0.159195
ENSG00000155849	ILMN_1740231					0.0885808				-0.0379878				-0.0812061
ENSG00000242515	ILMN_1740233
ENSG00000065621	ILMN_1740234	-0.101829	-0.0116315											0.237685
ENSG00000184032	ILMN_1740258
ENSG00000097021	ILMN_1740265
ENSG00000134245	ILMN_1740269	0.26014	0.216932	0.381956		0.231436	0.475343						0.353447	0.39539
ENSG00000213937	ILMN_1740276
ENSG00000051341	ILMN_1740291				0.051456			0.0429733	0.0271097						0.0493982
ENSG00000152782	ILMN_1740292
ENSG00000172878	ILMN_1740294
ENSG00000105501	ILMN_1740298
ENSG00000119632	ILMN_1740319
ENSG00000142528	ILMN_1740339				-0.0780709			-0.243283
ENSG00000151500	ILMN_1740345
ENSG00000182149	ILMN_1740351		-0.27244
ENSG00000129535	ILMN_1740383
ENSG00000110274	ILMN_1740385				0.287239			0.554083
ENSG00000161847	ILMN_1740395
ENSG00000116882	ILMN_1740402
ENSG00000198108	ILMN_1740407				0.218204			0.298953
ENSG00000255298	ILMN_1740409
ENSG00000247746	ILMN_1740413													0.171058
ENSG00000124116	ILMN_1740415
ENSG00000111012	ILMN_1740418
ENSG00000188782	ILMN_1740419
ENSG00000108551	ILMN_1740426
ENSG00000087086	ILMN_1740429
ENSG00000125520	ILMN_1740430												-0.0120976
ENSG00000129048	ILMN_1740436
ENSG00000100243	ILMN_1740441									-0.000809132
ENSG00000173988	ILMN_1740449
ENSG00000170579	ILMN_1740450						-0.287153							0.026791
ENSG00000112773	ILMN_1740466					0.461933	0.359555								0.44361
ENSG00000145384	ILMN_1740479						-0.206894								0.0371961
ENSG00000153551	ILMN_1740487
ENSG00000181007	ILMN_1740490
ENSG00000082512	ILMN_1740493						0.317001
ENSG00000249158	ILMN_1740494
ENSG00000187189	ILMN_1740500					-0.144342								0.0728007
ENSG00000198964	ILMN_1740505			-0.101108
ENSG00000156113	ILMN_1740508					-0.384686				0.283006				-0.218841		-0.422431
ENSG00000126777	ILMN_1740523														0.146566
ENSG00000162139	ILMN_1740524			-0.0426415
ENSG00000146809	ILMN_1740528
ENSG00000132639	ILMN_1740555			0.221838									0.155183
ENSG00000057593	ILMN_1740559
ENSG00000185339	ILMN_1740572
ENSG00000167984	ILMN_1740576
ENSG00000169344	ILMN_1740585
ENSG00000188257	ILMN_1740586
ENSG00000142534	ILMN_1740587
ENSG00000129355	ILMN_1740597
ENSG00000135631	ILMN_1740604													0.297054
ENSG00000182010	ILMN_1740606					0.013183	0.297373								0.0902444
ENSG00000083067	ILMN_1740622		-0.143293			0.00651888	-0.289968								-0.24114
ENSG00000136099	ILMN_1740623
ENSG00000146426	ILMN_1740627
ENSG00000180644	ILMN_1740633
ENSG00000105464	ILMN_1740655									0.142088
ENSG00000172238	ILMN_1740671
ENSG00000196600	ILMN_1740676
ENSG00000147588	ILMN_1740706
ENSG00000139746	ILMN_1740716					0.119253									0.219871
ENSG00000248144	ILMN_1740717
ENSG00000188176	ILMN_1740728
ENSG00000110063	ILMN_1740737
ENSG00000126088	ILMN_1740742
ENSG00000185686	ILMN_1740744
ENSG00000148303	ILMN_1740749
ENSG00000158669	ILMN_1740752	-0.353456	-0.148504		-0.0609856			-0.416405
ENSG00000177943	ILMN_1740759
ENSG00000141738	ILMN_1740762
ENSG00000170004	ILMN_1740764											-0.265574
ENSG00000116580	ILMN_1740770
ENSG00000113108	ILMN_1740772
ENSG00000172362	ILMN_1740776
ENSG00000108417	ILMN_1740813
ENSG00000172188	ILMN_1740816
ENSG00000084090	ILMN_1740819									-0.09596
ENSG00000188452	ILMN_1740837
ENSG00000165821	ILMN_1740842
ENSG00000113248	ILMN_1740857														0.0300529
ENSG00000104047	ILMN_1740861						0.0111647
ENSG00000112195	ILMN_1740864
ENSG00000138675	ILMN_1740871														0.0234977
ENSG00000171049	ILMN_1740875
ENSG00000165555	ILMN_1740883
ENSG00000125378	ILMN_1740900
ENSG00000122783	ILMN_1740903
ENSG00000168447	ILMN_1740917
ENSG00000196177	ILMN_1740920
ENSG00000101276	ILMN_1740923				-0.167111			-0.35605
ENSG00000214113	ILMN_1740927
ENSG00000130203	ILMN_1740938
ENSG00000184434	ILMN_1740949					-0.269775									-0.0238853		0.210984
ENSG00000143748	ILMN_1740957
ENSG00000133315	ILMN_1740960
ENSG00000147140	ILMN_1740976											0.493392
ENSG00000198704	ILMN_1740990
ENSG00000164879	ILMN_1740996											-0.153595
ENSG00000164111	ILMN_1741003						0.188089
ENSG00000145331	ILMN_1741005				-0.1294			-0.0464651	-0.1655
ENSG00000108823	ILMN_1741007
ENSG00000197506	ILMN_1741014
ENSG00000276293	ILMN_1741017
ENSG00000138135	ILMN_1741021
ENSG00000240771	ILMN_1741027
ENSG00000138641	ILMN_1741032			-0.053908		-0.0374482							-0.0479249
ENSG00000138074	ILMN_1741054				0.0121726			0.0913354	-0.0363934
ENSG00000143552	ILMN_1741055
ENSG00000138336	ILMN_1741056					-0.0387216								-0.107753
ENSG00000144285	ILMN_1741059	-0.255308	-0.369388			-0.171475						-0.0855289	-0.31481
ENSG00000079459	ILMN_1741096
ENSG00000170175	ILMN_1741131
ENSG00000239672	ILMN_1741133
ENSG00000140006	ILMN_1741134
ENSG00000074966	ILMN_1741143
ENSG00000149925	ILMN_1741148
ENSG00000147124	ILMN_1741155						-0.118693										0.0141489
ENSG00000125962	ILMN_1741156
ENSG00000107968	ILMN_1741159						0.0175413
ENSG00000018280	ILMN_1741165
ENSG00000187678	ILMN_1741168									0.0752947
ENSG00000169490	ILMN_1741171						-0.0758301							-0.188678
ENSG00000107560	ILMN_1741175	0.193012	0.183282		0.195145		0.29057	0.148722							0.320217
ENSG00000083937	ILMN_1741176					0.31078
ENSG00000169660	ILMN_1741180
ENSG00000143390	ILMN_1741200
ENSG00000165516	ILMN_1741204
ENSG00000083750	ILMN_1741219
ENSG00000184863	ILMN_1741244
ENSG00000104517	ILMN_1741253						0.331466
ENSG00000112159	ILMN_1741260		-0.0577433				-0.181085
ENSG00000090263	ILMN_1741264
ENSG00000145428	ILMN_1741281
ENSG00000183530	ILMN_1741295							-0.0342359		0.114472		0.141656
ENSG00000196597	ILMN_1741313
ENSG00000053770	ILMN_1741331													0.313659
ENSG00000123411	ILMN_1741334			-0.105355						0.155755			-0.16266
ENSG00000182580	ILMN_1741346											-0.127739
ENSG00000114107	ILMN_1741350
ENSG00000139174	ILMN_1741356					0.151344
ENSG00000129925	ILMN_1741371
ENSG00000177191	ILMN_1741389
ENSG00000174373	ILMN_1741391						-0.0335434
ENSG00000101407	ILMN_1741398
ENSG00000178860	ILMN_1741404
ENSG00000134709	ILMN_1741406
ENSG00000033170	ILMN_1741422						0.235846										-0.0914075
ENSG00000124260	ILMN_1741430				0.131813			0.336661
ENSG00000131480	ILMN_1741431
ENSG00000164414	ILMN_1741440
ENSG00000135093	ILMN_1741455														0.112842
ENSG00000185324	ILMN_1741459									0.241897
ENSG00000180185	ILMN_1741462					-0.0377344	0.0118489
ENSG00000168172	ILMN_1741464					0.494817	0.0610692			-0.455345		0.444592			0.288235
ENSG00000080031	ILMN_1741465
ENSG00000160813	ILMN_1741475
ENSG00000141646	ILMN_1741477	0.41179	0.287324				0.469532
ENSG00000107521	ILMN_1741483									-0.075418
ENSG00000106400	ILMN_1741491
ENSG00000151229	ILMN_1741502		-0.0244833
ENSG00000171360	ILMN_1741544
ENSG00000104941	ILMN_1741563
ENSG00000132912	ILMN_1741564					0.245342									0.0880706
ENSG00000101144	ILMN_1741566
ENSG00000105127	ILMN_1741572				0.212854			0.167711	0.249993								0.056903
ENSG00000188822	ILMN_1741577
ENSG00000163935	ILMN_1741585			-0.372272	-0.0583871			-0.347952	-0.118462				-0.409827
ENSG00000113396	ILMN_1741592
ENSG00000011021	ILMN_1741594			0.383182								0.357472		0.428158
ENSG00000162959	ILMN_1741599			0.077629									-0.122739		-0.123055
ENSG00000158571	ILMN_1741600
ENSG00000078725	ILMN_1741603
ENSG00000111897	ILMN_1741613
ENSG00000261678	ILMN_1741617
ENSG00000143322	ILMN_1741628	-0.183873	-0.0356624	-0.0684114	0.0282927	-0.141848		-0.0950836	-0.153979					0.00645636
ENSG00000167994	ILMN_1741632											0.299655
ENSG00000197372	ILMN_1741640		-0.053081														0.319448
ENSG00000232629	ILMN_1741648		0.128796	-0.0539241
ENSG00000166311	ILMN_1741684	0.185348	0.103277
ENSG00000121898	ILMN_1741688						-0.0774395					-0.148858
ENSG00000176678	ILMN_1741692
ENSG00000111799	ILMN_1741695	-0.253262	-0.403505												-0.34324
ENSG00000183715	ILMN_1741698
ENSG00000163646	ILMN_1741705
ENSG00000142197	ILMN_1741711		-0.00551764
ENSG00000110079	ILMN_1741712														-0.506787
ENSG00000268629	ILMN_1741719
ENSG00000115828	ILMN_1741727
ENSG00000182810	ILMN_1741736
ENSG00000137699	ILMN_1741755
ENSG00000160183	ILMN_1741768
ENSG00000188542	ILMN_1741780
ENSG00000141380	ILMN_1741782
ENSG00000097046	ILMN_1741801
ENSG00000164944	ILMN_1741841	0.093829
ENSG00000198570	ILMN_1741843
ENSG00000166670	ILMN_1741847
ENSG00000137561	ILMN_1741862					0.0734532									0.183587
ENSG00000085433	ILMN_1741869		-0.113191	-0.0210956									-0.240822	-0.110948
ENSG00000147894	ILMN_1741881					0.201809
ENSG00000170909	ILMN_1741917		0.0128754
ENSG00000186509	ILMN_1741939
ENSG00000124222	ILMN_1741942			0.213839		0.338068
ENSG00000281859	ILMN_1741944
ENSG00000185420	ILMN_1741954
ENSG00000136933	ILMN_1741957
ENSG00000058866	ILMN_1741960
ENSG00000173801	ILMN_1741970
ENSG00000164976	ILMN_1741971								0.10133						0.0904924
ENSG00000163104	ILMN_1741976				-0.0220071			-0.0727568	0.0248936
ENSG00000179941	ILMN_1741985
ENSG00000198945	ILMN_1741994						-0.237771					-0.198005
ENSG00000117281	ILMN_1742001				-0.39172			-0.41982	-0.347598
ENSG00000158106	ILMN_1742003
ENSG00000163424	ILMN_1742009
ENSG00000130558	ILMN_1742025
ENSG00000163564	ILMN_1742026
ENSG00000214706	ILMN_1742031	0.0410952	-0.0204821
ENSG00000178795	ILMN_1742040
ENSG00000127955	ILMN_1742044
ENSG00000178201	ILMN_1742046
ENSG00000170542	ILMN_1742052
ENSG00000183638	ILMN_1742054
ENSG00000187545	ILMN_1742068
ENSG00000164742	ILMN_1742073			-0.0779443								-0.311506	-0.175869				0.0225383
ENSG00000189376	ILMN_1742074
ENSG00000123213	ILMN_1742089						-0.0725912								0.147924
ENSG00000204648	ILMN_1742097
ENSG00000205981	ILMN_1742109
ENSG00000258436	ILMN_1742118
ENSG00000274183	ILMN_1742123
ENSG00000107771	ILMN_1742124			0.20547			0.218921						0.136279	0.00392887
ENSG00000144451	ILMN_1742135				0.121223
ENSG00000196866	ILMN_1742143
ENSG00000135476	ILMN_1742145	0.0219142	-0.0194238					0.0215391	0.141189
ENSG00000102178	ILMN_1742147
ENSG00000158458	ILMN_1742151
ENSG00000105447	ILMN_1742166
ENSG00000167553	ILMN_1742167	-0.0321923										0.15187
ENSG00000143107	ILMN_1742179
ENSG00000111885	ILMN_1742187						0.0533915							0.219918	0.114916
ENSG00000102287	ILMN_1742195
ENSG00000115020	ILMN_1742197			0.0525976			0.315386						0.0550773		0.0124044
ENSG00000170788	ILMN_1742203
ENSG00000164093	ILMN_1742218
ENSG00000137776	ILMN_1742224
ENSG00000198604	ILMN_1742230					0.193768							0.304512
ENSG00000119335	ILMN_1742238
ENSG00000134480	ILMN_1742250
ENSG00000138434	ILMN_1742260								0.161061
ENSG00000141577	ILMN_1742262
ENSG00000143839	ILMN_1742272
ENSG00000127993	ILMN_1742276
ENSG00000177842	ILMN_1742288				0.0168132			-0.141685
ENSG00000106484	ILMN_1742307
ENSG00000137522	ILMN_1742318					0.0365538
ENSG00000094975	ILMN_1742324		0.116226
ENSG00000164050	ILMN_1742330
ENSG00000178695	ILMN_1742332														0.14343		0.267403
ENSG00000118298	ILMN_1742358
ENSG00000089225	ILMN_1742362
ENSG00000163913	ILMN_1742379	0.142441
ENSG00000163611	ILMN_1742380						-0.158837								-0.185244		0.287353
ENSG00000117016	ILMN_1742382	0.178363					0.412044										-0.128332
ENSG00000153303	ILMN_1742390
ENSG00000135837	ILMN_1742400	0.185264				0.162757								-0.0452842	0.0790648		-0.0743537
ENSG00000171552	ILMN_1742410				0.0410764			-0.241601	0.0314249
ENSG00000186184	ILMN_1742427					0.00940769
ENSG00000188986	ILMN_1742432
ENSG00000109181	ILMN_1742444
ENSG00000231925	ILMN_1742450
ENSG00000134996	ILMN_1742456				0.347001			0.376918							0.403946
ENSG00000117143	ILMN_1742461						0.270617
ENSG00000244694	ILMN_1742467				-0.153815			-0.242147	-0.238499						-0.0828883
ENSG00000165633	ILMN_1742473					0.0337607								-0.369397
ENSG00000115661	ILMN_1742520
ENSG00000177885	ILMN_1742521						-0.0656167
ENSG00000188153	ILMN_1742534				-0.12063			-0.0918377		0.0209941					0.0237035
ENSG00000242419	ILMN_1742538													-0.0651575
ENSG00000177853	ILMN_1742541
ENSG00000081189	ILMN_1742544				0.236664		0.475524	0.488821							0.355679
ENSG00000099250	ILMN_1742547			0.164278			0.0924834						0.115395
ENSG00000165702	ILMN_1742548
ENSG00000102539	ILMN_1742564
ENSG00000107951	ILMN_1742569																0.0441715
ENSG00000107937	ILMN_1742577
ENSG00000128585	ILMN_1742578				0.243473			0.378792						0.332325
ENSG00000198092	ILMN_1742586
ENSG00000203710	ILMN_1742601
ENSG00000148690	ILMN_1742604
ENSG00000162642	ILMN_1742611						0.269815
ENSG00000132530	ILMN_1742618
ENSG00000146166	ILMN_1742620
ENSG00000159184	ILMN_1742677													0.0644046
ENSG00000137309	ILMN_1742699	-0.276833	-0.275727		-0.223459			-0.272997	-0.166748	0.0819082
ENSG00000087258	ILMN_1742704									0.21453
ENSG00000133195	ILMN_1742705
ENSG00000102100	ILMN_1742731
ENSG00000171357	ILMN_1742738		0.0110723
ENSG00000196341	ILMN_1742753
ENSG00000183696	ILMN_1742764
ENSG00000186187	ILMN_1742775					0.192147
ENSG00000120334	ILMN_1742779
ENSG00000183853	ILMN_1742781														-0.152828
ENSG00000204438	ILMN_1742782
ENSG00000125533	ILMN_1742787
ENSG00000166473	ILMN_1742788
ENSG00000110031	ILMN_1742789
ENSG00000136527	ILMN_1742798						-0.024168
ENSG00000168066	ILMN_1742808
ENSG00000174695	ILMN_1742813				-0.00441611			0.230117	0.0295142
ENSG00000182957	ILMN_1742824						-0.322032
ENSG00000131558	ILMN_1742827
ENSG00000162946	ILMN_1742837													-0.20297
ENSG00000139219	ILMN_1742840
ENSG00000165023	ILMN_1742846
ENSG00000149474	ILMN_1742854
ENSG00000181104	ILMN_1742866
ENSG00000126261	ILMN_1742872											-0.0918194
ENSG00000067715	ILMN_1742881				-0.0721065			-0.0396947							0.154453		0.0720411
ENSG00000116455	ILMN_1742889
ENSG00000171773	ILMN_1742917
ENSG00000171574	ILMN_1742923
ENSG00000163666	ILMN_1742929
ENSG00000196693	ILMN_1742935						-0.237446
ENSG00000133488	ILMN_1742947	-0.0957391	-0.0167874
ENSG00000175063	ILMN_1742958
ENSG00000205846	ILMN_1742962
ENSG00000281832	ILMN_1742967
ENSG00000157064	ILMN_1742968
ENSG00000120784	ILMN_1742976						0.0409523								0.458611
ENSG00000139515	ILMN_1742993
ENSG00000110931	ILMN_1743021						-0.420012							-0.628682
ENSG00000163131	ILMN_1743032
ENSG00000054523	ILMN_1743034	0.0264691	-0.253154
ENSG00000136045	ILMN_1743049
ENSG00000171428	ILMN_1743055
ENSG00000074696	ILMN_1743065	0.0690586
ENSG00000167562	ILMN_1743067
ENSG00000159202	ILMN_1743086													0.198282
ENSG00000198003	ILMN_1743095
ENSG00000186891	ILMN_1743100
ENSG00000107957	ILMN_1743103					0.346457						0.448881
ENSG00000173914	ILMN_1743104					0.322059									0.229121
ENSG00000134247	ILMN_1743130					0.0731755	0.378214							0.0557482
ENSG00000092203	ILMN_1743131											-0.130993
ENSG00000117523	ILMN_1743137		-0.0872072				0.275657								0.118892
ENSG00000154227	ILMN_1743142
ENSG00000164308	ILMN_1743145						0.152949										-0.174448
ENSG00000196090	ILMN_1743175
ENSG00000185127	ILMN_1743187						-0.174651
ENSG00000102189	ILMN_1743194					0.0990352									0.10594
ENSG00000122877	ILMN_1743199
ENSG00000176893	ILMN_1743203
ENSG00000184545	ILMN_1743204														-0.0228021
ENSG00000064687	ILMN_1743205
ENSG00000139350	ILMN_1743208														-0.0468065
ENSG00000063180	ILMN_1743219
ENSG00000232268	ILMN_1743226
ENSG00000133808	ILMN_1743232						-0.117041
ENSG00000122644	ILMN_1743241					-0.00751095
ENSG00000169704	ILMN_1743290
ENSG00000186207	ILMN_1743296
ENSG00000164751	ILMN_1743299
ENSG00000038945	ILMN_1743301
ENSG00000113312	ILMN_1743303
ENSG00000198324	ILMN_1743316					-0.0549307
ENSG00000168092	ILMN_1743319	0.0838577	0.0528895	-0.0673984		0.256976						0.0548698
ENSG00000180245	ILMN_1743329
ENSG00000182035	ILMN_1743331
ENSG00000169105	ILMN_1743340
ENSG00000105221	ILMN_1743347	0.18199
ENSG00000124659	ILMN_1743352
ENSG00000092871	ILMN_1743356					-0.0590325								-0.0893571
ENSG00000122121	ILMN_1743357											0.0627913
ENSG00000050628	ILMN_1743361			-0.0596752		-0.179253	0.0318724
ENSG00000174804	ILMN_1743367		-0.390777		-0.250915			-0.352652	-0.235648
ENSG00000143994	ILMN_1743371
ENSG00000198719	ILMN_1743373	-0.134112	-0.194154									-0.10926
ENSG00000164749	ILMN_1743394														-0.335436
ENSG00000087008	ILMN_1743396
ENSG00000277161	ILMN_1743397
ENSG00000100625	ILMN_1743402			0.346852		0.326705							0.280277		0.182903
ENSG00000110013	ILMN_1743412														-0.102315
ENSG00000089902	ILMN_1743421					-0.150199									-0.0779026
ENSG00000000457	ILMN_1743427				0.108987	0.322611	0.278784	0.360098									-0.0391439
ENSG00000114956	ILMN_1743432
ENSG00000168309	ILMN_1743445
ENSG00000140948	ILMN_1743456			0.00221887		-0.176462							-0.0670344		0.0598914		0.349731
ENSG00000130167	ILMN_1743465
ENSG00000004142	ILMN_1743499											0.438605
ENSG00000115561	ILMN_1743505			0.0522441			-0.0502777						0.254233
ENSG00000115020	ILMN_1743535			0.104045			0.0692932						0.0107981		-0.0745418
ENSG00000078403	ILMN_1743538			0.302664	0.188288			0.176741					0.194656
ENSG00000170956	ILMN_1743570
ENSG00000160193	ILMN_1743579
ENSG00000149761	ILMN_1743582
ENSG00000110514	ILMN_1743583		-0.0738237
ENSG00000111859	ILMN_1743619	0.017626
ENSG00000118849	ILMN_1743620					0.112196
ENSG00000204650	ILMN_1743621
ENSG00000172339	ILMN_1743635												-0.0925435
ENSG00000160179	ILMN_1743638																0.0393988
ENSG00000070476	ILMN_1743643
ENSG00000125753	ILMN_1743646											-0.0963726
ENSG00000221933	ILMN_1743654
ENSG00000184840	ILMN_1743655
ENSG00000182359	ILMN_1743662
ENSG00000130714	ILMN_1743663
ENSG00000153187	ILMN_1743677
ENSG00000153093	ILMN_1743680
ENSG00000100065	ILMN_1743714		0.0657148
ENSG00000143520	ILMN_1743715											-0.0662865			0.0361802
ENSG00000160753	ILMN_1743747													-0.227953
ENSG00000122970	ILMN_1743753														-0.105673
ENSG00000137221	ILMN_1743763
ENSG00000083838	ILMN_1743767
ENSG00000102078	ILMN_1743770			0.48892									0.438345
ENSG00000180329	ILMN_1743783					-0.15489								-0.481759
ENSG00000176974	ILMN_1743784						-0.223539
ENSG00000164645	ILMN_1743785
ENSG00000125457	ILMN_1743806
ENSG00000204842	ILMN_1743829												0.454979
ENSG00000182534	ILMN_1743836									-0.040481
ENSG00000131584	ILMN_1743847
ENSG00000269190	ILMN_1743898					0.096776
ENSG00000157881	ILMN_1743910
ENSG00000013306	ILMN_1743911
ENSG00000121297	ILMN_1743933
ENSG00000181904	ILMN_1743939														0.0181065
ENSG00000188293	ILMN_1743950
ENSG00000186174	ILMN_1743966	0.245447	0.142946							0.068284		0.0126783
ENSG00000142185	ILMN_1743987									0.474106
ENSG00000151065	ILMN_1743992				0.185839			0.0655851
ENSG00000182858	ILMN_1743995									0.264883
ENSG00000137968	ILMN_1744003														-0.131068
ENSG00000141098	ILMN_1744006
ENSG00000205497	ILMN_1744033
ENSG00000170837	ILMN_1744034		0.258411												0.263353
ENSG00000147202	ILMN_1744046				0.175602			0.315625	0.201769						0.243391
ENSG00000183475	ILMN_1744050						0.173503							0.056092
ENSG00000146399	ILMN_1744056
ENSG00000104671	ILMN_1744059
ENSG00000134014	ILMN_1744068
ENSG00000175262	ILMN_1744089
ENSG00000185294	ILMN_1744094
ENSG00000163154	ILMN_1744113
ENSG00000148219	ILMN_1744118		0.0284767												0.112228
ENSG00000095596	ILMN_1744123
ENSG00000170791	ILMN_1744138
ENSG00000250254	ILMN_1744146
ENSG00000115816	ILMN_1744147
ENSG00000125508	ILMN_1744200
ENSG00000168907	ILMN_1744211											0.284429
ENSG00000168918	ILMN_1744212
ENSG00000148680	ILMN_1744217														-0.341173	-0.168603
ENSG00000171872	ILMN_1744220
ENSG00000124103	ILMN_1744235
ENSG00000169018	ILMN_1744239						0.294871								-0.0228845
ENSG00000156787	ILMN_1744240											0.327468
ENSG00000172269	ILMN_1744244	0.0946343	-0.0643437		0.0895456			0.0847275
ENSG00000006638	ILMN_1744251
ENSG00000178209	ILMN_1744268													0.0671193
ENSG00000166368	ILMN_1744275
ENSG00000099834	ILMN_1744293									0.423816
ENSG00000147889	ILMN_1744295
ENSG00000153292	ILMN_1744299
ENSG00000005100	ILMN_1744308	-0.159015
ENSG00000203705	ILMN_1744316						-0.189681
ENSG00000106366	ILMN_1744381									-0.102504
ENSG00000241598	ILMN_1744383
ENSG00000182132	ILMN_1744387
ENSG00000130182	ILMN_1744398
ENSG00000115041	ILMN_1744403
ENSG00000168158	ILMN_1744428
ENSG00000187581	ILMN_1744432
ENSG00000146592	ILMN_1744441						-0.0891566						-0.12252		-0.0434041
ENSG00000124120	ILMN_1744442		0.266322
ENSG00000073067	ILMN_1744458
ENSG00000175105	ILMN_1744471	-0.0677697	-0.234352				-0.0759177								0.0546539
ENSG00000223953	ILMN_1744487
ENSG00000120709	ILMN_1744508													0.253673
ENSG00000135677	ILMN_1744517			0.342238
ENSG00000205707	ILMN_1744534		0.303831
ENSG00000105428	ILMN_1744545
ENSG00000177169	ILMN_1744560
ENSG00000165832	ILMN_1744574						-0.0954934								-0.0921483
ENSG00000181631	ILMN_1744578				-0.0215511			-0.285153	-0.103034
ENSG00000051523	ILMN_1744604
ENSG00000164934	ILMN_1744611
ENSG00000008323	ILMN_1744614				-0.406075			-0.282921	-0.50647
ENSG00000267673	ILMN_1744628
ENSG00000174498	ILMN_1744635				0.10307			0.380928	0.219803
ENSG00000111530	ILMN_1744647		-0.0816103	0.331632		0.218161	0.341529						0.169722	-0.0549091	0.0117084
ENSG00000100804	ILMN_1744649
ENSG00000158639	ILMN_1744656
ENSG00000100393	ILMN_1744665
ENSG00000128482	ILMN_1744676
ENSG00000138685	ILMN_1744693	-0.125103	-0.11811											-0.222699	-0.112028
ENSG00000121446	ILMN_1744701
ENSG00000151208	ILMN_1744709
ENSG00000116288	ILMN_1744713
ENSG00000184887	ILMN_1744725
ENSG00000170477	ILMN_1744765
ENSG00000109927	ILMN_1744784
ENSG00000134588	ILMN_1744794
ENSG00000101849	ILMN_1744795						0.266429										-0.41543
ENSG00000080618	ILMN_1744806
ENSG00000110400	ILMN_1744815	-0.0600451	-0.372662							0.164777
ENSG00000241635	ILMN_1744817			-0.310331		-0.297258							-0.460768
ENSG00000126581	ILMN_1744822					-0.333441
ENSG00000198826	ILMN_1744830											-0.129147
ENSG00000197345	ILMN_1744835
ENSG00000163513	ILMN_1744862	-0.228726		-0.20422			-0.0421873						-0.27688
ENSG00000171815	ILMN_1744863
ENSG00000181499	ILMN_1744886
ENSG00000107014	ILMN_1744887
ENSG00000143603	ILMN_1744897			-0.182374		-0.104624						-0.2602					0.284728
ENSG00000085733	ILMN_1744912
ENSG00000001036	ILMN_1744914															-0.131936
ENSG00000175121	ILMN_1744923
ENSG00000160951	ILMN_1744929
ENSG00000173482	ILMN_1744937	0.0857729		0.235677
ENSG00000070814	ILMN_1744941									0.0262712
ENSG00000164292	ILMN_1744949				0.0749129										0.0101359
ENSG00000086102	ILMN_1744959
ENSG00000197930	ILMN_1744963				-0.0710062			0.15956	-0.038895						0.0895992
ENSG00000169282	ILMN_1744968		0.0209081										0.175328
ENSG00000147905	ILMN_1744980
ENSG00000121446	ILMN_1744995
ENSG00000080572	ILMN_1745006
ENSG00000170385	ILMN_1745021				0.154235	0.172684	-0.113384	0.0674417	0.189325						0.350326
ENSG00000110911	ILMN_1745034	0.21195	0.0547504				0.561249					0.438887			0.111931
ENSG00000127364	ILMN_1745038
ENSG00000125878	ILMN_1745041
ENSG00000166796	ILMN_1745043														-0.0447099
ENSG00000127540	ILMN_1745049
ENSG00000146722	ILMN_1745071
ENSG00000089157	ILMN_1745075	-0.0718738	-0.238356
ENSG00000113282	ILMN_1745076						0.432273
ENSG00000261857	ILMN_1745077
ENSG00000109654	ILMN_1745079			0.297592									0.304133		0.127809
ENSG00000165682	ILMN_1745103
ENSG00000140955	ILMN_1745108
ENSG00000068697	ILMN_1745110	-0.173568
ENSG00000167106	ILMN_1745112									0.247706
ENSG00000100997	ILMN_1745116
ENSG00000168303	ILMN_1745119						-0.15691		0.315183
ENSG00000100320	ILMN_1745130		0.257639	0.423344	0.255949			0.367781	0.28561
ENSG00000135414	ILMN_1745132						-0.145789					-0.030459		-0.351941
ENSG00000151572	ILMN_1745134					-0.141298
ENSG00000124201	ILMN_1745148
ENSG00000162105	ILMN_1745151			0.21034									0.257379	0.136543
ENSG00000101019	ILMN_1745152														0.266984
ENSG00000124171	ILMN_1745154		-0.161104		-0.0593307			-0.418008	-0.0881594						-0.199289
ENSG00000143621	ILMN_1745172
ENSG00000113205	ILMN_1745213
ENSG00000114982	ILMN_1745217					-0.0791682
ENSG00000179604	ILMN_1745223
ENSG00000188313	ILMN_1745242														0.0492173
ENSG00000171604	ILMN_1745256
ENSG00000139890	ILMN_1745262
ENSG00000178896	ILMN_1745271
ENSG00000080823	ILMN_1745282									-0.118004
ENSG00000164434	ILMN_1745299
ENSG00000095794	ILMN_1745318
ENSG00000156858	ILMN_1745329
ENSG00000011485	ILMN_1745332
ENSG00000146007	ILMN_1745343
ENSG00000102891	ILMN_1745345
ENSG00000138755	ILMN_1745356
ENSG00000160199	ILMN_1745365
ENSG00000183726	ILMN_1745368
ENSG00000068079	ILMN_1745374
ENSG00000099783	ILMN_1745385						0.143703										-0.0997015
ENSG00000150477	ILMN_1745389					-0.143103
ENSG00000124092	ILMN_1745395													0.294619
ENSG00000111331	ILMN_1745397									-0.194781		0.358192
ENSG00000150275	ILMN_1745398			-0.111526									-0.101652				0.0861696
ENSG00000186288	ILMN_1745409
ENSG00000114439	ILMN_1745415			0.0716844	0.0860904		0.133065	0.157538					0.261961		0.203476
ENSG00000119403	ILMN_1745420	-0.0516978	-0.0297554
ENSG00000100319	ILMN_1745421
ENSG00000132467	ILMN_1745423
ENSG00000010818	ILMN_1745447			-0.486297			-0.457359						-0.414264		-0.220659
ENSG00000138802	ILMN_1745469						-0.0784729
ENSG00000213928	ILMN_1745471											0.209773
ENSG00000124602	ILMN_1745491
ENSG00000127720	ILMN_1745497
ENSG00000126756	ILMN_1745499
ENSG00000163879	ILMN_1745501
ENSG00000100294	ILMN_1745513
ENSG00000109272	ILMN_1745522
ENSG00000143473	ILMN_1745529
ENSG00000121104	ILMN_1745533
ENSG00000134183	ILMN_1745537
ENSG00000169035	ILMN_1745570
ENSG00000143643	ILMN_1745573
ENSG00000164113	ILMN_1745580
ENSG00000090989	ILMN_1745583						0.293273
ENSG00000117632	ILMN_1745593
ENSG00000175899	ILMN_1745607
ENSG00000172086	ILMN_1745620
ENSG00000177685	ILMN_1745623		-0.169661
ENSG00000165202	ILMN_1745651
ENSG00000121680	ILMN_1745655
ENSG00000054654	ILMN_1745668
ENSG00000147324	ILMN_1745686					0.027812
ENSG00000158104	ILMN_1745688
ENSG00000102858	ILMN_1745697
ENSG00000087995	ILMN_1745699
ENSG00000106789	ILMN_1745703
ENSG00000198870	ILMN_1745713		0.0379853
ENSG00000164304	ILMN_1745724
ENSG00000144535	ILMN_1745737
ENSG00000158220	ILMN_1745764														-0.160504
ENSG00000177182	ILMN_1745765													0.151211			-0.197272
ENSG00000112249	ILMN_1745772				0.217137		0.169238	0.0603723	0.270211						0.339864	0.0122331
ENSG00000213123	ILMN_1745779						-0.190742
ENSG00000083812	ILMN_1745784
ENSG00000185551	ILMN_1745785					-0.0689459									0.0587946
ENSG00000166169	ILMN_1745787						-0.14855
ENSG00000168329	ILMN_1745788
ENSG00000188342	ILMN_1745798
ENSG00000171133	ILMN_1745801
ENSG00000133027	ILMN_1745806
ENSG00000137842	ILMN_1745807
ENSG00000083544	ILMN_1745811		-0.0282614				-0.154718
ENSG00000198954	ILMN_1745813					-0.00700616
ENSG00000165973	ILMN_1745817
ENSG00000169435	ILMN_1745820														-0.299968
ENSG00000121075	ILMN_1745827														-0.339687
ENSG00000187097	ILMN_1745849		-0.0655517											-0.046875
ENSG00000136709	ILMN_1745852
ENSG00000228775	ILMN_1745860
ENSG00000122735	ILMN_1745880
ENSG00000100142	ILMN_1745885
ENSG00000135108	ILMN_1745887	0.117597	0.114352	0.121833			-0.0251066						0.190751	-0.0672131
ENSG00000108091	ILMN_1745904	0.0919331	0.117036	0.255806								0.345236	0.211979
ENSG00000106799	ILMN_1745927				0.0947128			0.18275	0.0108009				-0.0215687
ENSG00000279116	ILMN_1745928
ENSG00000152240	ILMN_1745946
ENSG00000007129	ILMN_1745949
ENSG00000110880	ILMN_1745954
ENSG00000100225	ILMN_1745962
ENSG00000165457	ILMN_1745963
ENSG00000134070	ILMN_1745964	0.387743	0.0786205
ENSG00000076604	ILMN_1745976
ENSG00000112874	ILMN_1745988
ENSG00000147437	ILMN_1745991
ENSG00000235173	ILMN_1745992	-0.41725	-0.120436
ENSG00000007237	ILMN_1745994				0.012875			0.102124	0.117767	-0.0577811				-0.0606617	-0.0261335
ENSG00000166987	ILMN_1746012
ENSG00000152377	ILMN_1746013			0.118537			0.352737						0.0794171
ENSG00000198625	ILMN_1746020			-0.0790252	-0.174789		0.138836	-0.146499	-0.133947				-0.12987	0.162652
ENSG00000141404	ILMN_1746027						-0.0338201
ENSG00000123352	ILMN_1746029
ENSG00000101098	ILMN_1746031											-0.243253
ENSG00000113916	ILMN_1746053					-0.181599
ENSG00000146674	ILMN_1746085
ENSG00000144410	ILMN_1746086
ENSG00000134910	ILMN_1746090																-0.0138498
ENSG00000104044	ILMN_1746116
ENSG00000066813	ILMN_1746128						-0.347321
ENSG00000040633	ILMN_1746135
ENSG00000004866	ILMN_1746137														-0.148998
ENSG00000159753	ILMN_1746138
ENSG00000174004	ILMN_1746148
ENSG00000128713	ILMN_1746158									0.288404
ENSG00000145284	ILMN_1746164
ENSG00000113648	ILMN_1746171
ENSG00000117586	ILMN_1746175
ENSG00000189037	ILMN_1746194
ENSG00000069431	ILMN_1746196					-0.109279									-0.124278
ENSG00000141577	ILMN_1746206
ENSG00000167208	ILMN_1746213
ENSG00000123454	ILMN_1746220									0.187722
ENSG00000049130	ILMN_1746232
ENSG00000135269	ILMN_1746243						0.0644006						-0.0119294
ENSG00000071626	ILMN_1746257
ENSG00000004139	ILMN_1746265		0.217235
ENSG00000120616	ILMN_1746276		0.0146002	0.0548976		-0.177757						-0.118947	-0.0569762
ENSG00000130396	ILMN_1746277
ENSG00000232850	ILMN_1746309
ENSG00000139496	ILMN_1746317		0.128005			0.0176548								0.251683	0.175267
ENSG00000197487	ILMN_1746352
ENSG00000134533	ILMN_1746359						0.19521
ENSG00000198843	ILMN_1746368				-0.290574			-0.0633737	-0.35702
ENSG00000197021	ILMN_1746369													-0.295523
ENSG00000168077	ILMN_1746376
ENSG00000167925	ILMN_1746378
ENSG00000154743	ILMN_1746393	-0.331869	-0.428811
ENSG00000167470	ILMN_1746408
ENSG00000004766	ILMN_1746417		-0.578778												-0.56235
ENSG00000154174	ILMN_1746426					0.336531
ENSG00000168298	ILMN_1746435
ENSG00000115207	ILMN_1746457
ENSG00000179431	ILMN_1746465
ENSG00000100360	ILMN_1746492
ENSG00000168522	ILMN_1746494		-0.0672991
ENSG00000107447	ILMN_1746515
ENSG00000118181	ILMN_1746516
ENSG00000115919	ILMN_1746517
ENSG00000071626	ILMN_1746526
ENSG00000004897	ILMN_1746533	-0.00774273	-0.154823									-0.0435568
ENSG00000150627	ILMN_1746552						-0.175537								-0.261366
ENSG00000129473	ILMN_1746561	0.0576886	0.0232927				0.17642					-0.00564505
ENSG00000013725	ILMN_1746565
ENSG00000089057	ILMN_1746578						0.021052
ENSG00000175931	ILMN_1746579
ENSG00000177156	ILMN_1746588
ENSG00000163156	ILMN_1746598
ENSG00000134352	ILMN_1746604			0.175276											0.126541
ENSG00000182749	ILMN_1746618
ENSG00000164970	ILMN_1746633
ENSG00000184984	ILMN_1746646
ENSG00000112494	ILMN_1746652
ENSG00000198963	ILMN_1746658		-0.0484451	-0.0706269									-0.0175473		-0.123475
ENSG00000049167	ILMN_1746661														0.0355569
ENSG00000176871	ILMN_1746664
ENSG00000178690	ILMN_1746670
ENSG00000100167	ILMN_1746673									-0.212836
ENSG00000156284	ILMN_1746676
ENSG00000117597	ILMN_1746677		-0.159535														-0.0501398
ENSG00000171453	ILMN_1746686
ENSG00000083642	ILMN_1746696					0.322816
ENSG00000163535	ILMN_1746699
ENSG00000171206	ILMN_1746704
ENSG00000262209	ILMN_1746708													-0.0470981
ENSG00000165409	ILMN_1746712													-0.147226	-0.229441
ENSG00000168234	ILMN_1746720
ENSG00000106823	ILMN_1746763
ENSG00000100078	ILMN_1746769
ENSG00000139737	ILMN_1746784			0.0965849		0.0236399							0.0874944
ENSG00000204613	ILMN_1746788
ENSG00000143375	ILMN_1746801
ENSG00000106804	ILMN_1746819
ENSG00000160505	ILMN_1746820
ENSG00000155714	ILMN_1746829
ENSG00000178150	ILMN_1746831
ENSG00000198707	ILMN_1746832							0.11146
ENSG00000169403	ILMN_1746836				0.174741			-0.0318841	0.167919
ENSG00000183696	ILMN_1746837
ENSG00000135912	ILMN_1746846				-0.137808			-0.203201	-0.22283
ENSG00000080371	ILMN_1746856					0.061162	-0.00584753								0.229671
ENSG00000115165	ILMN_1746864
ENSG00000078687	ILMN_1746871			-0.147779		-0.014732											0.208301
ENSG00000141504	ILMN_1746883
ENSG00000163710	ILMN_1746888
ENSG00000167554	ILMN_1746924
ENSG00000153802	ILMN_1746928
ENSG00000187775	ILMN_1746929
ENSG00000110422	ILMN_1746941		-0.00216051	0.188317		0.12423	0.196923						0.0966036
ENSG00000183117	ILMN_1746945	-0.300375	-0.266224	-0.340933		-0.119337							-0.323771		-0.21221
ENSG00000172361	ILMN_1746949
ENSG00000112511	ILMN_1746968
ENSG00000141873	ILMN_1746986
ENSG00000138180	ILMN_1747016			0.354763			0.310273
ENSG00000101327	ILMN_1747019
ENSG00000104205	ILMN_1747020					0.219316
ENSG00000160013	ILMN_1747023											-0.326391
ENSG00000115232	ILMN_1747052					-0.0566964									-0.272163
ENSG00000167515	ILMN_1747058
ENSG00000130751	ILMN_1747067
ENSG00000198331	ILMN_1747078
ENSG00000155085	ILMN_1747084
ENSG00000146963	ILMN_1747099
ENSG00000180881	ILMN_1747105
ENSG00000118412	ILMN_1747129
ENSG00000065357	ILMN_1747132
ENSG00000074319	ILMN_1747146
ENSG00000105953	ILMN_1747159
ENSG00000204176	ILMN_1747160
ENSG00000213782	ILMN_1747162
ENSG00000129317	ILMN_1747184				-0.222419		-0.250136	-0.161448	-0.165445						-0.10883
ENSG00000101695	ILMN_1747192	0.158549	0.118655				0.19802
ENSG00000204264	ILMN_1747195
ENSG00000136052	ILMN_1747197		0.101722			-0.136295	0.372594								0.106042
ENSG00000115317	ILMN_1747204									-0.367871					0.174917
ENSG00000140044	ILMN_1747205					-0.110502
ENSG00000104313	ILMN_1747207	0.346345	0.136944												0.145804
ENSG00000186073	ILMN_1747217				-0.0164269			0.0340205	0.060286
ENSG00000163485	ILMN_1747227
ENSG00000163166	ILMN_1747241											0.111916
ENSG00000138764	ILMN_1747244			0.18679			0.0332496						0.244606		0.274179
ENSG00000213903	ILMN_1747251
ENSG00000129244	ILMN_1747271	-0.150577								0.167709
ENSG00000179930	ILMN_1747279
ENSG00000142459	ILMN_1747281
ENSG00000123136	ILMN_1747303
ENSG00000171115	ILMN_1747305													-0.376606
ENSG00000132849	ILMN_1747318	-0.0330829
ENSG00000185291	ILMN_1747344
ENSG00000165115	ILMN_1747353
ENSG00000061938	ILMN_1747358									0.140416				-0.130209
ENSG00000107249	ILMN_1747386	-0.376971
ENSG00000074621	ILMN_1747395
ENSG00000092068	ILMN_1747397											-0.463415
ENSG00000254986	ILMN_1747412
ENSG00000146285	ILMN_1747436
ENSG00000122884	ILMN_1747442					-0.288939
ENSG00000182378	ILMN_1747451
ENSG00000198792	ILMN_1747460	-0.507007	-0.462431
ENSG00000186998	ILMN_1747499
ENSG00000153207	ILMN_1747504				0.152448			0.0982281	0.140213						0.142611
ENSG00000134815	ILMN_1747506
ENSG00000117472	ILMN_1747546
ENSG00000136807	ILMN_1747556
ENSG00000148218	ILMN_1747577	0.197531
ENSG00000186575	ILMN_1747580						-0.254505
ENSG00000042832	ILMN_1747586	-0.115279										-0.0670032
ENSG00000184270	ILMN_1747589
ENSG00000129009	ILMN_1747593		0.275484
ENSG00000204619	ILMN_1747598		0.396401
ENSG00000131398	ILMN_1747613									0.313785
ENSG00000105383	ILMN_1747622
ENSG00000107331	ILMN_1747627				0.181248			0.171631		-0.313327		0.332439		0.226782
ENSG00000171121	ILMN_1747629
ENSG00000124795	ILMN_1747630						0.365632								0.00325249
ENSG00000153162	ILMN_1747650
ENSG00000152076	ILMN_1747655
ENSG00000168385	ILMN_1747665		-0.355042
ENSG00000100276	ILMN_1747673
ENSG00000171885	ILMN_1747683
ENSG00000143549	ILMN_1747696		0.133632
ENSG00000203668	ILMN_1747697																0.193138
ENSG00000136872	ILMN_1747716
ENSG00000100427	ILMN_1747725
ENSG00000264343	ILMN_1747730
ENSG00000145685	ILMN_1747744					-0.105574	-0.230579								-0.119195
ENSG00000161681	ILMN_1747754
ENSG00000111450	ILMN_1747775					0.117621
ENSG00000205795	ILMN_1747783
ENSG00000214402	ILMN_1747800
ENSG00000105750	ILMN_1747824	0.177268
ENSG00000157093	ILMN_1747831
ENSG00000073584	ILMN_1747857
ENSG00000117877	ILMN_1747870									-0.201087
ENSG00000007171	ILMN_1747882											-0.310216
ENSG00000115353	ILMN_1747883
ENSG00000007923	ILMN_1747903
ENSG00000170312	ILMN_1747911
ENSG00000163012	ILMN_1747923
ENSG00000105655	ILMN_1747934
ENSG00000173230	ILMN_1747935											0.0814925		0.201497		0.120428
ENSG00000197472	ILMN_1747943												-0.066089
ENSG00000005102	ILMN_1747948
ENSG00000181408	ILMN_1747962
ENSG00000184863	ILMN_1747968
ENSG00000122133	ILMN_1748004									-0.060611				0.252145
ENSG00000115806	ILMN_1748018													0.412366
ENSG00000172772	ILMN_1748019
ENSG00000247077	ILMN_1748027
ENSG00000104731	ILMN_1748034
ENSG00000090661	ILMN_1748057
ENSG00000118197	ILMN_1748077
ENSG00000058335	ILMN_1748083														0.185135
ENSG00000133460	ILMN_1748090
ENSG00000277150	ILMN_1748092
ENSG00000079462	ILMN_1748093
ENSG00000075429	ILMN_1748102
ENSG00000127980	ILMN_1748109						0.0328733
ENSG00000046647	ILMN_1748116
ENSG00000197705	ILMN_1748123
ENSG00000157514	ILMN_1748124
ENSG00000135297	ILMN_1748147						-0.10311								0.165379
ENSG00000187033	ILMN_1748150
ENSG00000115211	ILMN_1748157
ENSG00000204248	ILMN_1748166									0.225027
ENSG00000174611	ILMN_1748178
ENSG00000184895	ILMN_1748182
ENSG00000132026	ILMN_1748189
ENSG00000101331	ILMN_1748206
ENSG00000276747	ILMN_1748221
ENSG00000188312	ILMN_1748241													0.133318
ENSG00000146006	ILMN_1748245					0.313444
ENSG00000160352	ILMN_1748254
ENSG00000115966	ILMN_1748271														0.117408
ENSG00000157625	ILMN_1748272					-0.0244616
ENSG00000109339	ILMN_1748281			-0.215414			-0.251975						-0.228389
ENSG00000102096	ILMN_1748283
ENSG00000163322	ILMN_1748290
ENSG00000143751	ILMN_1748291
ENSG00000145824	ILMN_1748323
ENSG00000164604	ILMN_1748338
ENSG00000255582	ILMN_1748349
ENSG00000136943	ILMN_1748352
ENSG00000152601	ILMN_1748358	-0.0526185		0.0833539		0.00953758							0.0559407		-0.00655147
ENSG00000117834	ILMN_1748366
ENSG00000116218	ILMN_1748378
ENSG00000198125	ILMN_1748386						-0.340069
ENSG00000139266	ILMN_1748393														0.0223278
ENSG00000196793	ILMN_1748427
ENSG00000168002	ILMN_1748438
ENSG00000162367	ILMN_1748450
ENSG00000133574	ILMN_1748473
ENSG00000055044	ILMN_1748476
ENSG00000244045	ILMN_1748481	0.0605783	0.0949035
ENSG00000140830	ILMN_1748488
ENSG00000107014	ILMN_1748529
ENSG00000163827	ILMN_1748530
ENSG00000128918	ILMN_1748538													-0.35238
ENSG00000242866	ILMN_1748543	-0.0712836	0.0483662							0.107207		-0.314095
ENSG00000168385	ILMN_1748546		0.12103
ENSG00000164754	ILMN_1748578															0.433233
ENSG00000115758	ILMN_1748591		-0.0272209				0.0841239
ENSG00000172116	ILMN_1748601
ENSG00000054967	ILMN_1748614
ENSG00000125651	ILMN_1748616
ENSG00000133142	ILMN_1748625
ENSG00000185681	ILMN_1748642
ENSG00000278845	ILMN_1748650
ENSG00000277791	ILMN_1748651
ENSG00000142208	ILMN_1748661
ENSG00000185873	ILMN_1748675														0.339657
ENSG00000204616	ILMN_1748685
ENSG00000204131	ILMN_1748694
ENSG00000187772	ILMN_1748697
ENSG00000184164	ILMN_1748707
ENSG00000120341	ILMN_1748719		0.0258992							-0.0518901
ENSG00000162438	ILMN_1748730
ENSG00000092096	ILMN_1748738		-0.102638														0.0992452
ENSG00000184408	ILMN_1748755
ENSG00000007171	ILMN_1748765											-0.143532
ENSG00000175216	ILMN_1748770						0.567884
ENSG00000144290	ILMN_1748779		0.23761	0.256189
ENSG00000177885	ILMN_1748797						-0.142504
ENSG00000188706	ILMN_1748803	0.0266172		-0.207048					0.10693					-0.142211
ENSG00000166448	ILMN_1748812
ENSG00000082515	ILMN_1748819
ENSG00000185453	ILMN_1748823
ENSG00000088808	ILMN_1748831									-0.107297
ENSG00000010361	ILMN_1748836	0.101578	0.0629625
ENSG00000172137	ILMN_1748840					0.121538
ENSG00000153721	ILMN_1748844		-0.000424305		-0.186984	0.0824064	0.0404979	0.0985312						-0.158724
ENSG00000244362	ILMN_1748852
ENSG00000158186	ILMN_1748881			0.320598						-0.172821						0.136087
ENSG00000129355	ILMN_1748883
ENSG00000183864	ILMN_1748884												-0.408547
ENSG00000253537	ILMN_1748889													-0.152683
ENSG00000166073	ILMN_1748890
ENSG00000130299	ILMN_1748894
ENSG00000157315	ILMN_1748899
ENSG00000131914	ILMN_1748903				0.106993	-0.124841		-0.0204411	0.112104
ENSG00000175518	ILMN_1748907	0.116235	0.146486
ENSG00000147471	ILMN_1748908												0.26429
ENSG00000092531	ILMN_1748911				0.24165			0.426954	0.232157
ENSG00000163221	ILMN_1748915
ENSG00000075336	ILMN_1748916
ENSG00000136824	ILMN_1748923
ENSG00000146842	ILMN_1748926
ENSG00000167183	ILMN_1748970
ENSG00000113073	ILMN_1748979
ENSG00000142515	ILMN_1748981
ENSG00000115310	ILMN_1748983		0.0852383	0.148678			-0.0550378
ENSG00000154265	ILMN_1749001		0.0328663												0.00547133
ENSG00000198771	ILMN_1749006
ENSG00000076043	ILMN_1749009
ENSG00000157191	ILMN_1749011
ENSG00000131473	ILMN_1749014
ENSG00000115850	ILMN_1749026
ENSG00000157613	ILMN_1749032									0.119813
ENSG00000183166	ILMN_1749034				-0.140624			-0.291051		0.201798				-0.202926
ENSG00000143217	ILMN_1749044									0.111712		-0.102587
ENSG00000171060	ILMN_1749047
ENSG00000223865	ILMN_1749070						0.010343
ENSG00000143786	ILMN_1749071	0.159551
ENSG00000204065	ILMN_1749073
ENSG00000166405	ILMN_1749077
ENSG00000035862	ILMN_1749078			0.0361651						-0.0825922			0.228255
ENSG00000158321	ILMN_1749081														0.0513273
ENSG00000178130	ILMN_1749083
ENSG00000137875	ILMN_1749096
ENSG00000178804	ILMN_1749108
ENSG00000197746	ILMN_1749109			-0.115792									0.270579
ENSG00000036473	ILMN_1749114
ENSG00000125744	ILMN_1749115
ENSG00000178372	ILMN_1749118
ENSG00000154269	ILMN_1749131
ENSG00000171509	ILMN_1749150
ENSG00000211448	ILMN_1749162
ENSG00000244623	ILMN_1749168
ENSG00000104413	ILMN_1749180
ENSG00000137656	ILMN_1749210
ENSG00000128228	ILMN_1749213
ENSG00000197579	ILMN_1749218															0.0104647
ENSG00000093167	ILMN_1749239		0.0559439
ENSG00000175334	ILMN_1749243
ENSG00000102897	ILMN_1749244
ENSG00000108423	ILMN_1749253
ENSG00000174130	ILMN_1749287
ENSG00000136518	ILMN_1749297													0.153832
ENSG00000142609	ILMN_1749317
ENSG00000147647	ILMN_1749324
ENSG00000156711	ILMN_1749327
ENSG00000154065	ILMN_1749338
ENSG00000181315	ILMN_1749342
ENSG00000221866	ILMN_1749343		-0.0938445		0.00395996					0.193361		-0.118712		-0.0578987			0.288722
ENSG00000162236	ILMN_1749345
ENSG00000178562	ILMN_1749362		0.232183														-0.164679
ENSG00000278828	ILMN_1749368
ENSG00000099998	ILMN_1749372
ENSG00000145779	ILMN_1749375						-0.217714										0.108865
ENSG00000188807	ILMN_1749376
ENSG00000182870	ILMN_1749379
ENSG00000105699	ILMN_1749396
ENSG00000180083	ILMN_1749398
ENSG00000075429	ILMN_1749402
ENSG00000158457	ILMN_1749403					-0.0231896
ENSG00000122203	ILMN_1749405
ENSG00000144283	ILMN_1749410
ENSG00000151704	ILMN_1749415
ENSG00000179300	ILMN_1749429		-0.226745				-0.271948							-0.197405
ENSG00000106591	ILMN_1749432														-0.549157
ENSG00000170889	ILMN_1749447
ENSG00000174842	ILMN_1749448						-0.169822		-0.0210808
ENSG00000171724	ILMN_1749466					-0.0572576
ENSG00000196507	ILMN_1749478
ENSG00000185736	ILMN_1749493
ENSG00000149054	ILMN_1749502						0.393059										-0.070063
ENSG00000219073	ILMN_1749515						-0.310138
ENSG00000204300	ILMN_1749516
ENSG00000175782	ILMN_1749521
ENSG00000054179	ILMN_1749553									0.355873
ENSG00000167910	ILMN_1749575
ENSG00000170927	ILMN_1749579
ENSG00000196453	ILMN_1749583
ENSG00000005844	ILMN_1749591
ENSG00000170100	ILMN_1749606
ENSG00000055130	ILMN_1749629
ENSG00000171566	ILMN_1749634
ENSG00000178401	ILMN_1749636														-0.132007
ENSG00000178104	ILMN_1749639			-0.194817		0.108722							-0.150983
ENSG00000110429	ILMN_1749641	-0.126588	-0.272302											-0.190371	-0.140293
ENSG00000147183	ILMN_1749653
ENSG00000233276	ILMN_1749662
ENSG00000154358	ILMN_1749667
ENSG00000075290	ILMN_1749675
ENSG00000133114	ILMN_1749676														0.122531
ENSG00000147123	ILMN_1749709
ENSG00000173821	ILMN_1749722		0.271282			0.120396								0.221999			-0.0655816
ENSG00000125967	ILMN_1749738											0.0204589		-0.212752
ENSG00000152292	ILMN_1749744
ENSG00000187961	ILMN_1749751
ENSG00000109534	ILMN_1749752						-0.0612807
ENSG00000124575	ILMN_1749789
ENSG00000095637	ILMN_1749792						-0.102146					-0.112418					0.0398866
ENSG00000198157	ILMN_1749799														-0.297205
ENSG00000185100	ILMN_1749804									0.155508
ENSG00000198346	ILMN_1749809																0.100315
ENSG00000118579	ILMN_1749821				0.218084			0.461994	0.242079						0.222084
ENSG00000185013	ILMN_1749827
ENSG00000126787	ILMN_1749829
ENSG00000099326	ILMN_1749838
ENSG00000127083	ILMN_1749846
ENSG00000196376	ILMN_1749848					0.079646
ENSG00000136574	ILMN_1749866
ENSG00000148468	ILMN_1749868	-0.223233
ENSG00000124019	ILMN_1749878											0.226547
ENSG00000115808	ILMN_1749882
ENSG00000135766	ILMN_1749892
ENSG00000117616	ILMN_1749915			-0.385696		-0.0907025							-0.218425		-0.0602753
ENSG00000058804	ILMN_1749930													-0.123169
ENSG00000080845	ILMN_1749944				0.236902	0.132928		0.0247467	0.31997
ENSG00000188859	ILMN_1749960	0.171448	0.295975
ENSG00000154654	ILMN_1749962						-0.210851								-0.109484
ENSG00000123171	ILMN_1749982
ENSG00000204571	ILMN_1749989
ENSG00000080709	ILMN_1749996
ENSG00000163606	ILMN_1750003				-0.346376			-0.134591	-0.228511						-0.217915
ENSG00000156502	ILMN_1750008
ENSG00000182473	ILMN_1750011
ENSG00000154727	ILMN_1750029														0.200106
ENSG00000273611	ILMN_1750044
ENSG00000184675	ILMN_1750051	0.235023	0.144464	0.224864		0.195795						0.308479	0.10291
ENSG00000087269	ILMN_1750052														0.304179
ENSG00000109819	ILMN_1750062		-0.120626	0.0118562	-0.13722	-0.00745285		-0.109407	-0.0400148				-0.138692	-0.12022	0.10304		0.258156
ENSG00000135164	ILMN_1750075		0.0214048														0.0147623
ENSG00000146676	ILMN_1750079	0.168077	0.0552582				0.406042					0.197356
ENSG00000028116	ILMN_1750088
ENSG00000164007	ILMN_1750097
ENSG00000163191	ILMN_1750101
ENSG00000154920	ILMN_1750102						-0.266261
ENSG00000103342	ILMN_1750130						0.0491045		-0.173071					0.0256553			0.0555356
ENSG00000154781	ILMN_1750144
ENSG00000170027	ILMN_1750145						-0.06207
ENSG00000182070	ILMN_1750153
ENSG00000161533	ILMN_1750158		0.198329				0.425627
ENSG00000124279	ILMN_1750160
ENSG00000204576	ILMN_1750167
ENSG00000276410	ILMN_1750180
ENSG00000088992	ILMN_1750181
ENSG00000213658	ILMN_1750188
ENSG00000184436	ILMN_1750203
ENSG00000120279	ILMN_1750225
ENSG00000275896	ILMN_1750234
ENSG00000152104	ILMN_1750240	0.0264002		0.105175			0.133452					0.0418136	0.0077117		-0.0676756
ENSG00000126804	ILMN_1750246													-0.214013
ENSG00000144452	ILMN_1750250					-0.155981
ENSG00000003393	ILMN_1750256
ENSG00000168314	ILMN_1750271												-0.0347263
ENSG00000069206	ILMN_1750294
ENSG00000256394	ILMN_1750295
ENSG00000186198	ILMN_1750312
ENSG00000115461	ILMN_1750324									-0.425074		0.373146
ENSG00000136878	ILMN_1750325
ENSG00000180785	ILMN_1750330
ENSG00000198883	ILMN_1750337
ENSG00000148426	ILMN_1750338														-0.0741269
ENSG00000186190	ILMN_1750365
ENSG00000011201	ILMN_1750373		0.282991												0.19174
ENSG00000255622	ILMN_1750376
ENSG00000175206	ILMN_1750386
ENSG00000141424	ILMN_1750394
ENSG00000134046	ILMN_1750395				-0.101129			-0.495911	-0.0169219					-0.0119468
ENSG00000130813	ILMN_1750400									-0.0851586
ENSG00000178927	ILMN_1750401
ENSG00000172171	ILMN_1750404															0.442864
ENSG00000123595	ILMN_1750409						0.500956
ENSG00000079277	ILMN_1750429	0.207479	0.235843
ENSG00000135976	ILMN_1750459													-0.0954749
ENSG00000178473	ILMN_1750469
ENSG00000113966	ILMN_1750488
ENSG00000109906	ILMN_1750496
ENSG00000182782	ILMN_1750497
ENSG00000117632	ILMN_1750508
ENSG00000262191	ILMN_1750510
ENSG00000141698	ILMN_1750511				0.397805			0.449033
ENSG00000175564	ILMN_1750521			-0.178355		0.0739041							0.057207
ENSG00000155252	ILMN_1750549											0.214995
ENSG00000167123	ILMN_1750563				-0.0569519			0.129011	-0.157838
ENSG00000103351	ILMN_1750596		0.192274
ENSG00000070961	ILMN_1750599				-0.0412408	-0.1488	-0.154334	-0.0711749	-0.0649636
ENSG00000143171	ILMN_1750624
ENSG00000101282	ILMN_1750625									-0.0524798
ENSG00000157423	ILMN_1750633
ENSG00000080603	ILMN_1750641		0.149876							0.0681217
ENSG00000143575	ILMN_1750658									0.498629
ENSG00000132004	ILMN_1750661
ENSG00000221988	ILMN_1750664	-0.168181	0.00625615		0.0132432			-0.169675
ENSG00000139410	ILMN_1750674
ENSG00000145850	ILMN_1750678
ENSG00000072415	ILMN_1750689			-0.129999			-0.16563
ENSG00000132254	ILMN_1750690
ENSG00000124783	ILMN_1750693	0.276245	0.0833997				0.260786
ENSG00000153266	ILMN_1750706
ENSG00000278259	ILMN_1750711
ENSG00000204120	ILMN_1750718					-0.197836
ENSG00000171863	ILMN_1750722
ENSG00000189430	ILMN_1750761
ENSG00000142765	ILMN_1750785
ENSG00000134201	ILMN_1750790
ENSG00000122729	ILMN_1750800
ENSG00000186517	ILMN_1750805
ENSG00000137948	ILMN_1750821
ENSG00000129437	ILMN_1750850
ENSG00000170289	ILMN_1750859
ENSG00000140464	ILMN_1750861
ENSG00000100503	ILMN_1750864	-0.139009	-0.0748613	-0.236348									-0.234561
ENSG00000163798	ILMN_1750876
ENSG00000165509	ILMN_1750895
ENSG00000136874	ILMN_1750896		0.0965984											0.101836
ENSG00000114349	ILMN_1750901
ENSG00000275722	ILMN_1750902
ENSG00000168952	ILMN_1750912					-0.330972
ENSG00000178235	ILMN_1750940									0.488116					-0.284437
ENSG00000108813	ILMN_1750941									-0.0312163
ENSG00000136404	ILMN_1750961	-0.500886	-0.422808											-0.251442
ENSG00000189298	ILMN_1750967														-0.258063
ENSG00000188938	ILMN_1750969																0.0346055
ENSG00000163220	ILMN_1750974
ENSG00000170500	ILMN_1751016						-0.213243								-0.0306621
ENSG00000124507	ILMN_1751020
ENSG00000149257	ILMN_1751028
ENSG00000112210	ILMN_1751040					-0.107587
ENSG00000136197	ILMN_1751051
ENSG00000168079	ILMN_1751062					0.407936								0.0839736
ENSG00000120160	ILMN_1751069
ENSG00000144867	ILMN_1751072		0.11414
ENSG00000185917	ILMN_1751075
ENSG00000168394	ILMN_1751079
ENSG00000204371	ILMN_1751081
ENSG00000186628	ILMN_1751084		-0.191438							0.327627				-0.179834			-0.000120967
ENSG00000184743	ILMN_1751086					0.210764
ENSG00000178522	ILMN_1751092						-0.285769
ENSG00000186407	ILMN_1751095
ENSG00000182158	ILMN_1751097									-0.344359
ENSG00000114654	ILMN_1751099
ENSG00000158406	ILMN_1751120
ENSG00000179059	ILMN_1751127
ENSG00000125447	ILMN_1751135	-0.298207	-0.402832		-0.258716			-0.279748	-0.371321
ENSG00000159788	ILMN_1751141						-0.249666
ENSG00000135185	ILMN_1751143
ENSG00000161956	ILMN_1751147
ENSG00000156273	ILMN_1751149				-0.0231172	-0.366659	-0.223053	-0.369409	0.0833157
ENSG00000114270	ILMN_1751161
ENSG00000186517	ILMN_1751164
ENSG00000142303	ILMN_1751168									-0.203231
ENSG00000170604	ILMN_1751171		0.00135259
ENSG00000159261	ILMN_1751174														-0.375597
ENSG00000078403	ILMN_1751206			0.259125	0.153945			0.255407					0.152515
ENSG00000125895	ILMN_1751228	0.350333	0.135031
ENSG00000154025	ILMN_1751232
ENSG00000171155	ILMN_1751234
ENSG00000070814	ILMN_1751241									0.0314791
ENSG00000006025	ILMN_1751243
ENSG00000189043	ILMN_1751258				-0.172226			-0.145453	-0.103845					0.178446
ENSG00000169193	ILMN_1751264			0.129626									0.187838		0.137687
ENSG00000176697	ILMN_1751276	0.105768
ENSG00000186231	ILMN_1751279
ENSG00000168802	ILMN_1751289
ENSG00000180921	ILMN_1751328
ENSG00000125826	ILMN_1751330
ENSG00000069248	ILMN_1751338			0.100603									-0.00586957
ENSG00000106367	ILMN_1751345				0.0533383			0.281839	-0.0494586
ENSG00000065361	ILMN_1751346
ENSG00000138399	ILMN_1751362
ENSG00000138668	ILMN_1751368						0.373894
ENSG00000132464	ILMN_1751375													0.0338341
ENSG00000113643	ILMN_1751378	0.23729	0.273367
ENSG00000117010	ILMN_1751393												0.320278	0.345458
ENSG00000129347	ILMN_1751395
ENSG00000166170	ILMN_1751396		0.0737625	-0.0114698									-0.0254874
ENSG00000156475	ILMN_1751398					0.0184136	-0.130454							-0.374253
ENSG00000141293	ILMN_1751400											0.156787
ENSG00000069869	ILMN_1751407	-0.443951			-0.248024	-0.312886	-0.271071	-0.431528	-0.371937			-0.250312		-0.326861	-0.513754
ENSG00000099219	ILMN_1751425			-0.112073
ENSG00000170473	ILMN_1751431
ENSG00000170605	ILMN_1751432
ENSG00000170370	ILMN_1751439			-0.0493375
ENSG00000109805	ILMN_1751444
ENSG00000108849	ILMN_1751445
ENSG00000131507	ILMN_1751452						0.389813
ENSG00000069431	ILMN_1751453					0.162196									0.0994946
ENSG00000163497	ILMN_1751460
ENSG00000125657	ILMN_1751464				-0.223543	0.11316		0.0384975	-0.224242						-0.000758254
ENSG00000169594	ILMN_1751465
ENSG00000100427	ILMN_1751471
ENSG00000137962	ILMN_1751474					-0.396338	-0.259033			0.301592					-0.109862
ENSG00000171928	ILMN_1751492					-0.0317525									-0.16416
ENSG00000056291	ILMN_1751493
ENSG00000102466	ILMN_1751495																-0.117474
ENSG00000143537	ILMN_1751500				-0.138372			0.118995	-0.0810418
ENSG00000179271	ILMN_1751530
ENSG00000131634	ILMN_1751559
ENSG00000183049	ILMN_1751561															0.178539
ENSG00000178965	ILMN_1751569
ENSG00000179262	ILMN_1751571											0.21073
ENSG00000196781	ILMN_1751572			0.119443		0.342323							0.220811
ENSG00000120156	ILMN_1751576			0.0913405									0.109878
ENSG00000170584	ILMN_1751589	-0.200611				-0.262555								0.00315947	-0.176596
ENSG00000127124	ILMN_1751596									0.20836
ENSG00000130766	ILMN_1751598			0.0103169
ENSG00000125740	ILMN_1751607														0.13299
ENSG00000115520	ILMN_1751615						-0.0987533
ENSG00000149516	ILMN_1751625
ENSG00000054116	ILMN_1751627
ENSG00000163239	ILMN_1751630						-0.292139
ENSG00000091622	ILMN_1751635													-0.117961
ENSG00000168096	ILMN_1751636
ENSG00000257138	ILMN_1751637
ENSG00000180068	ILMN_1751645
ENSG00000160360	ILMN_1751666
ENSG00000168539	ILMN_1751689
ENSG00000186272	ILMN_1751692
ENSG00000136156	ILMN_1751708						-0.122207
ENSG00000073050	ILMN_1751743
ENSG00000160117	ILMN_1751744
ENSG00000182054	ILMN_1751753				-0.0449914			-0.126076				-0.201288		0.0178986
ENSG00000172828	ILMN_1751757
ENSG00000116752	ILMN_1751760
ENSG00000077514	ILMN_1751773	0.268232	0.127202
ENSG00000169607	ILMN_1751776
ENSG00000173253	ILMN_1751785
ENSG00000150540	ILMN_1751789											0.173176			0.340643
ENSG00000135749	ILMN_1751793
ENSG00000181817	ILMN_1751803
ENSG00000232119	ILMN_1751816
ENSG00000020633	ILMN_1751839			0.245331									0.178195
ENSG00000093072	ILMN_1751851		0.00297389											0.177468
ENSG00000198739	ILMN_1751861
ENSG00000152760	ILMN_1751868
ENSG00000118046	ILMN_1751871
ENSG00000278570	ILMN_1751882
ENSG00000173698	ILMN_1751885
ENSG00000100918	ILMN_1751886
ENSG00000085377	ILMN_1751887					-0.136204
ENSG00000047621	ILMN_1751898														0.305065
ENSG00000152128	ILMN_1751901
ENSG00000136160	ILMN_1751904
ENSG00000196549	ILMN_1751943	0.0952394										-0.111144			-0.00662447
ENSG00000143198	ILMN_1751956
ENSG00000130305	ILMN_1751958
ENSG00000078487	ILMN_1751963
ENSG00000179593	ILMN_1751975
ENSG00000198842	ILMN_1751977
ENSG00000140522	ILMN_1751980
ENSG00000181929	ILMN_1751984
ENSG00000163626	ILMN_1752006
ENSG00000188613	ILMN_1752009
ENSG00000171385	ILMN_1752012																0.265026
ENSG00000151148	ILMN_1752027
ENSG00000167393	ILMN_1752032
ENSG00000111252	ILMN_1752046					0.130199				0.0232032
ENSG00000196091	ILMN_1752075
ENSG00000168538	ILMN_1752086	0.0699811	0.122629				0.10492
ENSG00000126970	ILMN_1752088
ENSG00000163701	ILMN_1752089													0.210928
ENSG00000179142	ILMN_1752099
ENSG00000138375	ILMN_1752111
ENSG00000155099	ILMN_1752117		0.102144	0.187109									0.337628		0.0985449
ENSG00000203999	ILMN_1752144
ENSG00000164307	ILMN_1752145			0.0393857									0.0387674
ENSG00000124942	ILMN_1752159
ENSG00000166930	ILMN_1752169
ENSG00000177225	ILMN_1752197
ENSG00000107902	ILMN_1752199
ENSG00000135211	ILMN_1752213						0.358346
ENSG00000197888	ILMN_1752214
ENSG00000176219	ILMN_1752218
ENSG00000244165	ILMN_1752226
ENSG00000105197	ILMN_1752229
ENSG00000170776	ILMN_1752247	-0.065333
ENSG00000154930	ILMN_1752269
ENSG00000075303	ILMN_1752270								-0.0134477
ENSG00000163807	ILMN_1752273													0.208307	0.0449109
ENSG00000159784	ILMN_1752280													-0.0869111
ENSG00000138246	ILMN_1752281					-0.00256615									-0.0855514
ENSG00000078747	ILMN_1752283						0.246821										-0.270826
ENSG00000174444	ILMN_1752285
ENSG00000184226	ILMN_1752294	0.00508411	0.00346179			0.0759653	-0.0347969
ENSG00000154917	ILMN_1752299
ENSG00000163374	ILMN_1752303
ENSG00000102755	ILMN_1752307					-0.29201						-0.222015
ENSG00000163935	ILMN_1752321			0.0225561	0.0376588			0.0762754	-0.023496				0.0460603
ENSG00000127526	ILMN_1752333
ENSG00000186567	ILMN_1752335
ENSG00000004059	ILMN_1752340
ENSG00000148541	ILMN_1752343					-0.153751						-0.340471
ENSG00000005893	ILMN_1752351						-0.00344335										0.0852822
ENSG00000179774	ILMN_1752393
ENSG00000100814	ILMN_1752394														-0.0864413
ENSG00000078699	ILMN_1752404
ENSG00000090905	ILMN_1752409		0.206894	0.279826	0.129321	0.283538	0.297643		0.174135	-0.0884198		0.0256244	0.263592	0.229749	0.298343
ENSG00000129159	ILMN_1752412								-0.036184			-0.290664
ENSG00000178502	ILMN_1752416
ENSG00000273749	ILMN_1752432
ENSG00000093183	ILMN_1752435					0.109797									0.215835
ENSG00000103811	ILMN_1752451
ENSG00000101441	ILMN_1752452
ENSG00000147459	ILMN_1752455	-0.0445121	0.0368212											0.211592
ENSG00000152670	ILMN_1752457
ENSG00000137343	ILMN_1752476													0.207591
ENSG00000162496	ILMN_1752478
ENSG00000156885	ILMN_1752481
ENSG00000156510	ILMN_1752502
ENSG00000138640	ILMN_1752510					0.294379							0.185462
ENSG00000172716	ILMN_1752520
ENSG00000137393	ILMN_1752526		0.0866494				0.383189
ENSG00000188508	ILMN_1752548
ENSG00000151322	ILMN_1752550	-0.159958
ENSG00000115488	ILMN_1752557
ENSG00000156860	ILMN_1752559									0.237611
ENSG00000106346	ILMN_1752575															0.145232
ENSG00000033627	ILMN_1752579
ENSG00000111540	ILMN_1752582						0.249923							0.0393455
ENSG00000163444	ILMN_1752589	0.285641	0.305098
ENSG00000104660	ILMN_1752591				0.0818146			0.283431							0.287984
ENSG00000117707	ILMN_1752622			-0.0208047		-0.138837	0.223945						-0.0948775	-0.0772997
ENSG00000163320	ILMN_1752631						-0.0778989						-0.320313	-0.345917
ENSG00000085491	ILMN_1752639								0.138943							-0.0609788	0.0475066
ENSG00000134545	ILMN_1752647
ENSG00000064300	ILMN_1752658
ENSG00000102890	ILMN_1752665
ENSG00000146122	ILMN_1752668
ENSG00000163295	ILMN_1752669
ENSG00000183729	ILMN_1752681
ENSG00000152763	ILMN_1752682	-0.131502	-0.0860367											-0.341144
ENSG00000179163	ILMN_1752728					-0.0797133
ENSG00000113595	ILMN_1752741			-0.177616									-0.127088
ENSG00000131059	ILMN_1752744
ENSG00000101977	ILMN_1752750
ENSG00000149091	ILMN_1752753	-0.379164				-0.265303				0.323141
ENSG00000110799	ILMN_1752755
ENSG00000124508	ILMN_1752758																-0.0291983
ENSG00000150459	ILMN_1752793												0.183213
ENSG00000049656	ILMN_1752802						0.053792
ENSG00000166173	ILMN_1752810
ENSG00000167165	ILMN_1752813
ENSG00000134108	ILMN_1752837		-0.00173929	0.0321566		0.0189388
ENSG00000261678	ILMN_1752841
ENSG00000124493	ILMN_1752843	-0.0789382	0.0063273											-0.41061
ENSG00000127366	ILMN_1752867
ENSG00000112511	ILMN_1752877
ENSG00000197953	ILMN_1752884
ENSG00000170310	ILMN_1752895	0.0458855
ENSG00000119866	ILMN_1752899	-0.0355032				-0.0696922									-0.0895775
ENSG00000031081	ILMN_1752914											-0.152263
ENSG00000142166	ILMN_1752923											0.0733501
ENSG00000151553	ILMN_1752927					-0.0869376
ENSG00000149573	ILMN_1752932														0.199903
ENSG00000182107	ILMN_1752935
ENSG00000172301	ILMN_1752947
ENSG00000271447	ILMN_1752952
ENSG00000126453	ILMN_1752953													0.415138
ENSG00000166923	ILMN_1752965
ENSG00000095059	ILMN_1752967													0.423931
ENSG00000172037	ILMN_1752968
ENSG00000166452	ILMN_1752988						0.3377
ENSG00000147689	ILMN_1752995													-0.185378
ENSG00000129472	ILMN_1753002
ENSG00000189056	ILMN_1753005		-0.188183											-0.431558
ENSG00000075073	ILMN_1753006
ENSG00000079313	ILMN_1753008													0.134888
ENSG00000059691	ILMN_1753010
ENSG00000080839	ILMN_1753013						-0.374501
ENSG00000132313	ILMN_1753016
ENSG00000148123	ILMN_1753026
ENSG00000183475	ILMN_1753040						0.0203299							0.079298
ENSG00000163808	ILMN_1753063											0.130769
ENSG00000143643	ILMN_1753064
ENSG00000204764	ILMN_1753092	-0.21198		-0.153758									-0.271429
ENSG00000134258	ILMN_1753101
ENSG00000015171	ILMN_1753110
ENSG00000105835	ILMN_1753111														0.403691
ENSG00000110448	ILMN_1753112											-0.084298
ENSG00000147316	ILMN_1753122						0.0613828
ENSG00000162753	ILMN_1753129
ENSG00000144962	ILMN_1753131
ENSG00000171094	ILMN_1753135
ENSG00000162078	ILMN_1753139
ENSG00000131941	ILMN_1753143														-0.213578
ENSG00000133704	ILMN_1753164														0.151392
ENSG00000060237	ILMN_1753165			0.109112									0.10971
ENSG00000115540	ILMN_1753166		-0.0467544		-0.0496028			-0.266837							-0.0975116
ENSG00000132938	ILMN_1753169
ENSG00000101203	ILMN_1753182
ENSG00000170779	ILMN_1753183	-0.0126134	0.185575
ENSG00000182150	ILMN_1753190
ENSG00000105325	ILMN_1753207
ENSG00000101400	ILMN_1753241
ENSG00000090520	ILMN_1753243
ENSG00000178105	ILMN_1753249		-0.207922				0.0148623							-0.0529021
ENSG00000137872	ILMN_1753251	-0.253041	-0.178233			-0.136331								-0.176885			-0.0266009
ENSG00000113504	ILMN_1753254
ENSG00000174456	ILMN_1753265
ENSG00000139044	ILMN_1753271			-0.189447									-0.322649
ENSG00000119522	ILMN_1753275			-0.295317									-0.334889
ENSG00000177733	ILMN_1753279
ENSG00000278259	ILMN_1753286
ENSG00000090932	ILMN_1753287
ENSG00000120594	ILMN_1753312		0.0851342				0.368708							0.161889	0.120807
ENSG00000113578	ILMN_1753322
ENSG00000117425	ILMN_1753329
ENSG00000130066	ILMN_1753342
ENSG00000198794	ILMN_1753345													0.0237395
ENSG00000164821	ILMN_1753347
ENSG00000163950	ILMN_1753353
ENSG00000166016	ILMN_1753370
ENSG00000113319	ILMN_1753377					-0.162845
ENSG00000154263	ILMN_1753388		-0.0802062												-0.159011
ENSG00000092094	ILMN_1753393
ENSG00000010626	ILMN_1753404				0.0333676			-0.0477094	-0.0341384
ENSG00000100106	ILMN_1753413			0.202843						0.0256096
ENSG00000176956	ILMN_1753415
ENSG00000047578	ILMN_1753426						-0.0543876
ENSG00000163257	ILMN_1753440
ENSG00000170373	ILMN_1753449
ENSG00000184363	ILMN_1753457
ENSG00000179134	ILMN_1753467
ENSG00000135404	ILMN_1753468
ENSG00000144455	ILMN_1753472
ENSG00000158483	ILMN_1753482
ENSG00000068120	ILMN_1753498
ENSG00000165322	ILMN_1753500		-0.0193861	-0.0236982	0.0695927			-0.167056					-0.136607
ENSG00000144847	ILMN_1753502									-0.0596214
ENSG00000167720	ILMN_1753515
ENSG00000278463	ILMN_1753524
ENSG00000182916	ILMN_1753525
ENSG00000126561	ILMN_1753547
ENSG00000112200	ILMN_1753567			0.376701	0.225408		0.380264	0.50608					0.431871		0.252263
ENSG00000171757	ILMN_1753568
ENSG00000185245	ILMN_1753575
ENSG00000117748	ILMN_1753582			0.0890386		0.27203							0.322494
ENSG00000170421	ILMN_1753584
ENSG00000149654	ILMN_1753586
ENSG00000181027	ILMN_1753597		0.130196
ENSG00000115946	ILMN_1753607
ENSG00000106004	ILMN_1753613
ENSG00000175283	ILMN_1753627
ENSG00000099810	ILMN_1753639									0.262014
ENSG00000124900	ILMN_1753648
ENSG00000112539	ILMN_1753658
ENSG00000122644	ILMN_1753663					0.011858
ENSG00000111215	ILMN_1753665
ENSG00000143147	ILMN_1753680
ENSG00000274211	ILMN_1753683
ENSG00000120088	ILMN_1753706
ENSG00000104915	ILMN_1753712
ENSG00000111361	ILMN_1753716
ENSG00000140307	ILMN_1753719
ENSG00000113889	ILMN_1753729
ENSG00000239388	ILMN_1753737
ENSG00000111906	ILMN_1753745											0.0296751				0.0607463
ENSG00000117411	ILMN_1753755
ENSG00000197272	ILMN_1753758
ENSG00000141552	ILMN_1753773
ENSG00000174652	ILMN_1753782
ENSG00000120332	ILMN_1753789
ENSG00000109917	ILMN_1753790											-0.267966
ENSG00000180008	ILMN_1753795				-0.025121		0.103469	-0.0257581							0.016788
ENSG00000105287	ILMN_1753805
ENSG00000092871	ILMN_1753819					0.0667967								0.0606089
ENSG00000172458	ILMN_1753823
ENSG00000175832	ILMN_1753830
ENSG00000168828	ILMN_1753884
ENSG00000149658	ILMN_1753885														0.102136
ENSG00000171155	ILMN_1753903
ENSG00000121005	ILMN_1753910			-0.00552443		-0.0260979							-0.124354		-0.103443
ENSG00000116729	ILMN_1753913
ENSG00000129596	ILMN_1753931
ENSG00000196711	ILMN_1753933
ENSG00000162664	ILMN_1753950	0.163207	0.119325				0.0208303								0.097211
ENSG00000102837	ILMN_1753954
ENSG00000214279	ILMN_1753973
ENSG00000156642	ILMN_1753975			-0.163958									-0.257452
ENSG00000108826	ILMN_1753976
ENSG00000136696	ILMN_1754002
ENSG00000189169	ILMN_1754009
ENSG00000138658	ILMN_1754017											0.0581378			-0.148722
ENSG00000169933	ILMN_1754018														0.183116
ENSG00000115392	ILMN_1754045
ENSG00000157119	ILMN_1754048
ENSG00000198569	ILMN_1754053
ENSG00000110243	ILMN_1754055
ENSG00000178409	ILMN_1754062
ENSG00000157445	ILMN_1754076				0.0215868			0.0813093
ENSG00000064655	ILMN_1754077					-0.0845394
ENSG00000100314	ILMN_1754078
ENSG00000177426	ILMN_1754102
ENSG00000013297	ILMN_1754103
ENSG00000103034	ILMN_1754105
ENSG00000103653	ILMN_1754121			0.299368
ENSG00000183718	ILMN_1754130													0.049737
ENSG00000204283	ILMN_1754132
ENSG00000244414	ILMN_1754137
ENSG00000135387	ILMN_1754145	0.11086	0.123567
ENSG00000050426	ILMN_1754149
ENSG00000184735	ILMN_1754163
ENSG00000057608	ILMN_1754178
ENSG00000213983	ILMN_1754179
ENSG00000143006	ILMN_1754187
ENSG00000071082	ILMN_1754195
ENSG00000106635	ILMN_1754199																-0.200348
ENSG00000170965	ILMN_1754207
ENSG00000152457	ILMN_1754211				-0.0585021			-0.210533	-0.0604311
ENSG00000104897	ILMN_1754220
ENSG00000150093	ILMN_1754233					0.18969
ENSG00000080189	ILMN_1754235
ENSG00000162039	ILMN_1754241
ENSG00000133020	ILMN_1754244
ENSG00000138079	ILMN_1754247
ENSG00000196517	ILMN_1754262					-0.375125	-0.348196							-0.113752
ENSG00000143355	ILMN_1754266					-0.018933	-0.295565								0.0383196		-0.0762895
ENSG00000181938	ILMN_1754272													0.504365
ENSG00000109670	ILMN_1754279	0.174619	0.277954			0.0959215										0.225812
ENSG00000156482	ILMN_1754303
ENSG00000168566	ILMN_1754304		-0.151148			-0.164659									-0.0275186
ENSG00000179023	ILMN_1754312
ENSG00000151611	ILMN_1754315													-0.0458917		0.123743
ENSG00000091704	ILMN_1754364
ENSG00000137098	ILMN_1754370						-0.168148
ENSG00000139160	ILMN_1754410					-0.204897						-0.432633			-0.433717
ENSG00000137806	ILMN_1754421
ENSG00000179152	ILMN_1754423														0.242015
ENSG00000106304	ILMN_1754438
ENSG00000155897	ILMN_1754440
ENSG00000108370	ILMN_1754468
ENSG00000204610	ILMN_1754476
ENSG00000108306	ILMN_1754489					0.301196
ENSG00000009765	ILMN_1754491	-0.374728	-0.339603			-0.230955
ENSG00000137265	ILMN_1754507					-0.124166
ENSG00000135569	ILMN_1754510
ENSG00000183747	ILMN_1754517						-0.188853
ENSG00000175387	ILMN_1754521					-0.216826	-0.286066								-0.296472
ENSG00000197912	ILMN_1754529
ENSG00000081014	ILMN_1754531			0.0957125		-0.239817	0.0270356								0.00961834
ENSG00000122378	ILMN_1754538													-0.171815
ENSG00000116990	ILMN_1754541
ENSG00000048991	ILMN_1754547			-0.242559		-0.123295	-0.161021						-0.36363
ENSG00000156603	ILMN_1754553
ENSG00000157703	ILMN_1754555
ENSG00000198812	ILMN_1754558
ENSG00000110237	ILMN_1754562
ENSG00000183783	ILMN_1754570
ENSG00000170465	ILMN_1754576
ENSG00000054654	ILMN_1754579
ENSG00000070601	ILMN_1754580
ENSG00000186197	ILMN_1754592
ENSG00000137942	ILMN_1754600						0.307016										0.166645
ENSG00000100056	ILMN_1754643
ENSG00000119685	ILMN_1754655
ENSG00000242220	ILMN_1754656						-0.012635
ENSG00000165424	ILMN_1754660
ENSG00000061938	ILMN_1754708									0.16762				-0.57811
ENSG00000105509	ILMN_1754716
ENSG00000158301	ILMN_1754727
ENSG00000072958	ILMN_1754738
ENSG00000147082	ILMN_1754746
ENSG00000148842	ILMN_1754752		-0.414488		-0.295121		-0.187892	-0.274702	-0.432558	0.0793165				-0.393875		-0.35193
ENSG00000160712	ILMN_1754753				0.159929			0.198792
ENSG00000162572	ILMN_1754757		0.188165
ENSG00000100938	ILMN_1754788	-0.251183	-0.0895588		-0.0250107			-0.155197
ENSG00000083857	ILMN_1754795						0.0362879
ENSG00000141068	ILMN_1754798		-0.0230405			0.00145061	0.227864							0.419495
ENSG00000145868	ILMN_1754811														-0.248084
ENSG00000089116	ILMN_1754815
ENSG00000169683	ILMN_1754827
ENSG00000109606	ILMN_1754839
ENSG00000080845	ILMN_1754842				0.0457516	0.00631621		0.128799	0.0600932
ENSG00000198128	ILMN_1754846
ENSG00000115687	ILMN_1754858
ENSG00000128626	ILMN_1754860
ENSG00000182902	ILMN_1754864				-0.430407			-0.284855
ENSG00000165699	ILMN_1754871	-0.0733861	0.140769	-0.261661	0.0393112			-0.0337442	0.0684621				0.0445231
ENSG00000276550	ILMN_1754880
ENSG00000143110	ILMN_1754894
ENSG00000119392	ILMN_1754912									0.270105
ENSG00000166359	ILMN_1754913
ENSG00000184530	ILMN_1754920
ENSG00000183114	ILMN_1754921
ENSG00000197403	ILMN_1754929
ENSG00000157483	ILMN_1754943
ENSG00000065882	ILMN_1754947											-0.174184		-0.434781
ENSG00000150527	ILMN_1754956														0.0514192
ENSG00000071282	ILMN_1754969											-0.197896
ENSG00000156239	ILMN_1754988					-0.131615									-0.123547
ENSG00000275996	ILMN_1755004
ENSG00000135502	ILMN_1755016
ENSG00000113522	ILMN_1755023														-0.0302256
ENSG00000263528	ILMN_1755024
ENSG00000179709	ILMN_1755027
ENSG00000166924	ILMN_1755033
ENSG00000138777	ILMN_1755041
ENSG00000163827	ILMN_1755047
ENSG00000065413	ILMN_1755049						0.0157303								0.0709746
ENSG00000096093	ILMN_1755051
ENSG00000067064	ILMN_1755075
ENSG00000051620	ILMN_1755077		0.254424
ENSG00000155085	ILMN_1755111
ENSG00000128829	ILMN_1755114									-0.158626
ENSG00000125691	ILMN_1755115									-0.14399				0.0034535
ENSG00000198162	ILMN_1755120					0.154391								0.356212	0.120185
ENSG00000166211	ILMN_1755124
ENSG00000170606	ILMN_1755134														-0.191797
ENSG00000160602	ILMN_1755138
ENSG00000105559	ILMN_1755173
ENSG00000164197	ILMN_1755179											-0.334645	0.0328145		-0.081545
ENSG00000107611	ILMN_1755203
ENSG00000203727	ILMN_1755215						-0.0890139								-0.0288309
ENSG00000114988	ILMN_1755221		0.0732197				0.00566333
ENSG00000120159	ILMN_1755222	0.215942	0.0317185												-0.0583174
ENSG00000181284	ILMN_1755224
ENSG00000172830	ILMN_1755234		0.241223
ENSG00000169180	ILMN_1755235
ENSG00000055957	ILMN_1755251
ENSG00000141665	ILMN_1755281								-0.086532
ENSG00000143702	ILMN_1755290			0.0859195		0.0136256	0.10785						0.0327656		0.0511337
ENSG00000171940	ILMN_1755303			0.182041			-0.0935286						0.0703139		0.129267
ENSG00000276368	ILMN_1755318
ENSG00000094914	ILMN_1755321
ENSG00000198723	ILMN_1755335
ENSG00000197181	ILMN_1755350
ENSG00000166402	ILMN_1755352																0.187242
ENSG00000006047	ILMN_1755354
ENSG00000006451	ILMN_1755364														0.387121
ENSG00000105649	ILMN_1755369
ENSG00000137269	ILMN_1755383		0.00893112
ENSG00000102931	ILMN_1755391
ENSG00000244476	ILMN_1755392		-0.0440857
ENSG00000148985	ILMN_1755405				0.256003			0.328681	0.319996
ENSG00000076067	ILMN_1755411
ENSG00000180861	ILMN_1755414
ENSG00000164483	ILMN_1755415		-0.270574				-0.522967							-0.526043			0.237046
ENSG00000173674	ILMN_1755419
ENSG00000157782	ILMN_1755428
ENSG00000136731	ILMN_1755462						0.473024							0.472815		0.262737
ENSG00000036672	ILMN_1755502		-0.110874			0.0385356	-0.306713
ENSG00000136436	ILMN_1755504
ENSG00000170049	ILMN_1755531									0.314418
ENSG00000146648	ILMN_1755535						-0.0700686							-0.28029
ENSG00000123349	ILMN_1755536
ENSG00000198692	ILMN_1755537					0.109249
ENSG00000136327	ILMN_1755547
ENSG00000156515	ILMN_1755548
ENSG00000129990	ILMN_1755571
ENSG00000102109	ILMN_1755582
ENSG00000186994	ILMN_1755588
ENSG00000066084	ILMN_1755589					-0.123145		-0.107596
ENSG00000188483	ILMN_1755620			-0.157597									-0.327193
ENSG00000112761	ILMN_1755631														-0.260714
ENSG00000102387	ILMN_1755638
ENSG00000071073	ILMN_1755643		0.0767108	0.133954	0.0493445			0.0992443	-0.0074602						-0.0145187
ENSG00000170190	ILMN_1755649
ENSG00000105538	ILMN_1755657
ENSG00000108798	ILMN_1755658		0.24753
ENSG00000197728	ILMN_1755664
ENSG00000181562	ILMN_1755674
ENSG00000100908	ILMN_1755677
ENSG00000230657	ILMN_1755704
ENSG00000243364	ILMN_1755710											-0.0405474
ENSG00000163581	ILMN_1755720
ENSG00000117139	ILMN_1755727	0.208867
ENSG00000135931	ILMN_1755732
ENSG00000177600	ILMN_1755733
ENSG00000170638	ILMN_1755737				0.176618			0.494909
ENSG00000276644	ILMN_1755741
ENSG00000080345	ILMN_1755758		0.201078		0.305515		0.208313	0.423226	0.296203
ENSG00000172154	ILMN_1755775
ENSG00000185069	ILMN_1755786
ENSG00000167077	ILMN_1755789		0.0776351
ENSG00000211455	ILMN_1755792		0.132121	0.200436		0.134569									0.185445
ENSG00000039987	ILMN_1755796
ENSG00000151876	ILMN_1755811														-0.579316
ENSG00000242252	ILMN_1755818
ENSG00000105137	ILMN_1755822
ENSG00000168496	ILMN_1755834
ENSG00000112053	ILMN_1755843
ENSG00000256683	ILMN_1755850
ENSG00000178921	ILMN_1755862	0.109699
ENSG00000176900	ILMN_1755869
ENSG00000131355	ILMN_1755873
ENSG00000152193	ILMN_1755882			0.413749
ENSG00000101193	ILMN_1755909
ENSG00000155368	ILMN_1755926
ENSG00000182718	ILMN_1755937
ENSG00000186188	ILMN_1755942
ENSG00000107864	ILMN_1755954	0.283293	0.207123	0.39626	0.0909215	0.324135		0.319148					0.404127		0.167043
ENSG00000109107	ILMN_1755974
ENSG00000072736	ILMN_1755983	0.127716	-0.00785511			-0.15144				-0.0791038		0.132283
ENSG00000205464	ILMN_1755990
ENSG00000175564	ILMN_1755992			-0.206061		0.0856246							-0.110141
ENSG00000110046	ILMN_1756006									-0.52326
ENSG00000278677	ILMN_1756022
ENSG00000175619	ILMN_1756038
ENSG00000108590	ILMN_1756041
ENSG00000198554	ILMN_1756043														0.396725		-0.350353
ENSG00000111696	ILMN_1756049	-0.269754	-0.308262
ENSG00000101746	ILMN_1756052			-0.0378035									-0.0950397
ENSG00000188487	ILMN_1756070
ENSG00000140545	ILMN_1756071
ENSG00000112290	ILMN_1756079
ENSG00000143624	ILMN_1756086											0.0190859
ENSG00000133142	ILMN_1756093
ENSG00000080298	ILMN_1756102	-0.35565	-0.167455			-0.399511	-0.316439								-0.178692
ENSG00000174720	ILMN_1756104
ENSG00000187166	ILMN_1756125
ENSG00000196998	ILMN_1756146
ENSG00000092931	ILMN_1756152					-0.135741
ENSG00000120699	ILMN_1756162
ENSG00000102239	ILMN_1756165
ENSG00000162302	ILMN_1756204		-0.0692707
ENSG00000221931	ILMN_1756210
ENSG00000073146	ILMN_1756211
ENSG00000088205	ILMN_1756220	0.0551234												0.110982
ENSG00000144119	ILMN_1756236
ENSG00000172738	ILMN_1756238	-0.139169		0.00937948										-0.245908
ENSG00000163623	ILMN_1756254
ENSG00000101850	ILMN_1756261
ENSG00000122224	ILMN_1756275	-0.241987	-0.228816
ENSG00000126266	ILMN_1756285
ENSG00000077157	ILMN_1756289	-0.245387	-0.377864			-0.0401377			-0.379073	0.125838		-0.229113		-0.392942
ENSG00000159593	ILMN_1756308
ENSG00000109775	ILMN_1756311														-0.0176643
ENSG00000138623	ILMN_1756312
ENSG00000123975	ILMN_1756326
ENSG00000183576	ILMN_1756328														0.15029
ENSG00000116586	ILMN_1756352
ENSG00000213619	ILMN_1756355
ENSG00000153832	ILMN_1756358
ENSG00000182899	ILMN_1756360			-0.429689									-0.27886
ENSG00000196632	ILMN_1756367	-0.076643	0.00477817			0.00835613	-0.128973								-0.0124222
ENSG00000198765	ILMN_1756374
ENSG00000144120	ILMN_1756402
ENSG00000197702	ILMN_1756408
ENSG00000168779	ILMN_1756411									0.247504
ENSG00000186352	ILMN_1756417													-0.0195139
ENSG00000124104	ILMN_1756424
ENSG00000115677	ILMN_1756426				-0.159296			-0.0454806						-0.397883
ENSG00000136193	ILMN_1756439		0.151157
ENSG00000123999	ILMN_1756443
ENSG00000160783	ILMN_1756445																0.0116509
ENSG00000091181	ILMN_1756455
ENSG00000130005	ILMN_1756469											0.230836
ENSG00000073849	ILMN_1756501	0.183546
ENSG00000175329	ILMN_1756502
ENSG00000185962	ILMN_1756522
ENSG00000076321	ILMN_1756525			0.403377		0.117259							0.348488
ENSG00000123933	ILMN_1756541
ENSG00000104946	ILMN_1756542
ENSG00000198088	ILMN_1756550
ENSG00000173085	ILMN_1756572
ENSG00000185633	ILMN_1756573
ENSG00000147434	ILMN_1756578
ENSG00000204070	ILMN_1756590
ENSG00000125089	ILMN_1756595				0.0783341			-0.0268269	0.0615297
ENSG00000169302	ILMN_1756612									0.236409
ENSG00000198742	ILMN_1756615	0.216945	0.151568
ENSG00000185013	ILMN_1756623
ENSG00000167625	ILMN_1756631
ENSG00000102780	ILMN_1756650			0.170622		0.234771	0.0148129						0.284896		0.168206
ENSG00000146054	ILMN_1756657
ENSG00000143157	ILMN_1756669													-0.0750565
ENSG00000119403	ILMN_1756676	-0.314146	-0.346398
ENSG00000165383	ILMN_1756683
ENSG00000155792	ILMN_1756685	0.323663
ENSG00000140750	ILMN_1756693	-0.213382	-0.278591				-0.279628
ENSG00000185666	ILMN_1756694
ENSG00000105698	ILMN_1756696
ENSG00000278535	ILMN_1756701
ENSG00000127586	ILMN_1756705
ENSG00000108309	ILMN_1756715
ENSG00000189139	ILMN_1756721
ENSG00000176978	ILMN_1756723
ENSG00000091536	ILMN_1756734
ENSG00000169783	ILMN_1756755				0.138603			0.260978						0.243504
ENSG00000158417	ILMN_1756767				0.155452			0.204705								0.120443
ENSG00000141367	ILMN_1756779		0.0198938	-0.171592								-0.178977	-0.0874782
ENSG00000107130	ILMN_1756784									-0.556273
ENSG00000112941	ILMN_1756793
ENSG00000143384	ILMN_1756806
ENSG00000180929	ILMN_1756807
ENSG00000121931	ILMN_1756811	0.155162
ENSG00000132334	ILMN_1756814						-0.0206102
ENSG00000188010	ILMN_1756826
ENSG00000277075	ILMN_1756849
ENSG00000091164	ILMN_1756860						0.386564
ENSG00000128284	ILMN_1756862
ENSG00000107669	ILMN_1756867						0.22829
ENSG00000090686	ILMN_1756873			-0.236279		-0.048497							-0.244939
ENSG00000037637	ILMN_1756874						-0.131746								-0.0709662
ENSG00000119650	ILMN_1756877
ENSG00000029364	ILMN_1756878
ENSG00000158423	ILMN_1756880													-0.447578
ENSG00000088682	ILMN_1756898
ENSG00000103066	ILMN_1756910		-0.348889
ENSG00000143537	ILMN_1756920				0.0856769			0.223076	0.0631044
ENSG00000171595	ILMN_1756921
ENSG00000139970	ILMN_1756928			0.210137									0.215137
ENSG00000079156	ILMN_1756935						-0.044695
ENSG00000113532	ILMN_1756937					0.197252	0.037302
ENSG00000179256	ILMN_1756939
ENSG00000172845	ILMN_1756942						0.321618								0.112485
ENSG00000183347	ILMN_1756953														-0.0938916
ENSG00000187122	ILMN_1756959									0.0861231				-0.174381
ENSG00000213719	ILMN_1756982
ENSG00000070886	ILMN_1756989
ENSG00000185499	ILMN_1756992
ENSG00000103479	ILMN_1756999
ENSG00000054219	ILMN_1757011			-0.16938			-0.0903958	-0.0952888					-0.0614114
ENSG00000074527	ILMN_1757019
ENSG00000150394	ILMN_1757020				-0.0144227			-0.159924	0.0110068						0.00026595
ENSG00000172469	ILMN_1757026														0.159035
ENSG00000184945	ILMN_1757036
ENSG00000155380	ILMN_1757052																0.149896
ENSG00000135903	ILMN_1757053				-0.0783131	-0.270029		-0.382135				-0.46337
ENSG00000145349	ILMN_1757060					0.255632
ENSG00000242616	ILMN_1757074					-0.221163
ENSG00000157152	ILMN_1757081
ENSG00000137497	ILMN_1757085											-0.217619
ENSG00000148735	ILMN_1757099
ENSG00000145495	ILMN_1757106					0.45533
ENSG00000100249	ILMN_1757114
ENSG00000237941	ILMN_1757119
ENSG00000167874	ILMN_1757129
ENSG00000117020	ILMN_1757130	0.13355	0.17379				-0.0936625			-0.0626688						0.119327
ENSG00000198887	ILMN_1757132														-0.165022
ENSG00000254858	ILMN_1757134
ENSG00000251359	ILMN_1757137
ENSG00000149091	ILMN_1757143	-0.149357				-0.117271				0.143221
ENSG00000046774	ILMN_1757152
ENSG00000187612	ILMN_1757164
ENSG00000139636	ILMN_1757165	-0.00818201	-0.104066			0.0066037						-0.271387
ENSG00000174776	ILMN_1757180
ENSG00000198353	ILMN_1757184
ENSG00000213203	ILMN_1757186				0.219514			0.349023
ENSG00000129007	ILMN_1757210
ENSG00000149507	ILMN_1757220
ENSG00000196150	ILMN_1757230			-0.205054									-0.230789
ENSG00000151693	ILMN_1757237					0.161795	0.463693								0.100576
ENSG00000147889	ILMN_1757255
ENSG00000280090	ILMN_1757259
ENSG00000168795	ILMN_1757262								-0.0276697
ENSG00000113758	ILMN_1757270
ENSG00000131931	ILMN_1757272														-0.145497
ENSG00000069956	ILMN_1757287				0.149384			0.0399023	0.0869556						0.0764338
ENSG00000162873	ILMN_1757288												-0.0371409	-0.250263
ENSG00000178055	ILMN_1757294
ENSG00000011114	ILMN_1757298	0.154783				0.0624548
ENSG00000204962	ILMN_1757303
ENSG00000133706	ILMN_1757317
ENSG00000186001	ILMN_1757336					0.0624694						0.0418808
ENSG00000114698	ILMN_1757338	-0.333706	-0.147268												-0.164038
ENSG00000090621	ILMN_1757343
ENSG00000100364	ILMN_1757347				0.238685			0.384516						0.545727
ENSG00000168036	ILMN_1757350
ENSG00000143556	ILMN_1757351
ENSG00000151876	ILMN_1757355														0.111324
ENSG00000100365	ILMN_1757361
ENSG00000166311	ILMN_1757370	0.390203	0.275498
ENSG00000178209	ILMN_1757378													-0.136571
ENSG00000128617	ILMN_1757379
ENSG00000132341	ILMN_1757384						0.320574
ENSG00000154277	ILMN_1757387
ENSG00000099330	ILMN_1757388
ENSG00000187837	ILMN_1757406
ENSG00000152454	ILMN_1757408				0.128822			0.304568				0.194511
ENSG00000131044	ILMN_1757411		-0.0826214									-0.435421	-0.42006
ENSG00000162377	ILMN_1757415
ENSG00000114491	ILMN_1757437
ENSG00000173933	ILMN_1757439
ENSG00000156466	ILMN_1757441				0.150544			0.28311	0.207791
ENSG00000162267	ILMN_1757461
ENSG00000189060	ILMN_1757467
ENSG00000149124	ILMN_1757477
ENSG00000128564	ILMN_1757497
ENSG00000172016	ILMN_1757504
ENSG00000049540	ILMN_1757506									0.137551
ENSG00000104879	ILMN_1757521
ENSG00000101298	ILMN_1757532												-0.245692
ENSG00000085982	ILMN_1757536
ENSG00000242732	ILMN_1757537
ENSG00000184166	ILMN_1757546
ENSG00000177469	ILMN_1757552
ENSG00000103152	ILMN_1757562
ENSG00000105723	ILMN_1757569
ENSG00000198467	ILMN_1757604				-0.0104122			0.0479416
ENSG00000205143	ILMN_1757626
ENSG00000165724	ILMN_1757627
ENSG00000176402	ILMN_1757629
ENSG00000003249	ILMN_1757631
ENSG00000155542	ILMN_1757636													0.134138
ENSG00000196542	ILMN_1757639
ENSG00000186591	ILMN_1757644														0.099739
ENSG00000120686	ILMN_1757646				0.103055		-0.064307	0.0169399
ENSG00000105519	ILMN_1757660
ENSG00000109674	ILMN_1757697
ENSG00000196821	ILMN_1757723
ENSG00000018699	ILMN_1757730
ENSG00000164823	ILMN_1757732						0.151321
ENSG00000176842	ILMN_1757736
ENSG00000019995	ILMN_1757742
ENSG00000204653	ILMN_1757747
ENSG00000111707	ILMN_1757754
ENSG00000213996	ILMN_1757757
ENSG00000139151	ILMN_1757769
ENSG00000164576	ILMN_1757781														0.0786951
ENSG00000133561	ILMN_1757785				-0.310602		-0.119545	-0.296045						-0.42903
ENSG00000165288	ILMN_1757794		0.37243	0.257529	0.0921979	0.264685	0.224602	0.294171	0.118723				0.527457
ENSG00000196778	ILMN_1757795
ENSG00000164089	ILMN_1757807
ENSG00000159882	ILMN_1757825
ENSG00000272514	ILMN_1757837			0.165337
ENSG00000019991	ILMN_1757838					0.226595									0.0655186
ENSG00000134278	ILMN_1757845			0.363243
ENSG00000175573	ILMN_1757847
ENSG00000103145	ILMN_1757877
ENSG00000160972	ILMN_1757882
ENSG00000205667	ILMN_1757896
ENSG00000105583	ILMN_1757914
ENSG00000115289	ILMN_1757956
ENSG00000170615	ILMN_1757958
ENSG00000114933	ILMN_1757978	-0.0814494			-0.317565	-0.0456653	0.355034	-0.116266							-0.259805		0.0762402
ENSG00000129484	ILMN_1757995
ENSG00000182950	ILMN_1758008
ENSG00000171503	ILMN_1758034								-0.497742
ENSG00000100601	ILMN_1758038				0.0633717			-0.0303096
ENSG00000182816	ILMN_1758039
ENSG00000162599	ILMN_1758049	0.0989884		0.179511			0.452403						0.253643	0.315974	0.0705063
ENSG00000167645	ILMN_1758055
ENSG00000113811	ILMN_1758056
ENSG00000169905	ILMN_1758057						0.103173								-0.251417
ENSG00000198054	ILMN_1758066
ENSG00000117152	ILMN_1758067														-0.438779
ENSG00000124216	ILMN_1758086					-0.292478
ENSG00000160551	ILMN_1758087		0.240215			0.175938		0.327972							0.290397	0.231891	-0.217591
ENSG00000107949	ILMN_1758090			-0.169161										-0.110819
ENSG00000070269	ILMN_1758093	0.164647					0.0616042
ENSG00000128310	ILMN_1758100
ENSG00000101911	ILMN_1758104	-0.0507961										-0.108492
ENSG00000173875	ILMN_1758105
ENSG00000083535	ILMN_1758111														-0.335172
ENSG00000161544	ILMN_1758128
ENSG00000169214	ILMN_1758129
ENSG00000198053	ILMN_1758146									-0.125056
ENSG00000159167	ILMN_1758164		0.276483	0.35649		0.187477				-0.377715			0.344233			0.275669
ENSG00000167920	ILMN_1758173
ENSG00000137831	ILMN_1758209					-0.0365227
ENSG00000124812	ILMN_1758212
ENSG00000119927	ILMN_1758213				-0.0088646		0.0218249
ENSG00000146282	ILMN_1758214
ENSG00000116260	ILMN_1758229									0.27937
ENSG00000115486	ILMN_1758232											0.356431					-0.127939
ENSG00000232040	ILMN_1758244
ENSG00000135148	ILMN_1758250
ENSG00000071677	ILMN_1758266
ENSG00000138347	ILMN_1758272
ENSG00000064989	ILMN_1758281
ENSG00000012963	ILMN_1758293												-0.243749
ENSG00000173848	ILMN_1758311						0.401065
ENSG00000181804	ILMN_1758315
ENSG00000014257	ILMN_1758323
ENSG00000137571	ILMN_1758324			-0.0278657	0.120343	-0.00421147	-0.141851	-0.0794979	0.113106				0.00249215
ENSG00000100281	ILMN_1758333														-0.265803
ENSG00000085644	ILMN_1758337												0.481579
ENSG00000101138	ILMN_1758339
ENSG00000115590	ILMN_1758371
ENSG00000165699	ILMN_1758378	0.140527	0.25724	0.289784	0.197804			0.207473	0.210129				0.320855
ENSG00000185046	ILMN_1758392														-0.416772
ENSG00000143774	ILMN_1758398
ENSG00000198785	ILMN_1758400
ENSG00000008196	ILMN_1758404
ENSG00000111652	ILMN_1758412		-0.301502
ENSG00000102524	ILMN_1758418	-0.225218	-0.0955559			-0.295704
ENSG00000101280	ILMN_1758443
ENSG00000167291	ILMN_1758457											-0.0502134
ENSG00000140557	ILMN_1758461									-0.120333					0.146178
ENSG00000167614	ILMN_1758497
ENSG00000167972	ILMN_1758523
ENSG00000108405	ILMN_1758529
ENSG00000197651	ILMN_1758537
ENSG00000168487	ILMN_1758542		0.103097											0.276923
ENSG00000100528	ILMN_1758543
ENSG00000148719	ILMN_1758545
ENSG00000151414	ILMN_1758548						0.444069
ENSG00000161653	ILMN_1758597
ENSG00000143340	ILMN_1758599
ENSG00000108100	ILMN_1758606			-0.0903577	0.0252812				-0.0767149				0.0430656
ENSG00000108352	ILMN_1758613	0.227472	0.0603437
ENSG00000130561	ILMN_1758619
ENSG00000158373	ILMN_1758623
ENSG00000010404	ILMN_1758626													0.215775	0.108885		-0.105274
ENSG00000159147	ILMN_1758629											0.388416					-0.150611
ENSG00000104957	ILMN_1758633
ENSG00000168040	ILMN_1758658
ENSG00000113441	ILMN_1758661			-0.0684892			0.323057						-0.0114266		-0.0789334
ENSG00000172459	ILMN_1758663
ENSG00000065809	ILMN_1758672						0.192685						0.384137	0.131604
ENSG00000070214	ILMN_1758673			-0.0964589			0.101843						0.0220077	-0.161353	0.290485
ENSG00000127774	ILMN_1758674
ENSG00000146802	ILMN_1758679						-0.0373783							0.412413	0.0506633
ENSG00000183230	ILMN_1758692
ENSG00000159387	ILMN_1758705
ENSG00000109111	ILMN_1758717
ENSG00000111859	ILMN_1758719	-0.149828
ENSG00000221829	ILMN_1758728
ENSG00000134716	ILMN_1758731
ENSG00000142405	ILMN_1758735
ENSG00000103356	ILMN_1758750
ENSG00000119397	ILMN_1758778				0.18602			0.177562	0.275308
ENSG00000017260	ILMN_1758784
ENSG00000213265	ILMN_1758790
ENSG00000160226	ILMN_1758806
ENSG00000133731	ILMN_1758811
ENSG00000166800	ILMN_1758812
ENSG00000174607	ILMN_1758816			-0.061517		-0.1146	-0.00376949						-0.0286277
ENSG00000099956	ILMN_1758823
ENSG00000163995	ILMN_1758825
ENSG00000130347	ILMN_1758827
ENSG00000092051	ILMN_1758829					0.105602				-0.13871
ENSG00000092098	ILMN_1758831		-0.0182767									-0.0890066
ENSG00000154945	ILMN_1758846
ENSG00000198018	ILMN_1758852		0.0861993
ENSG00000112303	ILMN_1758864
ENSG00000173406	ILMN_1758871				0.168048	0.116728		0.15712
ENSG00000142619	ILMN_1758888
ENSG00000143387	ILMN_1758895													0.364556
ENSG00000120063	ILMN_1758906					-0.0982548	0.0131844
ENSG00000167165	ILMN_1758907
ENSG00000071994	ILMN_1758915
ENSG00000204256	ILMN_1758918	0.337194	0.368152
ENSG00000156564	ILMN_1758924
ENSG00000136867	ILMN_1758938				0.266607			0.454428								0.309721
ENSG00000104312	ILMN_1758939				0.269848			0.508995
ENSG00000129625	ILMN_1758941
ENSG00000162670	ILMN_1758943
ENSG00000008130	ILMN_1758963					-0.179342
ENSG00000102271	ILMN_1758978					0.0951303
ENSG00000163982	ILMN_1758983
ENSG00000147164	ILMN_1759003	-0.141292
ENSG00000156853	ILMN_1759008				0.00885355			0.163696	-0.00505156
ENSG00000131771	ILMN_1759012									0.254852
ENSG00000160961	ILMN_1759017
ENSG00000109501	ILMN_1759023
ENSG00000012983	ILMN_1759030														0.148078
ENSG00000240505	ILMN_1759075
ENSG00000164941	ILMN_1759084
ENSG00000172289	ILMN_1759087
ENSG00000164822	ILMN_1759089
ENSG00000197620	ILMN_1759092													-0.144796
ENSG00000213190	ILMN_1759097
ENSG00000047597	ILMN_1759117				0.0495735			-0.0222574	0.104546
ENSG00000136695	ILMN_1759141
ENSG00000100836	ILMN_1759154						0.403551						0.28541
ENSG00000204010	ILMN_1759155
ENSG00000198373	ILMN_1759173
ENSG00000143507	ILMN_1759175														0.281097
ENSG00000167747	ILMN_1759184
ENSG00000100364	ILMN_1759195				0.191632			0.150662						-0.0364916
ENSG00000120756	ILMN_1759206		-0.067521			-0.00755506									0.0380628
ENSG00000100319	ILMN_1759219
ENSG00000169047	ILMN_1759232	0.210053	0.47111		0.263313	0.387636		0.347218		-0.420531				0.279768		0.470444
ENSG00000175398	ILMN_1759242
ENSG00000204267	ILMN_1759250													0.0394396
ENSG00000087274	ILMN_1759252	0.129191
ENSG00000167523	ILMN_1759261											-0.457888
ENSG00000104147	ILMN_1759277
ENSG00000100105	ILMN_1759297
ENSG00000116748	ILMN_1759312
ENSG00000174109	ILMN_1759325
ENSG00000089041	ILMN_1759326
ENSG00000130294	ILMN_1759330	0.0529358
ENSG00000104774	ILMN_1759341
ENSG00000152430	ILMN_1759369
ENSG00000112992	ILMN_1759396		0.22802				-0.128174		0.287191
ENSG00000182685	ILMN_1759411
ENSG00000105135	ILMN_1759419
ENSG00000196652	ILMN_1759423																0.0811968
ENSG00000142546	ILMN_1759436
ENSG00000109625	ILMN_1759448
ENSG00000178913	ILMN_1759460
ENSG00000010072	ILMN_1759464	-0.0231881	0.0727348				-0.133784										-0.214489
ENSG00000236398	ILMN_1759475
ENSG00000197595	ILMN_1759486
ENSG00000164318	ILMN_1759487
ENSG00000143507	ILMN_1759488														-0.169996
ENSG00000124571	ILMN_1759495
ENSG00000181634	ILMN_1759501
ENSG00000115963	ILMN_1759513
ENSG00000180016	ILMN_1759521
ENSG00000050628	ILMN_1759542			-0.188059		-0.190726	-0.388508
ENSG00000266028	ILMN_1759549
ENSG00000175352	ILMN_1759563						0.411929
ENSG00000183765	ILMN_1759585														-0.224507
ENSG00000215012	ILMN_1759595
ENSG00000105880	ILMN_1759598
ENSG00000235961	ILMN_1759613
ENSG00000138757	ILMN_1759622			-0.143275		-0.192892							-0.0986694	0.215496
ENSG00000100665	ILMN_1759631
ENSG00000112486	ILMN_1759635
ENSG00000125462	ILMN_1759652
ENSG00000242110	ILMN_1759670
ENSG00000123364	ILMN_1759676													-0.237183
ENSG00000153347	ILMN_1759679
ENSG00000196338	ILMN_1759700
ENSG00000119421	ILMN_1759729
ENSG00000157637	ILMN_1759743
ENSG00000179057	ILMN_1759757									0.292486
ENSG00000178531	ILMN_1759766
ENSG00000161328	ILMN_1759772
ENSG00000178726	ILMN_1759787
ENSG00000115295	ILMN_1759792					-0.0661259									0.121823
ENSG00000074603	ILMN_1759801	-0.0637958	-0.11419	0.0899774									-0.0278454		-0.0160086	-0.0438484
ENSG00000137642	ILMN_1759818						0.0787106								-0.0229759
ENSG00000180423	ILMN_1759828
ENSG00000100218	ILMN_1759863
ENSG00000203772	ILMN_1759889
ENSG00000102010	ILMN_1759892
ENSG00000188488	ILMN_1759910
ENSG00000241685	ILMN_1759915												-0.385678
ENSG00000077063	ILMN_1759920	-0.151282	0.0329213		0.117687			-0.106251	0.142606	0.273409		-0.181821
ENSG00000142875	ILMN_1759922												-0.416712
ENSG00000166926	ILMN_1759933
ENSG00000143106	ILMN_1759952
ENSG00000187514	ILMN_1759954														0.133981
ENSG00000134470	ILMN_1759958														0.141239
ENSG00000180209	ILMN_1759962
ENSG00000128609	ILMN_1759973						-0.127501								-0.0564591
ENSG00000117505	ILMN_1759983						0.286517							0.0385964	0.118724	0.0464289
ENSG00000134504	ILMN_1759984
ENSG00000136720	ILMN_1759987
ENSG00000273899	ILMN_1759991
ENSG00000188243	ILMN_1759997															-0.102734
ENSG00000015285	ILMN_1760027									0.117946
ENSG00000123407	ILMN_1760029
ENSG00000137343	ILMN_1760037													-0.360724
ENSG00000240344	ILMN_1760040					0.21322
ENSG00000116035	ILMN_1760047
ENSG00000129158	ILMN_1760049									-0.121363
ENSG00000134532	ILMN_1760051		-0.349048												-0.304371
ENSG00000137965	ILMN_1760062
ENSG00000279301	ILMN_1760065
ENSG00000091138	ILMN_1760087
ENSG00000110148	ILMN_1760088
ENSG00000169605	ILMN_1760103
ENSG00000162739	ILMN_1760109								-0.0101779
ENSG00000116954	ILMN_1760121	0.382333					0.420349
ENSG00000130706	ILMN_1760143
ENSG00000130700	ILMN_1760153
ENSG00000106089	ILMN_1760160		-0.0880472
ENSG00000078070	ILMN_1760174		-0.161788
ENSG00000080561	ILMN_1760180
ENSG00000249437	ILMN_1760189														-0.0685737
ENSG00000104327	ILMN_1760199												-0.38671
ENSG00000130816	ILMN_1760201									-0.24816
ENSG00000124194	ILMN_1760208
ENSG00000157450	ILMN_1760209	-0.221941	-0.156958				-0.1933							-0.0559325
ENSG00000196954	ILMN_1760227
ENSG00000169964	ILMN_1760245
ENSG00000164061	ILMN_1760246					0.140572				-0.324775		0.427526
ENSG00000125726	ILMN_1760247
ENSG00000086589	ILMN_1760256
ENSG00000132661	ILMN_1760280
ENSG00000213801	ILMN_1760285
ENSG00000176253	ILMN_1760287
ENSG00000167791	ILMN_1760288
ENSG00000173480	ILMN_1760294
ENSG00000145675	ILMN_1760303	0.411693	0.217509
ENSG00000169515	ILMN_1760314
ENSG00000167992	ILMN_1760315				0.0972404
ENSG00000078369	ILMN_1760320
ENSG00000108474	ILMN_1760332
ENSG00000153531	ILMN_1760335
ENSG00000196391	ILMN_1760339				0.0989286			0.127197	0.114458
ENSG00000122862	ILMN_1760347
ENSG00000181798	ILMN_1760352
ENSG00000198862	ILMN_1760360				-0.0659236	0.192782	0.14645	0.104093	-0.0147049					-0.103189
ENSG00000137976	ILMN_1760361
ENSG00000263761	ILMN_1760363
ENSG00000162526	ILMN_1760369
ENSG00000153563	ILMN_1760374													0.102798
ENSG00000129696	ILMN_1760400
ENSG00000180730	ILMN_1760412
ENSG00000114771	ILMN_1760414
ENSG00000146276	ILMN_1760431
ENSG00000144029	ILMN_1760441											-0.00900997
ENSG00000064201	ILMN_1760449
ENSG00000100478	ILMN_1760466
ENSG00000172680	ILMN_1760479
ENSG00000115170	ILMN_1760490			0.350025		0.345028							0.283896
ENSG00000072163	ILMN_1760493
ENSG00000169064	ILMN_1760503
ENSG00000099251	ILMN_1760506
ENSG00000163508	ILMN_1760509
ENSG00000133665	ILMN_1760513
ENSG00000196072	ILMN_1760530
ENSG00000129084	ILMN_1760542
ENSG00000148795	ILMN_1760554
ENSG00000204469	ILMN_1760563
ENSG00000228517	ILMN_1760573
ENSG00000131831	ILMN_1760574			0.124704									0.0442609
ENSG00000112245	ILMN_1760575			-0.0105915		-0.0478413							-0.0651009		0.135193
ENSG00000008405	ILMN_1760593
ENSG00000133935	ILMN_1760613
ENSG00000068885	ILMN_1760617								-0.239384
ENSG00000109133	ILMN_1760620	0.354353				0.129382									0.180605
ENSG00000196642	ILMN_1760628
ENSG00000108384	ILMN_1760635	0.306008	0.271952
ENSG00000105997	ILMN_1760647			0.282374			0.422759						0.280317
ENSG00000100889	ILMN_1760649
ENSG00000121851	ILMN_1760667
ENSG00000185787	ILMN_1760676					0.105661
ENSG00000111786	ILMN_1760683
ENSG00000167100	ILMN_1760688
ENSG00000124429	ILMN_1760705		-0.0632691												-0.106457
ENSG00000244752	ILMN_1760708
ENSG00000149273	ILMN_1760714
ENSG00000122515	ILMN_1760718											0.327675
ENSG00000214274	ILMN_1760727
ENSG00000126259	ILMN_1760728						0.114151
ENSG00000221937	ILMN_1760732
ENSG00000139180	ILMN_1760741
ENSG00000108187	ILMN_1760748						-0.330073
ENSG00000136492	ILMN_1760757						-0.490879							-0.605178	-0.466174
ENSG00000106991	ILMN_1760778
ENSG00000122550	ILMN_1760792						0.286984								0.0392263
ENSG00000198626	ILMN_1760798											-0.258015
ENSG00000020922	ILMN_1760802						0.179163
ENSG00000156804	ILMN_1760830				0.0459853	0.152934	-0.123202	0.189134	0.0719681
ENSG00000171208	ILMN_1760849						0.520542								0.197812
ENSG00000122126	ILMN_1760855		0.00619639												0.0524138
ENSG00000167461	ILMN_1760858					0.412006
ENSG00000260230	ILMN_1760866						-0.190624					-0.397765
ENSG00000138380	ILMN_1760889					-0.2022									-0.234939
ENSG00000162430	ILMN_1760890											0.412595
ENSG00000162344	ILMN_1760909
ENSG00000139436	ILMN_1760922	0.329888
ENSG00000170482	ILMN_1760950
ENSG00000139726	ILMN_1760954
ENSG00000173728	ILMN_1760955
ENSG00000197062	ILMN_1760982
ENSG00000168509	ILMN_1760985
ENSG00000140600	ILMN_1760990
ENSG00000177076	ILMN_1761000								0.106021
ENSG00000114054	ILMN_1761010
ENSG00000164299	ILMN_1761016
ENSG00000136541	ILMN_1761023															-0.085844
ENSG00000158079	ILMN_1761031					0.0765633
ENSG00000150269	ILMN_1761042
ENSG00000185838	ILMN_1761044									-0.0253877
ENSG00000126070	ILMN_1761049	0.196243	0.168359	0.0467986	0.0388583	0.364151		0.149813	0.168045			0.313041	0.297605	0.168332	0.142999
ENSG00000240303	ILMN_1761058
ENSG00000009709	ILMN_1761061
ENSG00000198382	ILMN_1761069						-0.00572652
ENSG00000170144	ILMN_1761083					0.0802499	-0.270322
ENSG00000160097	ILMN_1761084													0.293645
ENSG00000143952	ILMN_1761086				-0.102487			-0.172761
ENSG00000109956	ILMN_1761093
ENSG00000164221	ILMN_1761101
ENSG00000102312	ILMN_1761112				-0.124722			-0.172733	-0.191418					-0.545379
ENSG00000134697	ILMN_1761113
ENSG00000186971	ILMN_1761119
ENSG00000184277	ILMN_1761120
ENSG00000198721	ILMN_1761131
ENSG00000148362	ILMN_1761138
ENSG00000104064	ILMN_1761147
ENSG00000066651	ILMN_1761148
ENSG00000139641	ILMN_1761159
ENSG00000125430	ILMN_1761163
ENSG00000175634	ILMN_1761175				-0.302829			-0.314173	-0.33156			-0.197116
ENSG00000068400	ILMN_1761176									0.360053
ENSG00000162408	ILMN_1761181
ENSG00000137491	ILMN_1761199
ENSG00000099260	ILMN_1761206						-0.351127
ENSG00000173163	ILMN_1761242
ENSG00000087842	ILMN_1761247
ENSG00000151348	ILMN_1761259	0.0138399	-0.0718951
ENSG00000082438	ILMN_1761260	0.172237	0.133438												0.190221
ENSG00000178802	ILMN_1761262
ENSG00000183682	ILMN_1761264
ENSG00000156413	ILMN_1761275
ENSG00000173947	ILMN_1761278
ENSG00000169488	ILMN_1761294
ENSG00000173137	ILMN_1761309	-0.157824
ENSG00000145708	ILMN_1761312
ENSG00000244005	ILMN_1761314
ENSG00000134775	ILMN_1761322					-0.00996525
ENSG00000187098	ILMN_1761324			-0.308701			-0.0919884
ENSG00000054267	ILMN_1761334			0.361784		0.235315	0.316383						0.328941		0.223107
ENSG00000183647	ILMN_1761348
ENSG00000117533	ILMN_1761363														0.204106
ENSG00000096264	ILMN_1761364
ENSG00000136848	ILMN_1761388											-0.205407
ENSG00000196345	ILMN_1761409
ENSG00000197771	ILMN_1761411
ENSG00000185585	ILMN_1761425
ENSG00000127580	ILMN_1761442
ENSG00000187630	ILMN_1761450					0.177351
ENSG00000101901	ILMN_1761456
ENSG00000142634	ILMN_1761463				0.224636			0.58596
ENSG00000019582	ILMN_1761464
ENSG00000182670	ILMN_1761476						-0.356732
ENSG00000091732	ILMN_1761479											0.352467
ENSG00000136122	ILMN_1761486
ENSG00000186376	ILMN_1761490																-0.05153
ENSG00000091583	ILMN_1761511
ENSG00000132746	ILMN_1761514
ENSG00000110321	ILMN_1761519				0.104631		0.311779	0.128339	0.205544						0.195706
ENSG00000185519	ILMN_1761527
ENSG00000166224	ILMN_1761531						0.390563
ENSG00000001617	ILMN_1761540
ENSG00000196159	ILMN_1761551	-0.119377	0.168331				-0.187515							-0.00179449	0.132519
ENSG00000116273	ILMN_1761560
ENSG00000120306	ILMN_1761566
ENSG00000181072	ILMN_1761574		-0.201761	-0.476414									-0.430727		-0.223818
ENSG00000115107	ILMN_1761577				0.0274345			-0.0193122						-0.129397
ENSG00000122376	ILMN_1761594												-0.15307
ENSG00000164256	ILMN_1761598
ENSG00000176563	ILMN_1761637
ENSG00000197446	ILMN_1761669
ENSG00000165238	ILMN_1761684											-0.575892
ENSG00000183166	ILMN_1761693				-0.268212			-0.349136		0.111235				-0.487213
ENSG00000205359	ILMN_1761717
ENSG00000069329	ILMN_1761721
ENSG00000218891	ILMN_1761722
ENSG00000242574	ILMN_1761733
ENSG00000125652	ILMN_1761764
ENSG00000170128	ILMN_1761766
ENSG00000113569	ILMN_1761772				-0.0904143			-0.174203
ENSG00000106952	ILMN_1761778
ENSG00000122679	ILMN_1761782
ENSG00000079931	ILMN_1761788
ENSG00000168748	ILMN_1761789
ENSG00000100342	ILMN_1761793
ENSG00000160213	ILMN_1761797
ENSG00000143149	ILMN_1761804
ENSG00000180398	ILMN_1761808	0.119393	-0.11685												0.0811626
ENSG00000198947	ILMN_1761812				-0.194803	-0.342456		-0.314265	-0.319996						-0.286354
ENSG00000186197	ILMN_1761820
ENSG00000205250	ILMN_1761828
ENSG00000156515	ILMN_1761829
ENSG00000138449	ILMN_1761833
ENSG00000121766	ILMN_1761844
ENSG00000088812	ILMN_1761850					-0.0156599				0.0210192				-0.518633
ENSG00000141837	ILMN_1761851									0.489085
ENSG00000101871	ILMN_1761858
ENSG00000133115	ILMN_1761866
ENSG00000132704	ILMN_1761873		-0.126156
ENSG00000185437	ILMN_1761875
ENSG00000114405	ILMN_1761882					0.00766996
ENSG00000124134	ILMN_1761903											0.0946469
ENSG00000176697	ILMN_1761910	-0.0429959
ENSG00000120370	ILMN_1761911						0.474191
ENSG00000131446	ILMN_1761912
ENSG00000185658	ILMN_1761915			-0.0645762		0.274332	0.299803						0.231971	-0.0546598
ENSG00000204001	ILMN_1761917
ENSG00000081985	ILMN_1761921									0.414442							-0.00846805
ENSG00000136696	ILMN_1761927
ENSG00000136238	ILMN_1761938
ENSG00000075131	ILMN_1761939
ENSG00000164125	ILMN_1761941						0.365698
ENSG00000137441	ILMN_1761945
ENSG00000155066	ILMN_1761946	0.411573	0.117924
ENSG00000050393	ILMN_1761961
ENSG00000164074	ILMN_1761963				0.0828388		0.145352	0.0924183	0.162349						0.184687
ENSG00000010539	ILMN_1761965				-0.0821653			-0.284366							-0.176406
ENSG00000167641	ILMN_1761968
ENSG00000072849	ILMN_1761969													0.145022
ENSG00000166797	ILMN_1761981
ENSG00000172457	ILMN_1761987
ENSG00000198915	ILMN_1761990			0.0679725		-0.115432							-0.0231576
ENSG00000113658	ILMN_1761994	-0.207424	-0.0803581	-0.137536			-0.20614
ENSG00000100650	ILMN_1761996											0.303816
ENSG00000187889	ILMN_1761999						-0.0584089
ENSG00000176102	ILMN_1762002
ENSG00000008952	ILMN_1762003						-0.09324								0.256416
ENSG00000150244	ILMN_1762021
ENSG00000237110	ILMN_1762024
ENSG00000161048	ILMN_1762033		-0.103396												-0.147974
ENSG00000204519	ILMN_1762046
ENSG00000141219	ILMN_1762071						0.267437
ENSG00000152409	ILMN_1762080			0.0991912									0.273347	0.257941	-0.0210251
ENSG00000171459	ILMN_1762090
ENSG00000133962	ILMN_1762091															0.0381399
ENSG00000140798	ILMN_1762093
ENSG00000125247	ILMN_1762095																-0.12332
ENSG00000169955	ILMN_1762098											-0.255404
ENSG00000114742	ILMN_1762103				0.23854			0.260484
ENSG00000087245	ILMN_1762106
ENSG00000205758	ILMN_1762115
ENSG00000093144	ILMN_1762134		-0.0949681				-0.280203
ENSG00000134376	ILMN_1762139				-0.0290746	-0.279342		-0.213043							0.00269813
ENSG00000144354	ILMN_1762142					-0.134248
ENSG00000163833	ILMN_1762155
ENSG00000121964	ILMN_1762167		-0.0385113				0.0522523					0.0711389			0.0442055	-0.0509996	0.141246
ENSG00000088727	ILMN_1762192
ENSG00000169224	ILMN_1762204														-0.473029
ENSG00000149305	ILMN_1762210
ENSG00000163755	ILMN_1762224						-0.117821					-0.0014329
ENSG00000105671	ILMN_1762225
ENSG00000148516	ILMN_1762231						-0.111405		0.103857					-0.305497	0.101631		0.100321
ENSG00000176927	ILMN_1762233
ENSG00000125730	ILMN_1762260
ENSG00000171033	ILMN_1762262						0.149234		0.138034							0.253093
ENSG00000137100	ILMN_1762281
ENSG00000244617	ILMN_1762284
ENSG00000254402	ILMN_1762290
ENSG00000143382	ILMN_1762294									0.30816
ENSG00000159082	ILMN_1762303	0.0422189	-0.148241	0.0731389			-0.305019
ENSG00000110074	ILMN_1762312													0.364887
ENSG00000127054	ILMN_1762316
ENSG00000134802	ILMN_1762319
ENSG00000102796	ILMN_1762327
ENSG00000197223	ILMN_1762330														-0.042745
ENSG00000183742	ILMN_1762337														-0.0308507
ENSG00000279270	ILMN_1762400
ENSG00000149679	ILMN_1762407							0.263639
ENSG00000163440	ILMN_1762409
ENSG00000112499	ILMN_1762410
ENSG00000170315	ILMN_1762436												-0.495052
ENSG00000182087	ILMN_1762439
ENSG00000151376	ILMN_1762445
ENSG00000165471	ILMN_1762464
ENSG00000140463	ILMN_1762466		0.130936				0.266784					0.142751
ENSG00000147894	ILMN_1762508					0.044607
ENSG00000077935	ILMN_1762526
ENSG00000221955	ILMN_1762529
ENSG00000102678	ILMN_1762531
ENSG00000165164	ILMN_1762534
ENSG00000234390	ILMN_1762545
ENSG00000149716	ILMN_1762549
ENSG00000069764	ILMN_1762561
ENSG00000143437	ILMN_1762582	0.0565303															0.00851564
ENSG00000167207	ILMN_1762594											-0.324416
ENSG00000117601	ILMN_1762605
ENSG00000178301	ILMN_1762606	0.0158899	0.0410741
ENSG00000152223	ILMN_1762608			0.248059		0.250624									-0.0216279
ENSG00000165660	ILMN_1762615			0.427556									0.300099
ENSG00000189057	ILMN_1762622
ENSG00000185101	ILMN_1762629
ENSG00000103197	ILMN_1762631									0.0554695
ENSG00000173285	ILMN_1762634
ENSG00000161920	ILMN_1762639
ENSG00000131050	ILMN_1762670
ENSG00000120253	ILMN_1762674
ENSG00000136448	ILMN_1762678									-0.0369295
ENSG00000140067	ILMN_1762696
ENSG00000215454	ILMN_1762711
ENSG00000152804	ILMN_1762712			-0.18593									-0.056279
ENSG00000183019	ILMN_1762713
ENSG00000170162	ILMN_1762714
ENSG00000100129	ILMN_1762725											0.0444463
ENSG00000173040	ILMN_1762735	-0.398536	-0.490273									-0.0928125
ENSG00000121964	ILMN_1762741		-0.0568047				-0.271482					-0.115581			0.0195408	-0.0392921	0.0628176
ENSG00000174748	ILMN_1762747											0.268966		-2.12077e-05
ENSG00000198478	ILMN_1762764	0.296479	0.213055				0.387491
ENSG00000132670	ILMN_1762766
ENSG00000173456	ILMN_1762787
ENSG00000179222	ILMN_1762792
ENSG00000118922	ILMN_1762801					-0.0488765	0.038229							-0.108545	-0.122189		-0.104756
ENSG00000174871	ILMN_1762802
ENSG00000181827	ILMN_1762803			0.219388		0.137134							0.22019	0.468559	0.199138		-0.170838
ENSG00000115598	ILMN_1762810
ENSG00000127022	ILMN_1762825			0.3556
ENSG00000198265	ILMN_1762835	0.224688	0.103463		0.190709	0.142555		0.211494	0.157543						0.182493
ENSG00000196990	ILMN_1762843
ENSG00000204642	ILMN_1762861		-0.0120481
ENSG00000206150	ILMN_1762871
ENSG00000184029	ILMN_1762876
ENSG00000182308	ILMN_1762879														-0.306926
ENSG00000145194	ILMN_1762883
ENSG00000144401	ILMN_1762888
ENSG00000173567	ILMN_1762897
ENSG00000120738	ILMN_1762899
ENSG00000130724	ILMN_1762932
ENSG00000117407	ILMN_1762952						-0.217299
ENSG00000177200	ILMN_1762972			0.268413		0.217557	0.183445						0.490835		0.324999
ENSG00000081791	ILMN_1762990									0.195321
ENSG00000060642	ILMN_1762993
ENSG00000184060	ILMN_1763000				0.274377			0.409057	0.232421
ENSG00000156875	ILMN_1763007					-0.180007									-0.0291144
ENSG00000175600	ILMN_1763011
ENSG00000170848	ILMN_1763018
ENSG00000011021	ILMN_1763036			-0.140001								-0.221892		-0.192683
ENSG00000110076	ILMN_1763047
ENSG00000172053	ILMN_1763080		0.221228		0.213354			0.377302				0.263962
ENSG00000156030	ILMN_1763091	-0.219045	-0.34813						-0.232522			-0.080645
ENSG00000204511	ILMN_1763092
ENSG00000076604	ILMN_1763104
ENSG00000144648	ILMN_1763127
ENSG00000179958	ILMN_1763129
ENSG00000119509	ILMN_1763137
ENSG00000204386	ILMN_1763144
ENSG00000165264	ILMN_1763147
ENSG00000132768	ILMN_1763162		-0.203022
ENSG00000235631	ILMN_1763184
ENSG00000130669	ILMN_1763187
ENSG00000166415	ILMN_1763196						0.525537								0.131583
ENSG00000166888	ILMN_1763198
ENSG00000198919	ILMN_1763200						-0.161476						0.232455		0.193437		-0.1671
ENSG00000123685	ILMN_1763207
ENSG00000256223	ILMN_1763208				0.153839		0.184869	0.151983
ENSG00000116604	ILMN_1763228	0.500682				0.503419				-0.583062					0.456601
ENSG00000146216	ILMN_1763231					-0.143972				0.348541
ENSG00000100644	ILMN_1763260															0.336373
ENSG00000112651	ILMN_1763264
ENSG00000255112	ILMN_1763265
ENSG00000159733	ILMN_1763267
ENSG00000107854	ILMN_1763269					-0.232364									-0.420002
ENSG00000163746	ILMN_1763279
ENSG00000166573	ILMN_1763309
ENSG00000134548	ILMN_1763311
ENSG00000183625	ILMN_1763322
ENSG00000170085	ILMN_1763326
ENSG00000125812	ILMN_1763328													-0.156927
ENSG00000149922	ILMN_1763333									0.467306
ENSG00000141433	ILMN_1763344
ENSG00000051382	ILMN_1763347	0.153781												0.268212
ENSG00000156232	ILMN_1763364
ENSG00000138835	ILMN_1763371
ENSG00000120937	ILMN_1763382
ENSG00000015475	ILMN_1763386					-0.140354
ENSG00000016082	ILMN_1763390
ENSG00000187912	ILMN_1763398
ENSG00000160298	ILMN_1763401											-0.220804
ENSG00000213516	ILMN_1763408														-0.181622
ENSG00000171492	ILMN_1763409					-0.300442
ENSG00000153820	ILMN_1763412
ENSG00000198900	ILMN_1763419											-0.372922			-0.509682
ENSG00000205328	ILMN_1763422
ENSG00000100505	ILMN_1763433		0.126869			0.13935
ENSG00000107290	ILMN_1763436						-0.335852
ENSG00000204116	ILMN_1763437	0.147253	0.234567	-0.0111922		0.182728							0.243073
ENSG00000158352	ILMN_1763442									0.052765
ENSG00000185862	ILMN_1763452				-0.206548			-0.112337
ENSG00000189068	ILMN_1763455
ENSG00000170624	ILMN_1763457						0.125757					0.2066					0.104748
ENSG00000100138	ILMN_1763460											0.524988
ENSG00000181035	ILMN_1763464
ENSG00000204428	ILMN_1763467
ENSG00000163599	ILMN_1763487
ENSG00000237289	ILMN_1763491
ENSG00000171657	ILMN_1763500
ENSG00000128040	ILMN_1763516
ENSG00000088002	ILMN_1763520
ENSG00000170445	ILMN_1763523
ENSG00000107816	ILMN_1763524											-0.241271
ENSG00000188501	ILMN_1763537
ENSG00000134049	ILMN_1763539			0.191329									0.306751
ENSG00000068878	ILMN_1763540				0.152042	0.0439867	0.411659	0.270157	0.0650343			0.342168			0.108145
ENSG00000130988	ILMN_1763558
ENSG00000167604	ILMN_1763560
ENSG00000079156	ILMN_1763561						-0.1812
ENSG00000171307	ILMN_1763568	0.339948	0.316752
ENSG00000000005	ILMN_1763587
ENSG00000102935	ILMN_1763602		0.155767				0.161873					0.0187244			0.00232968
ENSG00000151327	ILMN_1763603
ENSG00000067191	ILMN_1763604
ENSG00000101191	ILMN_1763605											0.277752
ENSG00000004809	ILMN_1763609
ENSG00000151952	ILMN_1763612
ENSG00000083312	ILMN_1763627	-0.0244784				-0.0595193									0.0048964
ENSG00000142655	ILMN_1763634
ENSG00000137936	ILMN_1763638
ENSG00000142556	ILMN_1763641			0.0369716			-0.0432735						0.168109
ENSG00000213047	ILMN_1763654	-0.00420265				0.0120788	-0.204423								0.300878
ENSG00000168772	ILMN_1763657						-0.275063
ENSG00000132746	ILMN_1763666
ENSG00000162604	ILMN_1763670													-0.484922
ENSG00000258315	ILMN_1763688
ENSG00000159579	ILMN_1763694													0.46781
ENSG00000164972	ILMN_1763695
ENSG00000076344	ILMN_1763704
ENSG00000125798	ILMN_1763712
ENSG00000174915	ILMN_1763723									-0.361375
ENSG00000205327	ILMN_1763728
ENSG00000157500	ILMN_1763730			0.0295308			-0.0712697						0.136314		0.116979
ENSG00000123200	ILMN_1763732													-0.0284441
ENSG00000103326	ILMN_1763739											0.0424453
ENSG00000146090	ILMN_1763740
ENSG00000135083	ILMN_1763745		-0.059039			0.0414695
ENSG00000197273	ILMN_1763749
ENSG00000171246	ILMN_1763750			0.150602
ENSG00000129465	ILMN_1763763
ENSG00000113456	ILMN_1763765
ENSG00000124721	ILMN_1763775
ENSG00000163590	ILMN_1763793						0.0104721								-0.183967		-0.0648785
ENSG00000188786	ILMN_1763828			0.163475			0.132922					0.330751	-0.00750939
ENSG00000105290	ILMN_1763834													0.169674
ENSG00000166825	ILMN_1763837
ENSG00000187024	ILMN_1763842									-0.173585
ENSG00000152611	ILMN_1763843
ENSG00000076555	ILMN_1763852											-0.167451
ENSG00000181790	ILMN_1763869											-0.0350962
ENSG00000204574	ILMN_1763875
ENSG00000102543	ILMN_1763878			0.131604									0.10476
ENSG00000244025	ILMN_1763883
ENSG00000217930	ILMN_1763884
ENSG00000198089	ILMN_1763887		0.130899
ENSG00000179954	ILMN_1763891
ENSG00000198054	ILMN_1763901
ENSG00000203760	ILMN_1763907
ENSG00000135503	ILMN_1763916				0.0628661			-0.0291799	0.0106665
ENSG00000137821	ILMN_1763941
ENSG00000119139	ILMN_1763972
ENSG00000188585	ILMN_1763975
ENSG00000025796	ILMN_1763989														-0.293515
ENSG00000266964	ILMN_1764022
ENSG00000274736	ILMN_1764030
ENSG00000173578	ILMN_1764034								0.176579
ENSG00000174944	ILMN_1764036
ENSG00000114999	ILMN_1764043				-0.136321		-0.254194	-0.122611	-0.283454
ENSG00000135625	ILMN_1764052
ENSG00000088926	ILMN_1764061
ENSG00000179912	ILMN_1764091
ENSG00000171097	ILMN_1764096
ENSG00000072756	ILMN_1764098														0.00519625
ENSG00000159403	ILMN_1764109
ENSG00000099869	ILMN_1764120
ENSG00000144061	ILMN_1764127
ENSG00000169992	ILMN_1764158													0.168306
ENSG00000141569	ILMN_1764165
ENSG00000083123	ILMN_1764166
ENSG00000116266	ILMN_1764168	0.272076	0.00586283
ENSG00000167588	ILMN_1764175
ENSG00000008083	ILMN_1764177	0.116609	0.273457	0.314844		0.224972							0.358755		0.254315
ENSG00000106993	ILMN_1764185	-0.0604904	-0.299916	-0.00374846		0.000342657	0.27957						0.0371174		-0.300211
ENSG00000164989	ILMN_1764188					0.0828057	0.19855
ENSG00000078018	ILMN_1764201						0.0390921								0.197299
ENSG00000141425	ILMN_1764207					-0.0724222	-0.103537						-0.0270832
ENSG00000149133	ILMN_1764216
ENSG00000153071	ILMN_1764228											0.298069				0.381794
ENSG00000090581	ILMN_1764230
ENSG00000048540	ILMN_1764231					-0.267003
ENSG00000165688	ILMN_1764239
ENSG00000131730	ILMN_1764266																-0.162137
ENSG00000122584	ILMN_1764271
ENSG00000165527	ILMN_1764297
ENSG00000187758	ILMN_1764309
ENSG00000102302	ILMN_1764314
ENSG00000241852	ILMN_1764320		0.00565471		0.12701			-0.0197446	0.197581
ENSG00000177465	ILMN_1764321
ENSG00000130005	ILMN_1764355											-0.309524
ENSG00000111266	ILMN_1764361				-0.176857			-0.230431				-0.357347
ENSG00000145220	ILMN_1764362
ENSG00000184599	ILMN_1764364
ENSG00000139433	ILMN_1764380
ENSG00000090674	ILMN_1764383
ENSG00000068024	ILMN_1764396
ENSG00000074935	ILMN_1764398
ENSG00000181552	ILMN_1764402
ENSG00000138867	ILMN_1764410											0.392636
ENSG00000100485	ILMN_1764414		-0.115193	-0.123796		-0.0132765	-0.0436709						-0.0459545
ENSG00000196967	ILMN_1764415					0.136112	-0.224557								0.258473		0.130685
ENSG00000168090	ILMN_1764431
ENSG00000196663	ILMN_1764456	-0.029174			-0.149589			-0.0468111
ENSG00000106638	ILMN_1764489
ENSG00000152234	ILMN_1764494
ENSG00000254999	ILMN_1764500
ENSG00000101213	ILMN_1764508
ENSG00000176567	ILMN_1764512
ENSG00000105983	ILMN_1764522			0.303093		0.0429439							0.315794				-0.161167
ENSG00000114062	ILMN_1764549														0.122554
ENSG00000139914	ILMN_1764557
ENSG00000100060	ILMN_1764577
ENSG00000128309	ILMN_1764596
ENSG00000111241	ILMN_1764605
ENSG00000244122	ILMN_1764607
ENSG00000171813	ILMN_1764609		0.0483512
ENSG00000183269	ILMN_1764613
ENSG00000186566	ILMN_1764617	-0.151439			-0.0235953			-0.124107	-0.0638757
ENSG00000235706	ILMN_1764619
ENSG00000011009	ILMN_1764628		-0.216238
ENSG00000104635	ILMN_1764629						0.513385							0.00557183
ENSG00000243775	ILMN_1764650
ENSG00000133636	ILMN_1764690
ENSG00000142065	ILMN_1764694														0.219023
ENSG00000204103	ILMN_1764709			0.237716									0.281434
ENSG00000130173	ILMN_1764714
ENSG00000161016	ILMN_1764721
ENSG00000174705	ILMN_1764723									-0.183199
ENSG00000184916	ILMN_1764729					-0.00900069	0.0388808
ENSG00000144791	ILMN_1764747		-0.351434											-0.27958	-0.426349
ENSG00000132329	ILMN_1764754
ENSG00000160953	ILMN_1764764
ENSG00000110002	ILMN_1764769													0.142168	0.232275
ENSG00000154814	ILMN_1764770											0.236242
ENSG00000132780	ILMN_1764778
ENSG00000166111	ILMN_1764780
ENSG00000028137	ILMN_1764788			0.0499841	0.02302			0.0567284	0.170175				0.066585
ENSG00000126067	ILMN_1764794
ENSG00000155816	ILMN_1764795													-0.0513986	0.179051
ENSG00000145888	ILMN_1764797
ENSG00000122692	ILMN_1764803
ENSG00000187676	ILMN_1764813													0.143938
ENSG00000068323	ILMN_1764826
ENSG00000178988	ILMN_1764827													0.0955127
ENSG00000066629	ILMN_1764829					-0.0469229
ENSG00000115756	ILMN_1764850
ENSG00000172315	ILMN_1764851
ENSG00000160336	ILMN_1764854
ENSG00000066583	ILMN_1764861		0.145437
ENSG00000185808	ILMN_1764871			0.220208									0.253922
ENSG00000066044	ILMN_1764873						-0.3208
ENSG00000125872	ILMN_1764885
ENSG00000126746	ILMN_1764891														0.0711927
ENSG00000128283	ILMN_1764927
ENSG00000065000	ILMN_1764945
ENSG00000155875	ILMN_1764959
ENSG00000159128	ILMN_1764964					0.189161
ENSG00000171988	ILMN_1764970
ENSG00000197249	ILMN_1764980
ENSG00000196890	ILMN_1764986
ENSG00000121903	ILMN_1765000
ENSG00000243477	ILMN_1765001
ENSG00000204612	ILMN_1765014
ENSG00000142173	ILMN_1765017									0.0577777
ENSG00000211456	ILMN_1765019	0.21311	0.24742
ENSG00000100038	ILMN_1765021									-0.294156				0.334428			-0.178853
ENSG00000196844	ILMN_1765039
ENSG00000172809	ILMN_1765043														-0.00300158
ENSG00000119929	ILMN_1765044
ENSG00000178974	ILMN_1765060					-0.125202									0.0484339
ENSG00000162881	ILMN_1765061
ENSG00000135443	ILMN_1765072
ENSG00000136044	ILMN_1765076					0.0730361						0.236113
ENSG00000182872	ILMN_1765082
ENSG00000089195	ILMN_1765085
ENSG00000131503	ILMN_1765091					0.265157
ENSG00000125815	ILMN_1765103
ENSG00000148832	ILMN_1765116
ENSG00000103642	ILMN_1765132
ENSG00000159110	ILMN_1765146					0.215541
ENSG00000179387	ILMN_1765159					0.0643989									0.0352983
ENSG00000132549	ILMN_1765165						0.355601						0.375365	0.382998			-0.14066
ENSG00000076770	ILMN_1765184					-0.0968804	-0.232111								-0.0306944		0.387834
ENSG00000104826	ILMN_1765187
ENSG00000120899	ILMN_1765189
ENSG00000187105	ILMN_1765198
ENSG00000100380	ILMN_1765204	0.314526					0.351743								0.12341
ENSG00000135821	ILMN_1765208													-0.573441
ENSG00000138709	ILMN_1765212														-0.200101
ENSG00000134905	ILMN_1765222
ENSG00000184719	ILMN_1765232
ENSG00000122859	ILMN_1765244
ENSG00000100842	ILMN_1765248
ENSG00000197343	ILMN_1765254
ENSG00000124215	ILMN_1765255
ENSG00000100865	ILMN_1765257
ENSG00000204592	ILMN_1765258
ENSG00000137225	ILMN_1765274
ENSG00000175785	ILMN_1765299
ENSG00000184905	ILMN_1765310
ENSG00000077044	ILMN_1765326
ENSG00000182362	ILMN_1765328
ENSG00000134809	ILMN_1765332
ENSG00000007952	ILMN_1765355
ENSG00000134762	ILMN_1765363
ENSG00000007392	ILMN_1765371
ENSG00000101413	ILMN_1765400
ENSG00000085721	ILMN_1765401					-0.121723
ENSG00000136738	ILMN_1765409
ENSG00000089050	ILMN_1765417
ENSG00000112293	ILMN_1765419
ENSG00000175513	ILMN_1765427
ENSG00000167360	ILMN_1765445
ENSG00000142227	ILMN_1765446
ENSG00000081026	ILMN_1765451					-0.269403								-0.375842	-0.530138
ENSG00000189171	ILMN_1765459
ENSG00000181754	ILMN_1765460	-0.406273
ENSG00000148690	ILMN_1765480
ENSG00000160410	ILMN_1765493
ENSG00000160194	ILMN_1765500
ENSG00000172922	ILMN_1765518									-0.163611
ENSG00000085760	ILMN_1765520
ENSG00000115241	ILMN_1765522
ENSG00000078902	ILMN_1765523
ENSG00000274523	ILMN_1765525
ENSG00000204356	ILMN_1765532
ENSG00000168310	ILMN_1765547
ENSG00000215271	ILMN_1765550									0.15815
ENSG00000162745	ILMN_1765557
ENSG00000170485	ILMN_1765558	-0.188599								0.124016
ENSG00000137203	ILMN_1765574				0.0262273			-0.114589	0.087993
ENSG00000163659	ILMN_1765578						-0.104352
ENSG00000072954	ILMN_1765584
ENSG00000267467	ILMN_1765605
ENSG00000015153	ILMN_1765606						0.318262
ENSG00000103546	ILMN_1765607									0.272873
ENSG00000183313	ILMN_1765613
ENSG00000180155	ILMN_1765614		0.00138365
ENSG00000280094	ILMN_1765615
ENSG00000170419	ILMN_1765620
ENSG00000143321	ILMN_1765621		-0.114457														-0.109976
ENSG00000075213	ILMN_1765641	0.0848145	0.0699563			0.175768	-0.0298881
ENSG00000169019	ILMN_1765644														-0.205023
ENSG00000270806	ILMN_1765645
ENSG00000126456	ILMN_1765649
ENSG00000174564	ILMN_1765668
ENSG00000155749	ILMN_1765674
ENSG00000174917	ILMN_1765684
ENSG00000138081	ILMN_1765711
ENSG00000170035	ILMN_1765714
ENSG00000184384	ILMN_1765729
ENSG00000173349	ILMN_1765746
ENSG00000161533	ILMN_1765767		-0.190266				-0.223153
ENSG00000196074	ILMN_1765770
ENSG00000095777	ILMN_1765772														-0.373855
ENSG00000151694	ILMN_1765779						0.367493
ENSG00000177992	ILMN_1765791
ENSG00000111674	ILMN_1765796													0.1407
ENSG00000171298	ILMN_1765801
ENSG00000100897	ILMN_1765825											-0.248235
ENSG00000108256	ILMN_1765829		0.153768			0.314898									0.22941	0.236307
ENSG00000065054	ILMN_1765833
ENSG00000102871	ILMN_1765851
ENSG00000135932	ILMN_1765858	-0.132986	-0.189592				0.135539
ENSG00000147251	ILMN_1765860
ENSG00000105738	ILMN_1765872
ENSG00000138639	ILMN_1765876												0.251088				-0.269692
ENSG00000103005	ILMN_1765880													-0.275447
ENSG00000066813	ILMN_1765912						-0.340646
ENSG00000181396	ILMN_1765923						0.289828
ENSG00000130948	ILMN_1765954
ENSG00000089199	ILMN_1765966
ENSG00000124003	ILMN_1765971
ENSG00000175189	ILMN_1765986
ENSG00000082482	ILMN_1765990
ENSG00000197587	ILMN_1765993													0.110899
ENSG00000124256	ILMN_1765994																0.0656949
ENSG00000146281	ILMN_1766000					0.252552		0.0941792							0.116374
ENSG00000134684	ILMN_1766010
ENSG00000114209	ILMN_1766024	0.443066				0.404493							0.460258		0.376751
ENSG00000183644	ILMN_1766038
ENSG00000097033	ILMN_1766045					0.170231								0.101361
ENSG00000165029	ILMN_1766054			0.21547								0.132441	0.187604		-0.0601653
ENSG00000198203	ILMN_1766079
ENSG00000197891	ILMN_1766083
ENSG00000162924	ILMN_1766085						0.18223								0.298044
ENSG00000188558	ILMN_1766087
ENSG00000130150	ILMN_1766094														0.390793
ENSG00000186795	ILMN_1766103
ENSG00000156531	ILMN_1766110																-0.0967792
ENSG00000109685	ILMN_1766112	0.184505	-0.00348651				-0.161623
ENSG00000175895	ILMN_1766115	0.21062		0.23196									0.318851
ENSG00000189283	ILMN_1766123
ENSG00000196365	ILMN_1766125
ENSG00000041988	ILMN_1766128
ENSG00000185414	ILMN_1766154
ENSG00000072952	ILMN_1766157
ENSG00000105556	ILMN_1766159					0.394243				-0.193212				-0.0300415
ENSG00000145335	ILMN_1766165													0.123873
ENSG00000060982	ILMN_1766169				0.0276285		0.196664	0.22226	0.0696012
ENSG00000159210	ILMN_1766171
ENSG00000116473	ILMN_1766176											-0.173442			0.015642		0.0831388
ENSG00000189269	ILMN_1766178
ENSG00000128266	ILMN_1766182
ENSG00000103126	ILMN_1766185
ENSG00000167785	ILMN_1766195
ENSG00000138172	ILMN_1766200
ENSG00000149735	ILMN_1766204
ENSG00000086062	ILMN_1766221		-0.0769257
ENSG00000107929	ILMN_1766222			-0.0759462
ENSG00000213246	ILMN_1766245														0.209519
ENSG00000181472	ILMN_1766247											-0.0665096
ENSG00000146411	ILMN_1766261				0.0428836			-0.110521
ENSG00000164530	ILMN_1766264
ENSG00000101294	ILMN_1766269
ENSG00000184698	ILMN_1766270
ENSG00000171608	ILMN_1766275					-0.102882						-0.298403		-0.113487
ENSG00000100124	ILMN_1766309
ENSG00000164399	ILMN_1766320
ENSG00000198125	ILMN_1766334						-0.0780884
ENSG00000196700	ILMN_1766346				0.0718646			0.206915	0.140099
ENSG00000143614	ILMN_1766359	-0.0929322												-0.213977
ENSG00000122025	ILMN_1766363
ENSG00000163596	ILMN_1766366						-0.0661488							0.0331893
ENSG00000176531	ILMN_1766370											-0.0107274
ENSG00000113211	ILMN_1766377
ENSG00000170929	ILMN_1766401
ENSG00000135052	ILMN_1766405
ENSG00000067955	ILMN_1766408			0.199409		0.0308877							0.0183747	0.0120142
ENSG00000182287	ILMN_1766411					0.283919
ENSG00000182896	ILMN_1766422
ENSG00000169891	ILMN_1766425						0.0662393	0.00370864				0.162044		0.124333
ENSG00000084463	ILMN_1766435		-0.113998
ENSG00000230301	ILMN_1766438
ENSG00000128268	ILMN_1766475									0.164383		-0.357883
ENSG00000175489	ILMN_1766487
ENSG00000126803	ILMN_1766499
ENSG00000145781	ILMN_1766505															-0.0197863
ENSG00000114120	ILMN_1766528					-0.011716
ENSG00000153094	ILMN_1766541			-0.364873		-0.371666	-0.0392783					-0.366501	-0.502223
ENSG00000196867	ILMN_1766544														0.0801523
ENSG00000163751	ILMN_1766551
ENSG00000254996	ILMN_1766560
ENSG00000254997	ILMN_1766565
ENSG00000277925	ILMN_1766573
ENSG00000070047	ILMN_1766593
ENSG00000197961	ILMN_1766613
ENSG00000102393	ILMN_1766637
ENSG00000171476	ILMN_1766643
ENSG00000129514	ILMN_1766650
ENSG00000124217	ILMN_1766652
ENSG00000148175	ILMN_1766657
ENSG00000127564	ILMN_1766658
ENSG00000169851	ILMN_1766668														0.432594		-0.262615
ENSG00000113361	ILMN_1766675
ENSG00000181698	ILMN_1766698
ENSG00000127743	ILMN_1766707
ENSG00000118526	ILMN_1766712
ENSG00000176018	ILMN_1766718			0.127525		0.0831616	0.0756103						0.331328	0.143899	0.328375
ENSG00000135503	ILMN_1766723				0.0596997			-0.0231209	0.042768
ENSG00000143816	ILMN_1766729				0.157219			0.151628	0.13248
ENSG00000101425	ILMN_1766736
ENSG00000153250	ILMN_1766753		-0.0726036		0.0484658		-0.211683	0.102093	0.145951					-0.126604
ENSG00000125971	ILMN_1766762	-0.0818988	-0.183918
ENSG00000174226	ILMN_1766770
ENSG00000164967	ILMN_1766793
ENSG00000173992	ILMN_1766797
ENSG00000114331	ILMN_1766798					-0.0898427									0.10135
ENSG00000128159	ILMN_1766803
ENSG00000166548	ILMN_1766814	-0.13017	-0.0843462			-0.171947
ENSG00000054967	ILMN_1766830
ENSG00000171204	ILMN_1766851
ENSG00000174579	ILMN_1766859
ENSG00000106038	ILMN_1766888
ENSG00000163958	ILMN_1766896
ENSG00000109339	ILMN_1766904			0.159167			0.297576						0.160121
ENSG00000166482	ILMN_1766914
ENSG00000005175	ILMN_1766916
ENSG00000164626	ILMN_1766918
ENSG00000140945	ILMN_1766925					-0.0696195
ENSG00000187372	ILMN_1766950																0.0223492
ENSG00000120149	ILMN_1766951						-0.268824
ENSG00000162692	ILMN_1766955
ENSG00000115446	ILMN_1766981
ENSG00000072803	ILMN_1766983			-0.128564											0.118774
ENSG00000174325	ILMN_1766986
ENSG00000174429	ILMN_1766991
ENSG00000204264	ILMN_1767006
ENSG00000085185	ILMN_1767015
ENSG00000205744	ILMN_1767020
ENSG00000170967	ILMN_1767032
ENSG00000163737	ILMN_1767037
ENSG00000137834	ILMN_1767068														-0.0346069
ENSG00000197617	ILMN_1767070
ENSG00000006788	ILMN_1767090
ENSG00000109944	ILMN_1767103
ENSG00000160746	ILMN_1767111									0.199765
ENSG00000138356	ILMN_1767113
ENSG00000006071	ILMN_1767129
ENSG00000115904	ILMN_1767135			0.215183		0.0841205	0.198589								0.195604
ENSG00000186010	ILMN_1767139
ENSG00000137871	ILMN_1767142
ENSG00000152495	ILMN_1767168					0.338123	0.221268						0.236735		0.0518845		-0.16677
ENSG00000142961	ILMN_1767171													-0.247632
ENSG00000160191	ILMN_1767176
ENSG00000153815	ILMN_1767182
ENSG00000203710	ILMN_1767193
ENSG00000171453	ILMN_1767219
ENSG00000162779	ILMN_1767230
ENSG00000131080	ILMN_1767233
ENSG00000256574	ILMN_1767244
ENSG00000052749	ILMN_1767253
ENSG00000140943	ILMN_1767256
ENSG00000163006	ILMN_1767260						0.136371										-0.00337485
ENSG00000163736	ILMN_1767281
ENSG00000177324	ILMN_1767310
ENSG00000100030	ILMN_1767320			0.203923			0.389012							0.0483872	0.0346399
ENSG00000135960	ILMN_1767322
ENSG00000187840	ILMN_1767324
ENSG00000144040	ILMN_1767337
ENSG00000145242	ILMN_1767342					0.364549	-0.116984							0.0696509	0.473267		-0.127575
ENSG00000142233	ILMN_1767343
ENSG00000005471	ILMN_1767349
ENSG00000169083	ILMN_1767351		-0.320867	-0.361658		-0.0422129				0.190165			-0.518551
ENSG00000243646	ILMN_1767360												0.0564555
ENSG00000049192	ILMN_1767362		0.066516							-0.137403					0.113605	0.0134536
ENSG00000149269	ILMN_1767365							0.019069						0.277302
ENSG00000183666	ILMN_1767377
ENSG00000197085	ILMN_1767388
ENSG00000125675	ILMN_1767393		-0.470101									-0.533858
ENSG00000189108	ILMN_1767413
ENSG00000250506	ILMN_1767414
ENSG00000228695	ILMN_1767415
ENSG00000186184	ILMN_1767422					0.250524
ENSG00000131374	ILMN_1767433						0.154771					0.0801047
ENSG00000171823	ILMN_1767441					-0.263514								-0.373941
ENSG00000170153	ILMN_1767446						0.222033							0.117487	0.144666		-0.214823
ENSG00000183722	ILMN_1767448																0.0476021
ENSG00000013503	ILMN_1767459
ENSG00000121064	ILMN_1767470
ENSG00000116882	ILMN_1767474
ENSG00000100422	ILMN_1767475
ENSG00000166896	ILMN_1767481						-0.187909
ENSG00000166206	ILMN_1767503						-0.345694
ENSG00000140995	ILMN_1767509	0.124122	-0.0157928
ENSG00000056736	ILMN_1767523									-0.245383				0.270232
ENSG00000047365	ILMN_1767541			-0.0705257									-0.221775
ENSG00000129028	ILMN_1767542						-0.146388							-0.0897816
ENSG00000165507	ILMN_1767556
ENSG00000111615	ILMN_1767579
ENSG00000125124	ILMN_1767612
ENSG00000152219	ILMN_1767642
ENSG00000168928	ILMN_1767643
ENSG00000240764	ILMN_1767649													-0.393328
ENSG00000205356	ILMN_1767651					-0.0794868
ENSG00000151224	ILMN_1767657
ENSG00000179041	ILMN_1767658
ENSG00000172292	ILMN_1767662					0.312505	0.190394								0.104605
ENSG00000164294	ILMN_1767665	0.331913
ENSG00000105711	ILMN_1767666
ENSG00000100294	ILMN_1767679
ENSG00000166396	ILMN_1767685
ENSG00000166192	ILMN_1767690													-0.242379
ENSG00000036828	ILMN_1767711		-0.0932609
ENSG00000133460	ILMN_1767717
ENSG00000119844	ILMN_1767722
ENSG00000196591	ILMN_1767747											0.11599			-0.0125421
ENSG00000130590	ILMN_1767801											-0.267029
ENSG00000083817	ILMN_1767811
ENSG00000161021	ILMN_1767813					-0.0378038									-0.0448834
ENSG00000138613	ILMN_1767816						0.248943
ENSG00000114124	ILMN_1767827						-0.0403294
ENSG00000183559	ILMN_1767828
ENSG00000113600	ILMN_1767831
ENSG00000111711	ILMN_1767837			-0.149668	-0.0460666	0.145237	0.0950443	-0.105759	0.0257582				-0.141557		-0.0390504
ENSG00000181638	ILMN_1767839
ENSG00000179520	ILMN_1767842
ENSG00000203880	ILMN_1767848					-0.126696
ENSG00000206941	ILMN_1767869
ENSG00000081721	ILMN_1767892				0.202637			0.289125
ENSG00000070501	ILMN_1767894
ENSG00000153012	ILMN_1767900											-0.190284
ENSG00000099139	ILMN_1767934
ENSG00000179299	ILMN_1767960
ENSG00000099866	ILMN_1767973
ENSG00000140199	ILMN_1767992
ENSG00000177673	ILMN_1768007
ENSG00000048462	ILMN_1768016
ENSG00000131351	ILMN_1768020
ENSG00000160570	ILMN_1768031
ENSG00000262406	ILMN_1768035
ENSG00000049768	ILMN_1768049
ENSG00000153130	ILMN_1768050		0.0741082												0.110578
ENSG00000127554	ILMN_1768055									0.224003		-0.287352
ENSG00000156110	ILMN_1768062
ENSG00000226288	ILMN_1768064
ENSG00000150873	ILMN_1768071
ENSG00000100722	ILMN_1768076														0.178082
ENSG00000156313	ILMN_1768097
ENSG00000188076	ILMN_1768099
ENSG00000108511	ILMN_1768101											-0.0135707
ENSG00000091436	ILMN_1768110			0.211544			0.270676						0.163519	0.231845	0.27208		-0.0927159
ENSG00000106025	ILMN_1768115
ENSG00000119707	ILMN_1768117			0.336962								0.424369	0.408519
ENSG00000183977	ILMN_1768120
ENSG00000117395	ILMN_1768127
ENSG00000181761	ILMN_1768161
ENSG00000102390	ILMN_1768176
ENSG00000186283	ILMN_1768181
ENSG00000119314	ILMN_1768197					0.514913	0.45117										-0.292091
ENSG00000198960	ILMN_1768226
ENSG00000011465	ILMN_1768227														-0.114317
ENSG00000114861	ILMN_1768248	-0.221017		-0.183347			-0.13914								-0.116367
ENSG00000144741	ILMN_1768251									-0.093093
ENSG00000183087	ILMN_1768260
ENSG00000078795	ILMN_1768262
ENSG00000112305	ILMN_1768271				0.0514879	-0.239255		-0.0221569	0.0595533					0.0276346
ENSG00000104356	ILMN_1768273					0.176354	0.377303
ENSG00000184999	ILMN_1768278
ENSG00000172113	ILMN_1768279				-0.167726			-0.316766	-0.203565
ENSG00000124104	ILMN_1768282
ENSG00000182162	ILMN_1768284
ENSG00000113569	ILMN_1768293				0.288925			0.386502
ENSG00000157554	ILMN_1768301					-0.0270148
ENSG00000139970	ILMN_1768357			-0.435848									-0.678596
ENSG00000163930	ILMN_1768363
ENSG00000188042	ILMN_1768391
ENSG00000167088	ILMN_1768393
ENSG00000162704	ILMN_1768394					-0.0442609
ENSG00000175756	ILMN_1768396
ENSG00000164144	ILMN_1768399			0.0489346		0.145757							0.202773
ENSG00000091513	ILMN_1768425
ENSG00000131951	ILMN_1768430
ENSG00000177352	ILMN_1768433
ENSG00000161542	ILMN_1768449
ENSG00000176566	ILMN_1768454
ENSG00000134827	ILMN_1768469
ENSG00000114867	ILMN_1768470		0.296786									0.125071			0.136988
ENSG00000144560	ILMN_1768480			0.479153									0.509329
ENSG00000153563	ILMN_1768482													-0.0963904
ENSG00000171303	ILMN_1768483
ENSG00000132604	ILMN_1768488			0.179949			0.206397						0.0594113
ENSG00000068354	ILMN_1768491
ENSG00000131724	ILMN_1768505
ENSG00000181085	ILMN_1768506
ENSG00000013288	ILMN_1768510
ENSG00000168418	ILMN_1768511
ENSG00000153956	ILMN_1768533	0.0623006	-0.0799023									0.00763391
ENSG00000134107	ILMN_1768534	-0.0611294											-0.0634199		-0.00773972
ENSG00000177303	ILMN_1768556
ENSG00000196248	ILMN_1768567
ENSG00000133661	ILMN_1768575
ENSG00000140479	ILMN_1768577
ENSG00000104695	ILMN_1768582
ENSG00000132535	ILMN_1768595	0.0457183
ENSG00000167613	ILMN_1768598
ENSG00000152056	ILMN_1768610		-0.211124				-0.0628554										0.222533
ENSG00000177143	ILMN_1768624
ENSG00000129991	ILMN_1768637
ENSG00000101343	ILMN_1768640													-0.0702513	-0.268832
ENSG00000143179	ILMN_1768662
ENSG00000132872	ILMN_1768705
ENSG00000072042	ILMN_1768719	0.0385417		-0.177799												-0.0574375
ENSG00000121570	ILMN_1768721
ENSG00000144451	ILMN_1768732				-0.368981
ENSG00000145216	ILMN_1768743
ENSG00000057935	ILMN_1768751									-0.235974
ENSG00000121716	ILMN_1768754
ENSG00000205209	ILMN_1768756
ENSG00000006116	ILMN_1768758
ENSG00000168350	ILMN_1768772
ENSG00000269858	ILMN_1768773				-0.0656908			-0.116587
ENSG00000068650	ILMN_1768783			0.0759201											0.087031
ENSG00000161057	ILMN_1768784	0.247278
ENSG00000171794	ILMN_1768793
ENSG00000139797	ILMN_1768795
ENSG00000008294	ILMN_1768798					0.0914519	0.301161
ENSG00000213762	ILMN_1768809
ENSG00000137726	ILMN_1768812
ENSG00000172578	ILMN_1768814				0.0498083			-0.0779187
ENSG00000120802	ILMN_1768816
ENSG00000141294	ILMN_1768818
ENSG00000104970	ILMN_1768819
ENSG00000140459	ILMN_1768820
ENSG00000214188	ILMN_1768840
ENSG00000179407	ILMN_1768845
ENSG00000070748	ILMN_1768856
ENSG00000132842	ILMN_1768867		0.290308											0.142122
ENSG00000198898	ILMN_1768870	0.467317	0.501063												0.4562
ENSG00000216937	ILMN_1768877				-0.216845			-0.107744	-0.100946
ENSG00000197849	ILMN_1768894
ENSG00000197110	ILMN_1768900
ENSG00000211460	ILMN_1768913		-0.0131685
ENSG00000172752	ILMN_1768919
ENSG00000197863	ILMN_1768922
ENSG00000082196	ILMN_1768925
ENSG00000063244	ILMN_1768930
ENSG00000204291	ILMN_1768940				0.403885			0.276033
ENSG00000168314	ILMN_1768947												-0.10417
ENSG00000110318	ILMN_1768951															-0.0563089
ENSG00000115884	ILMN_1768953
ENSG00000158423	ILMN_1768954													-0.155179
ENSG00000172575	ILMN_1768958				-0.263118			-0.527307	-0.359381
ENSG00000101844	ILMN_1768960					-0.301017								-0.0760812
ENSG00000011243	ILMN_1768962											0.33871
ENSG00000143815	ILMN_1768969				-0.0152667		0.360405	0.0618591	0.0134835
ENSG00000184260	ILMN_1768973
ENSG00000173401	ILMN_1768975
ENSG00000125975	ILMN_1768979
ENSG00000141505	ILMN_1769013
ENSG00000101181	ILMN_1769014											-0.209851
ENSG00000115257	ILMN_1769018
ENSG00000197622	ILMN_1769027
ENSG00000198793	ILMN_1769031													-0.185359
ENSG00000166840	ILMN_1769032
ENSG00000140396	ILMN_1769040														-0.227519
ENSG00000182489	ILMN_1769071
ENSG00000239264	ILMN_1769082
ENSG00000137509	ILMN_1769091													0.295394
ENSG00000142694	ILMN_1769092
ENSG00000256771	ILMN_1769099
ENSG00000197063	ILMN_1769103					0.233762								0.0512236
ENSG00000155329	ILMN_1769104					-0.327996											0.131781
ENSG00000232973	ILMN_1769112
ENSG00000184925	ILMN_1769116
ENSG00000184640	ILMN_1769118
ENSG00000172724	ILMN_1769129
ENSG00000165185	ILMN_1769140	0.262604			0.234785									0.278749
ENSG00000159197	ILMN_1769143
ENSG00000177752	ILMN_1769144
ENSG00000177683	ILMN_1769150
ENSG00000138115	ILMN_1769155
ENSG00000063241	ILMN_1769158
ENSG00000175414	ILMN_1769168	0.236811	0.172598			0.269899	0.216191			-0.319048
ENSG00000087460	ILMN_1769191
ENSG00000187672	ILMN_1769195	-0.0187383				0.161288	0.268829
ENSG00000163435	ILMN_1769201
ENSG00000243335	ILMN_1769207					-0.284148
ENSG00000116176	ILMN_1769219
ENSG00000140379	ILMN_1769229
ENSG00000139278	ILMN_1769245
ENSG00000149182	ILMN_1769250	0.0358318	-0.000568994
ENSG00000131844	ILMN_1769264				0.178648
ENSG00000164056	ILMN_1769280
ENSG00000139926	ILMN_1769282			0.179793		0.247341							0.397355		0.177947
ENSG00000155158	ILMN_1769290	0.199232	0.00867593				0.150057								0.127585
ENSG00000014914	ILMN_1769299	0.0351958	-0.0304498
ENSG00000141391	ILMN_1769306
ENSG00000177398	ILMN_1769316
ENSG00000169714	ILMN_1769319
ENSG00000125522	ILMN_1769358
ENSG00000107105	ILMN_1769369					-0.115412
ENSG00000198601	ILMN_1769374
ENSG00000182359	ILMN_1769382
ENSG00000196329	ILMN_1769383
ENSG00000143355	ILMN_1769385					0.12026	-0.419735								0.268866		0.177495
ENSG00000165474	ILMN_1769388						-0.00798028
ENSG00000168792	ILMN_1769390
ENSG00000187091	ILMN_1769394
ENSG00000078043	ILMN_1769406
ENSG00000137038	ILMN_1769409													0.18847	0.339606
ENSG00000107263	ILMN_1769412																0.162776
ENSG00000155657	ILMN_1769416					-0.124887						-0.408603
ENSG00000145703	ILMN_1769433						0.153118
ENSG00000176055	ILMN_1769449														0.254889		-0.170262
ENSG00000105135	ILMN_1769451
ENSG00000150773	ILMN_1769453																-0.0735122
ENSG00000186787	ILMN_1769458
ENSG00000160298	ILMN_1769471											0.212615
ENSG00000181555	ILMN_1769473					0.345737				-0.368959					0.44512
ENSG00000166862	ILMN_1769492
ENSG00000180233	ILMN_1769503	0.0873086	0.104947				0.179203					0.0377654			0.0663394
ENSG00000163964	ILMN_1769508					-0.369031
ENSG00000253729	ILMN_1769517						0.401911
ENSG00000156587	ILMN_1769520
ENSG00000189136	ILMN_1769540
ENSG00000110107	ILMN_1769545
ENSG00000132669	ILMN_1769546
ENSG00000211452	ILMN_1769547
ENSG00000166750	ILMN_1769550											0.35963			0.133862
ENSG00000113389	ILMN_1769556	-0.164557															-0.000658232
ENSG00000180481	ILMN_1769559														-0.163098
ENSG00000144848	ILMN_1769566
ENSG00000166086	ILMN_1769575
ENSG00000146250	ILMN_1769580
ENSG00000145348	ILMN_1769601		0.0582649			0.0271824	0.135021
ENSG00000134627	ILMN_1769606
ENSG00000185070	ILMN_1769615						0.093361							0.238958
ENSG00000256043	ILMN_1769633						0.185273
ENSG00000169689	ILMN_1769634
ENSG00000101654	ILMN_1769637	-0.036241			0.0552777		0.16913	-0.102144	0.0437625
ENSG00000183060	ILMN_1769658
ENSG00000108774	ILMN_1769665
ENSG00000163785	ILMN_1769671													0.273464
ENSG00000197343	ILMN_1769673
ENSG00000186226	ILMN_1769684
ENSG00000110881	ILMN_1769694				0.0139723			-0.0559067		0.136908
ENSG00000197858	ILMN_1769702													0.122681
ENSG00000040341	ILMN_1769720													-0.129283
ENSG00000189120	ILMN_1769721
ENSG00000122643	ILMN_1769734
ENSG00000174227	ILMN_1769751
ENSG00000142330	ILMN_1769755
ENSG00000165506	ILMN_1769757
ENSG00000187741	ILMN_1769758												-0.197828
ENSG00000197641	ILMN_1769759
ENSG00000205111	ILMN_1769769
ENSG00000184489	ILMN_1769779
ENSG00000122188	ILMN_1769782
ENSG00000104219	ILMN_1769783					0.231487
ENSG00000073169	ILMN_1769787
ENSG00000146147	ILMN_1769789	-0.179789
ENSG00000144746	ILMN_1769810
ENSG00000137055	ILMN_1769822			-0.248054
ENSG00000240563	ILMN_1769839
ENSG00000143452	ILMN_1769849
ENSG00000177839	ILMN_1769859
ENSG00000143398	ILMN_1769869
ENSG00000095383	ILMN_1769876
ENSG00000119912	ILMN_1769883				0.0509791			-0.0509622	0.112929
ENSG00000125900	ILMN_1769886
ENSG00000179242	ILMN_1769891
ENSG00000133265	ILMN_1769902
ENSG00000131019	ILMN_1769910
ENSG00000111371	ILMN_1769911					-0.236694	-0.109254
ENSG00000169484	ILMN_1769912
ENSG00000166313	ILMN_1769918
ENSG00000198535	ILMN_1769925
ENSG00000113758	ILMN_1769926
ENSG00000116560	ILMN_1769931						-0.371892			0.201305
ENSG00000134317	ILMN_1769934
ENSG00000169727	ILMN_1769960											-0.535354
ENSG00000011332	ILMN_1769961					-0.226466
ENSG00000186803	ILMN_1769988
ENSG00000148386	ILMN_1769993
ENSG00000131196	ILMN_1769997
ENSG00000072135	ILMN_1770005
ENSG00000117013	ILMN_1770014				0.075009			-0.0714649		0.296742
ENSG00000131738	ILMN_1770015
ENSG00000240344	ILMN_1770020					0.51125
ENSG00000146826	ILMN_1770030					0.00258457
ENSG00000144827	ILMN_1770031														0.132435
ENSG00000124160	ILMN_1770035
ENSG00000101680	ILMN_1770038
ENSG00000169684	ILMN_1770044						-0.0170484
ENSG00000117543	ILMN_1770048
ENSG00000196296	ILMN_1770052
ENSG00000102054	ILMN_1770053							-0.121954
ENSG00000147526	ILMN_1770084	0.452255	0.329595			0.403689							0.459742		0.314092
ENSG00000159388	ILMN_1770085	0.239193	0.17529					0.273874				0.051074
ENSG00000164172	ILMN_1770087
ENSG00000269313	ILMN_1770102
ENSG00000069345	ILMN_1770127		0.142515		0.0712297			0.205132	0.138701
ENSG00000204683	ILMN_1770130
ENSG00000171148	ILMN_1770141
ENSG00000140873	ILMN_1770152	0.235526	-0.00865292	0.13716									0.236778
ENSG00000109743	ILMN_1770161	-0.208099
ENSG00000188295	ILMN_1770172
ENSG00000128159	ILMN_1770203
ENSG00000179409	ILMN_1770206											0.427235
ENSG00000204428	ILMN_1770209
ENSG00000131737	ILMN_1770228
ENSG00000108468	ILMN_1770244											-0.280835
ENSG00000115109	ILMN_1770245			0.172454		0.417949							0.18495
ENSG00000253293	ILMN_1770247		0.190173												0.145534
ENSG00000120913	ILMN_1770248
ENSG00000144802	ILMN_1770260						-0.475263								-0.269218
ENSG00000178338	ILMN_1770266				-0.121469			-0.330823
ENSG00000082805	ILMN_1770281						0.0527617
ENSG00000152942	ILMN_1770282
ENSG00000064666	ILMN_1770290
ENSG00000102554	ILMN_1770293														-0.0453107
ENSG00000279012	ILMN_1770306
ENSG00000198400	ILMN_1770307	-0.376418
ENSG00000100949	ILMN_1770329
ENSG00000159723	ILMN_1770336
ENSG00000169908	ILMN_1770338	0.341612				0.286836	0.204785
ENSG00000129197	ILMN_1770339
ENSG00000224975	ILMN_1770344
ENSG00000099821	ILMN_1770356
ENSG00000176142	ILMN_1770373						-0.239865
ENSG00000164162	ILMN_1770378
ENSG00000178297	ILMN_1770387
ENSG00000166887	ILMN_1770388													-0.00442709
ENSG00000183346	ILMN_1770399														-0.169951
ENSG00000187595	ILMN_1770400
ENSG00000168710	ILMN_1770412
ENSG00000164816	ILMN_1770424
ENSG00000103502	ILMN_1770425
ENSG00000105851	ILMN_1770433
ENSG00000181001	ILMN_1770442
ENSG00000129911	ILMN_1770451
ENSG00000188157	ILMN_1770454
ENSG00000154518	ILMN_1770466		0.0871551
ENSG00000236362	ILMN_1770467
ENSG00000136153	ILMN_1770479		0.155467				0.0854797
ENSG00000109670	ILMN_1770484	-0.176667	-0.0781455			-0.104466										-0.135661
ENSG00000163885	ILMN_1770493
ENSG00000144045	ILMN_1770502
ENSG00000100290	ILMN_1770505
ENSG00000169139	ILMN_1770515					-0.170433
ENSG00000166681	ILMN_1770537
ENSG00000163539	ILMN_1770548					0.157674	0.355179		0.233613					0.240485
ENSG00000197520	ILMN_1770576
ENSG00000188672	ILMN_1770591
ENSG00000153208	ILMN_1770610
ENSG00000171346	ILMN_1770612
ENSG00000262919	ILMN_1770623
ENSG00000104888	ILMN_1770629
ENSG00000197497	ILMN_1770634
ENSG00000181449	ILMN_1770635
ENSG00000146021	ILMN_1770641		0.388359	0.260736			0.117396					0.151942	0.239265
ENSG00000147676	ILMN_1770653
ENSG00000167916	ILMN_1770663
ENSG00000148634	ILMN_1770665		-0.452503				-0.324684								-0.447086
ENSG00000112406	ILMN_1770667			-0.239875			-0.349496						-0.440183
ENSG00000106948	ILMN_1770673				0.153722			0.177254
ENSG00000065325	ILMN_1770675
ENSG00000135387	ILMN_1770676	0.0822217	0.0793283
ENSG00000173894	ILMN_1770678		0.199776			0.376935
ENSG00000129566	ILMN_1770682		0.313078							-0.315969
ENSG00000006837	ILMN_1770690
ENSG00000138442	ILMN_1770692
ENSG00000181616	ILMN_1770701
ENSG00000113303	ILMN_1770709
ENSG00000120949	ILMN_1770711
ENSG00000132361	ILMN_1770719
ENSG00000126878	ILMN_1770725
ENSG00000141030	ILMN_1770732
ENSG00000177963	ILMN_1770733		0.132829
ENSG00000165782	ILMN_1770742	-0.0587559	-0.11508
ENSG00000151320	ILMN_1770758					0.248158
ENSG00000172460	ILMN_1770765
ENSG00000117090	ILMN_1770768					0.162844
ENSG00000092009	ILMN_1770772
ENSG00000213722	ILMN_1770787
ENSG00000174348	ILMN_1770800
ENSG00000140299	ILMN_1770803						0.407958							0.599696	0.408341
ENSG00000152684	ILMN_1770811					0.261258
ENSG00000089820	ILMN_1770824				-0.0196971			0.0930745
ENSG00000183605	ILMN_1770848
ENSG00000176903	ILMN_1770850					0.246081
ENSG00000135702	ILMN_1770853
ENSG00000143858	ILMN_1770857	-0.245486			-0.456898			-0.348042				-0.279252
ENSG00000163462	ILMN_1770865
ENSG00000100811	ILMN_1770892			0.10965	-0.103811			0.161886
ENSG00000148082	ILMN_1770905
ENSG00000125841	ILMN_1770911
ENSG00000181458	ILMN_1770922
ENSG00000189337	ILMN_1770927											0.400448
ENSG00000110871	ILMN_1770936						0.0408566
ENSG00000101349	ILMN_1770938
ENSG00000039068	ILMN_1770940		-0.0643399					-0.173069				-0.227942
ENSG00000213689	ILMN_1770955
ENSG00000168060	ILMN_1770963
ENSG00000172663	ILMN_1770977
ENSG00000100678	ILMN_1770987													-0.142862
ENSG00000092036	ILMN_1771003														0.0542379
ENSG00000179676	ILMN_1771012
ENSG00000108389	ILMN_1771019	0.509601		0.476795									0.462639
ENSG00000106105	ILMN_1771026											0.384906
ENSG00000075218	ILMN_1771039
ENSG00000129993	ILMN_1771043		0.148749						0.194402	-0.0494192
ENSG00000162244	ILMN_1771051									-0.242387
ENSG00000076924	ILMN_1771057
ENSG00000148704	ILMN_1771058
ENSG00000125743	ILMN_1771060
ENSG00000012048	ILMN_1771065						-0.23724					-0.215241		-0.314969
ENSG00000005187	ILMN_1771084					-0.332387
ENSG00000133250	ILMN_1771093
ENSG00000108813	ILMN_1771113									0.231947
ENSG00000134538	ILMN_1771118
ENSG00000151715	ILMN_1771120
ENSG00000143365	ILMN_1771126				-0.0241247			-0.224481
ENSG00000155592	ILMN_1771135
ENSG00000103264	ILMN_1771139
ENSG00000144619	ILMN_1771148					0.0432569	-0.195653								0.126167
ENSG00000115364	ILMN_1771149
ENSG00000215455	ILMN_1771174
ENSG00000008283	ILMN_1771179	0.0651552	-0.112597			0.121386										-0.0992855
ENSG00000197774	ILMN_1771185	0.0195372
ENSG00000100354	ILMN_1771201	0.115787	-0.124908	-0.0448163		-0.0206206			0.0508368				-0.150175	-0.316818	-0.0354647		0.113618
ENSG00000175387	ILMN_1771203					0.100243	0.171356								0.167594
ENSG00000177462	ILMN_1771209
ENSG00000117115	ILMN_1771223
ENSG00000154839	ILMN_1771224
ENSG00000101421	ILMN_1771233			-0.0395547									0.181438
ENSG00000188419	ILMN_1771238														0.412881
ENSG00000176383	ILMN_1771260	0.0575316
ENSG00000162520	ILMN_1771261				0.142032	0.252776		0.220113	0.204091
ENSG00000128886	ILMN_1771264
ENSG00000185963	ILMN_1771268														0.367623		-0.285121
ENSG00000136881	ILMN_1771308
ENSG00000196776	ILMN_1771333						0.360418					0.278533	0.299045		0.0710688
ENSG00000165521	ILMN_1771334																0.0487513
ENSG00000196636	ILMN_1771348
ENSG00000100341	ILMN_1771364
ENSG00000162734	ILMN_1771376									-0.377562		0.45788
ENSG00000162654	ILMN_1771385														0.163005
ENSG00000158062	ILMN_1771390																-0.120349
ENSG00000179152	ILMN_1771393														0.10182
ENSG00000204648	ILMN_1771397
ENSG00000088035	ILMN_1771411
ENSG00000130255	ILMN_1771462
ENSG00000182271	ILMN_1771467
ENSG00000116299	ILMN_1771482									-0.0204964
ENSG00000280236	ILMN_1771488
ENSG00000197536	ILMN_1771494
ENSG00000186334	ILMN_1771509
ENSG00000142875	ILMN_1771523												0.0314995
ENSG00000167653	ILMN_1771538
ENSG00000215834	ILMN_1771544
ENSG00000167325	ILMN_1771593
ENSG00000152952	ILMN_1771599														0.340107
ENSG00000184436	ILMN_1771600
ENSG00000176125	ILMN_1771601
ENSG00000125870	ILMN_1771620		0.184791
ENSG00000130643	ILMN_1771622
ENSG00000108175	ILMN_1771627						0.637356			-0.436306
ENSG00000100445	ILMN_1771629
ENSG00000136878	ILMN_1771642
ENSG00000103111	ILMN_1771651
ENSG00000128298	ILMN_1771652
ENSG00000166523	ILMN_1771664
ENSG00000276600	ILMN_1771688
ENSG00000081177	ILMN_1771689					0.148784								0.456985
ENSG00000136161	ILMN_1771695
ENSG00000105053	ILMN_1771697
ENSG00000160307	ILMN_1771710
ENSG00000101417	ILMN_1771728
ENSG00000214435	ILMN_1771732
ENSG00000162980	ILMN_1771738				0.143469		0.0509132	0.247331							0.363517
ENSG00000272514	ILMN_1771746			0.00753767
ENSG00000182141	ILMN_1771799														0.312571		-0.242454
ENSG00000154229	ILMN_1771800						0.0950934
ENSG00000089012	ILMN_1771801
ENSG00000158711	ILMN_1771805	0.320584	0.401707		0.334094	0.305693	0.327021	0.415286							0.33725		-0.214632
ENSG00000022277	ILMN_1771815
ENSG00000113966	ILMN_1771822
ENSG00000176410	ILMN_1771824
ENSG00000204472	ILMN_1771827											0.0171825
ENSG00000137817	ILMN_1771832				-0.0992929	-0.188986		-0.183329						-0.14599
ENSG00000138750	ILMN_1771835						-0.177167								-0.163311
ENSG00000175592	ILMN_1771841		0.174713	0.0386415									0.147321
ENSG00000176472	ILMN_1771852													-0.138856
ENSG00000153066	ILMN_1771862
ENSG00000130244	ILMN_1771870
ENSG00000124459	ILMN_1771884
ENSG00000075188	ILMN_1771903
ENSG00000100209	ILMN_1771921
ENSG00000177239	ILMN_1771957
ENSG00000106571	ILMN_1771962													0.101632
ENSG00000170899	ILMN_1771964
ENSG00000107949	ILMN_1771966			-0.45068										-0.517222
ENSG00000129353	ILMN_1771987													-0.15489
ENSG00000089234	ILMN_1772034					0.19842
ENSG00000127954	ILMN_1772036			0.185797									-0.0218694		-0.0451115
ENSG00000125779	ILMN_1772058
ENSG00000186088	ILMN_1772064
ENSG00000221910	ILMN_1772073
ENSG00000167646	ILMN_1772074
ENSG00000255837	ILMN_1772091														-0.00645722
ENSG00000160201	ILMN_1772113						0.382453
ENSG00000278540	ILMN_1772123
ENSG00000088812	ILMN_1772124					-0.226221				0.0595187				-0.000649791
ENSG00000115590	ILMN_1772131
ENSG00000110955	ILMN_1772132
ENSG00000198075	ILMN_1772148
ENSG00000198597	ILMN_1772155
ENSG00000023318	ILMN_1772156			-0.468396			-0.152907						-0.333518
ENSG00000099725	ILMN_1772163
ENSG00000112249	ILMN_1772177				-0.0484338		-0.161231	-0.0385373	-0.0299074						0.0126926	0.231127
ENSG00000177489	ILMN_1772179
ENSG00000101986	ILMN_1772189
ENSG00000160868	ILMN_1772206
ENSG00000168071	ILMN_1772208
ENSG00000108255	ILMN_1772214
ENSG00000182872	ILMN_1772216
ENSG00000231389	ILMN_1772218				0.139331			0.270015
ENSG00000120457	ILMN_1772224
ENSG00000186635	ILMN_1772233
ENSG00000104549	ILMN_1772241
ENSG00000072315	ILMN_1772242
ENSG00000109118	ILMN_1772253									-0.149076			0.103186
ENSG00000090863	ILMN_1772261											0.466014
ENSG00000115183	ILMN_1772278			0.0128653									-0.0666994		-0.0598853
ENSG00000145247	ILMN_1772286
ENSG00000133048	ILMN_1772289					0.170143
ENSG00000136371	ILMN_1772302
ENSG00000131668	ILMN_1772312
ENSG00000164828	ILMN_1772316
ENSG00000093167	ILMN_1772329		0.421775
ENSG00000162511	ILMN_1772359
ENSG00000131828	ILMN_1772369															-0.325355
ENSG00000076928	ILMN_1772370
ENSG00000198885	ILMN_1772383
ENSG00000137462	ILMN_1772387																0.0139705
ENSG00000115042	ILMN_1772409	-0.212535
ENSG00000139438	ILMN_1772446									-0.382908			0.329722
ENSG00000171720	ILMN_1772455
ENSG00000077327	ILMN_1772458
ENSG00000186468	ILMN_1772459
ENSG00000125731	ILMN_1772466
ENSG00000214617	ILMN_1772482
ENSG00000109381	ILMN_1772486						-0.0917342								0.157816		-0.146458
ENSG00000064607	ILMN_1772487
ENSG00000165525	ILMN_1772489														0.0279629
ENSG00000169020	ILMN_1772506
ENSG00000181291	ILMN_1772514									-0.0738849
ENSG00000120254	ILMN_1772521
ENSG00000198081	ILMN_1772522
ENSG00000146385	ILMN_1772523
ENSG00000123395	ILMN_1772527
ENSG00000080293	ILMN_1772537
ENSG00000166454	ILMN_1772540														0.20767	0.141831
ENSG00000184999	ILMN_1772557
ENSG00000183250	ILMN_1772575
ENSG00000278522	ILMN_1772582
ENSG00000120262	ILMN_1772588																0.440194
ENSG00000137218	ILMN_1772605									-0.421816
ENSG00000136859	ILMN_1772612
ENSG00000140262	ILMN_1772614											0.060075		-0.182849	-0.307354
ENSG00000168824	ILMN_1772627	-0.301502	-0.308191			-0.245094
ENSG00000121053	ILMN_1772631
ENSG00000149499	ILMN_1772644
ENSG00000006530	ILMN_1772645
ENSG00000111596	ILMN_1772651				0.446743	0.211145		0.361431	0.492232
ENSG00000144031	ILMN_1772660
ENSG00000169860	ILMN_1772667
ENSG00000138684	ILMN_1772674
ENSG00000080802	ILMN_1772677			-0.0942413									-0.229616		-0.260357	-0.217049
ENSG00000127084	ILMN_1772686
ENSG00000106785	ILMN_1772689
ENSG00000087263	ILMN_1772690								0.248305
ENSG00000100697	ILMN_1772692	0.187804	0.0662846	0.236385	0.0199208		0.318494	0.205648	0.0520422				0.223044		0.126513
ENSG00000151353	ILMN_1772700
ENSG00000263465	ILMN_1772702
ENSG00000155100	ILMN_1772703					-0.368571	-0.158775								-0.270919
ENSG00000166275	ILMN_1772706
ENSG00000160087	ILMN_1772712
ENSG00000165733	ILMN_1772713						0.596253
ENSG00000198522	ILMN_1772719														-0.100233
ENSG00000090263	ILMN_1772722
ENSG00000119737	ILMN_1772727
ENSG00000063854	ILMN_1772731
ENSG00000142892	ILMN_1772743														-0.223221
ENSG00000166046	ILMN_1772780						-0.151845
ENSG00000089177	ILMN_1772786		-0.0461691			0.0731789	0.364179							0.00719248
ENSG00000221957	ILMN_1772787
ENSG00000105550	ILMN_1772789
ENSG00000173212	ILMN_1772790						-0.209374
ENSG00000264364	ILMN_1772796	-0.355998	-0.47936	-0.350363						0.541916			-0.318624
ENSG00000128989	ILMN_1772798		-0.0344755		0.100822		-0.15675	-0.00487459						-0.352226
ENSG00000004939	ILMN_1772809
ENSG00000087095	ILMN_1772814				-0.288632		0.107718	-0.160685	-0.372673
ENSG00000100324	ILMN_1772817											-0.0247873		0.0918924
ENSG00000111186	ILMN_1772824														-0.167147
ENSG00000132793	ILMN_1772834
ENSG00000184209	ILMN_1772845
ENSG00000205634	ILMN_1772848
ENSG00000186918	ILMN_1772876													0.280403
ENSG00000175143	ILMN_1772882
ENSG00000147003	ILMN_1772894														0.117913
ENSG00000180447	ILMN_1772910
ENSG00000276380	ILMN_1772925
ENSG00000154723	ILMN_1772929
ENSG00000173681	ILMN_1772943	0.120159		0.205622		0.180627							0.301232
ENSG00000196792	ILMN_1772946													-0.348442	-0.0115266
ENSG00000070526	ILMN_1772951
ENSG00000100350	ILMN_1772957
ENSG00000101460	ILMN_1772958
ENSG00000090470	ILMN_1772959
ENSG00000108700	ILMN_1772964														0.368926
ENSG00000165810	ILMN_1772976
ENSG00000063245	ILMN_1772981
ENSG00000033100	ILMN_1772991
ENSG00000170323	ILMN_1773006
ENSG00000205436	ILMN_1773017
ENSG00000107874	ILMN_1773018
ENSG00000231925	ILMN_1773031
ENSG00000114790	ILMN_1773042												-0.0175304
ENSG00000155970	ILMN_1773048
ENSG00000020181	ILMN_1773059					0.207704											-0.29102
ENSG00000173093	ILMN_1773060
ENSG00000141447	ILMN_1773063									-0.0114517		0.0239811
ENSG00000168564	ILMN_1773066													-0.0164552
ENSG00000107537	ILMN_1773073
ENSG00000168542	ILMN_1773079				0.0413827			0.194777	-0.0203585
ENSG00000104904	ILMN_1773080
ENSG00000231852	ILMN_1773082
ENSG00000180229	ILMN_1773095
ENSG00000121753	ILMN_1773109											-0.436232
ENSG00000242689	ILMN_1773113
ENSG00000171189	ILMN_1773114
ENSG00000183337	ILMN_1773117					0.124354									0.089419
ENSG00000162063	ILMN_1773119	0.490472	0.161267		0.0943027	0.249517		0.416165	0.169323
ENSG00000138185	ILMN_1773125	0.11151	0.428786											0.271933
ENSG00000203780	ILMN_1773126
ENSG00000120458	ILMN_1773148
ENSG00000100906	ILMN_1773154
ENSG00000170255	ILMN_1773156
ENSG00000180846	ILMN_1773163
ENSG00000171772	ILMN_1773168
ENSG00000103540	ILMN_1773200
ENSG00000152207	ILMN_1773204
ENSG00000184845	ILMN_1773210
ENSG00000119689	ILMN_1773228								0.214209					0.0931298
ENSG00000173578	ILMN_1773238								-0.39959
ENSG00000167769	ILMN_1773243
ENSG00000119725	ILMN_1773247
ENSG00000164283	ILMN_1773262
ENSG00000136546	ILMN_1773271											-0.301605
ENSG00000181518	ILMN_1773278
ENSG00000111783	ILMN_1773289														0.138204
ENSG00000117407	ILMN_1773295						-0.239093
ENSG00000177432	ILMN_1773307					-0.164425
ENSG00000130383	ILMN_1773310
ENSG00000132849	ILMN_1773312	-0.153032
ENSG00000173915	ILMN_1773313
ENSG00000188800	ILMN_1773333
ENSG00000107984	ILMN_1773337
ENSG00000141527	ILMN_1773347											0.0823699
ENSG00000271503	ILMN_1773352
ENSG00000179583	ILMN_1773363									0.241817				-0.161151
ENSG00000175581	ILMN_1773369													-0.0658598
ENSG00000092929	ILMN_1773380
ENSG00000102445	ILMN_1773388		-0.0520264			-0.129675						0.00916944
ENSG00000100979	ILMN_1773389
ENSG00000135437	ILMN_1773395
ENSG00000182831	ILMN_1773407	0.374972	0.297656											0.391572
ENSG00000088387	ILMN_1773413
ENSG00000107104	ILMN_1773427		0.112701				0.236366
ENSG00000176887	ILMN_1773459					0.0146565	0.165746
ENSG00000166444	ILMN_1773470									-0.144238
ENSG00000112531	ILMN_1773485			0.095071		-0.00046034	0.0266164						0.116408		-0.0505049
ENSG00000265354	ILMN_1773493
ENSG00000165623	ILMN_1773497
ENSG00000114316	ILMN_1773505
ENSG00000179826	ILMN_1773546			-0.458204
ENSG00000123728	ILMN_1773561	0.213473	0.0725021	0.0764633		0.102135	0.140088						0.289281
ENSG00000130702	ILMN_1773567
ENSG00000085719	ILMN_1773576					0.167854
ENSG00000112337	ILMN_1773586
ENSG00000137709	ILMN_1773613
ENSG00000139613	ILMN_1773620	0.437235								-0.528279		0.514917
ENSG00000108786	ILMN_1773623
ENSG00000177058	ILMN_1773643		0.15942		0.207539			0.252169
ENSG00000173540	ILMN_1773645		0.337963							-0.0795735
ENSG00000173114	ILMN_1773650
ENSG00000153923	ILMN_1773681
ENSG00000167645	ILMN_1773687
ENSG00000174136	ILMN_1773696
ENSG00000143436	ILMN_1773716
ENSG00000204131	ILMN_1773735
ENSG00000066455	ILMN_1773741
ENSG00000128590	ILMN_1773742
ENSG00000174775	ILMN_1773751
ENSG00000140992	ILMN_1773758													-0.391308	-0.31231
ENSG00000128050	ILMN_1773760
ENSG00000149480	ILMN_1773763
ENSG00000103254	ILMN_1773780
ENSG00000140682	ILMN_1773801
ENSG00000137166	ILMN_1773809									0.00835362
ENSG00000272573	ILMN_1773814
ENSG00000245680	ILMN_1773835													-0.250511
ENSG00000077380	ILMN_1773847
ENSG00000132286	ILMN_1773850		-0.188081
ENSG00000169169	ILMN_1773855													0.227719
ENSG00000044574	ILMN_1773865													0.310696
ENSG00000169249	ILMN_1773868
ENSG00000179172	ILMN_1773881
ENSG00000178028	ILMN_1773885
ENSG00000152944	ILMN_1773886																0.0172764
ENSG00000117758	ILMN_1773901						-0.0165302
ENSG00000266412	ILMN_1773906
ENSG00000106536	ILMN_1773914				-0.41493		-0.117838	-0.441913
ENSG00000121380	ILMN_1773925
ENSG00000221949	ILMN_1773927					-0.00609216
ENSG00000134851	ILMN_1773935				0.115338
ENSG00000143147	ILMN_1773940
ENSG00000117069	ILMN_1773959													0.0141262
ENSG00000060558	ILMN_1773963
ENSG00000184897	ILMN_1773964
ENSG00000142864	ILMN_1773968	-0.166208	-0.258424	-0.44655			-0.112052						-0.199268		-0.133294
ENSG00000129048	ILMN_1773992
ENSG00000152977	ILMN_1774005	0.0502129	0.0597754			0.192816	-0.248542
ENSG00000188818	ILMN_1774020
ENSG00000075407	ILMN_1774027
ENSG00000066855	ILMN_1774028
ENSG00000005022	ILMN_1774062														-0.330611
ENSG00000116406	ILMN_1774063				0.201734	0.394608	0.159821	0.340593							0.187545		-0.188242
ENSG00000244187	ILMN_1774066
ENSG00000204936	ILMN_1774071
ENSG00000204231	ILMN_1774074
ENSG00000162645	ILMN_1774077						0.0440453
ENSG00000170855	ILMN_1774083	-0.00980384
ENSG00000122565	ILMN_1774086					-0.292121
ENSG00000066926	ILMN_1774091						0.3442						0.24258
ENSG00000106069	ILMN_1774110
ENSG00000144681	ILMN_1774127					0.0856194						-0.0494184
ENSG00000171533	ILMN_1774132					0.0252009
ENSG00000141867	ILMN_1774134
ENSG00000176170	ILMN_1774153
ENSG00000185305	ILMN_1774161														-0.0890519
ENSG00000167118	ILMN_1774196
ENSG00000091879	ILMN_1774207						-0.0395043								-0.317728
ENSG00000112309	ILMN_1774208						-0.367396			0.488699
ENSG00000188167	ILMN_1774211				0.00590055			-0.0460022	-0.235531
ENSG00000172073	ILMN_1774219
ENSG00000099960	ILMN_1774229
ENSG00000101074	ILMN_1774238
ENSG00000198183	ILMN_1774250
ENSG00000204920	ILMN_1774251
ENSG00000007038	ILMN_1774256
ENSG00000185513	ILMN_1774258			-0.0801069									-0.152172
ENSG00000128923	ILMN_1774259		-0.31238	-0.366068									-0.315411		-0.337701
ENSG00000125170	ILMN_1774261
ENSG00000182600	ILMN_1774265
ENSG00000173153	ILMN_1774272	0.220204	0.277858
ENSG00000111696	ILMN_1774281	-0.0101045	-0.0233014
ENSG00000243649	ILMN_1774287
ENSG00000179314	ILMN_1774330
ENSG00000146066	ILMN_1774334															0.13423
ENSG00000100479	ILMN_1774336
ENSG00000243064	ILMN_1774344
ENSG00000164591	ILMN_1774350
ENSG00000177595	ILMN_1774358
ENSG00000163016	ILMN_1774369
ENSG00000104361	ILMN_1774373
ENSG00000120798	ILMN_1774382													-0.208029
ENSG00000174306	ILMN_1774387	0.356379	0.145639				0.360279			-0.187907				0.147346
ENSG00000159708	ILMN_1774389	-0.28283										-0.159203		-0.345529
ENSG00000144381	ILMN_1774410
ENSG00000012822	ILMN_1774427
ENSG00000125821	ILMN_1774432
ENSG00000133805	ILMN_1774447
ENSG00000176927	ILMN_1774480
ENSG00000163357	ILMN_1774491
ENSG00000174996	ILMN_1774493
ENSG00000100201	ILMN_1774513						0.445908			-0.235951
ENSG00000170412	ILMN_1774528
ENSG00000133030	ILMN_1774547						0.22617
ENSG00000079335	ILMN_1774557	-0.031991	-0.0558174	0.0940977		-0.0123078	-0.268641						0.0265327	-0.0526214	-0.056879
ENSG00000146049	ILMN_1774565
ENSG00000138085	ILMN_1774584
ENSG00000196954	ILMN_1774585
ENSG00000119508	ILMN_1774586											0.373867		0.3124	0.266275
ENSG00000160051	ILMN_1774589
ENSG00000168000	ILMN_1774596
ENSG00000163520	ILMN_1774602
ENSG00000127838	ILMN_1774604				-0.0424319	-0.0402503		-0.0800371
ENSG00000138386	ILMN_1774617													-0.336796
ENSG00000125835	ILMN_1774661									-0.197397
ENSG00000162892	ILMN_1774685													0.107188
ENSG00000104723	ILMN_1774689					-0.0732626
ENSG00000206181	ILMN_1774705
ENSG00000123353	ILMN_1774708
ENSG00000182334	ILMN_1774715
ENSG00000138028	ILMN_1774722
ENSG00000185338	ILMN_1774733					0.0881686			0.25613
ENSG00000167986	ILMN_1774735
ENSG00000157227	ILMN_1774739														-0.178509
ENSG00000138823	ILMN_1774742					0.177162	0.0398547
ENSG00000278195	ILMN_1774749
ENSG00000162714	ILMN_1774757
ENSG00000185019	ILMN_1774784
ENSG00000163389	ILMN_1774800
ENSG00000065923	ILMN_1774806
ENSG00000184194	ILMN_1774813
ENSG00000109475	ILMN_1774823	0.00205776
ENSG00000165060	ILMN_1774826			-0.171284
ENSG00000028203	ILMN_1774828		0.226969		0.111247			0.37756						0.431572
ENSG00000106397	ILMN_1774836
ENSG00000122965	ILMN_1774839
ENSG00000162889	ILMN_1774844													-0.487737
ENSG00000148356	ILMN_1774856
ENSG00000147679	ILMN_1774860
ENSG00000164756	ILMN_1774869	-0.218189	0.0728446			-0.305923
ENSG00000136689	ILMN_1774874
ENSG00000001497	ILMN_1774890			0.319218									0.276414
ENSG00000102886	ILMN_1774901
ENSG00000079335	ILMN_1774930	-0.155938	-0.0157287	-0.220201		0.00923867	-0.168852						-0.0165888	-0.288788	0.0763183
ENSG00000117448	ILMN_1774938
ENSG00000185737	ILMN_1774945					-0.00155309
ENSG00000137449	ILMN_1774948	-0.267469	-0.104628		-0.0116739	-0.106793		-0.230198	0.0321841				-0.350822	-0.316796	-0.179074
ENSG00000185808	ILMN_1774949			0.0892824									-0.0217791
ENSG00000206680	ILMN_1774973
ENSG00000103351	ILMN_1774974		0.0108774
ENSG00000167617	ILMN_1774982
ENSG00000112115	ILMN_1774983
ENSG00000130731	ILMN_1774990
ENSG00000153094	ILMN_1774997			0.155462		0.226422	0.202956					0.236755	0.14528
ENSG00000184156	ILMN_1775004						0.105487								0.149178		0.0247506
ENSG00000010292	ILMN_1775008	0.177179	0.0319648							-0.0514103		0.201975
ENSG00000115761	ILMN_1775011						-0.282465
ENSG00000138686	ILMN_1775012														0.1245
ENSG00000149573	ILMN_1775016														-0.0922967
ENSG00000121542	ILMN_1775036					0.0376602
ENSG00000123977	ILMN_1775042
ENSG00000181092	ILMN_1775045
ENSG00000176490	ILMN_1775048									0.0864759				-0.302518
ENSG00000067606	ILMN_1775050
ENSG00000113712	ILMN_1775058					0.194841	-0.214825					-0.0930021
ENSG00000189350	ILMN_1775062					-0.273007				0.114193				-0.376808
ENSG00000198039	ILMN_1775073																0.0606935
ENSG00000130640	ILMN_1775074
ENSG00000167840	ILMN_1775085											-0.115087
ENSG00000185960	ILMN_1775093
ENSG00000197157	ILMN_1775111
ENSG00000168032	ILMN_1775114
ENSG00000267909	ILMN_1775121
ENSG00000179564	ILMN_1775136
ENSG00000269699	ILMN_1775138
ENSG00000115252	ILMN_1775163											0.243506			0.143372
ENSG00000187193	ILMN_1775170	0.127741	-0.207873
ENSG00000171475	ILMN_1775171			-0.0896603									-0.0906598	-0.21523	0.032762
ENSG00000140986	ILMN_1775175											-0.0884467
ENSG00000104687	ILMN_1775182						0.296782
ENSG00000141570	ILMN_1775183					-0.0816042
ENSG00000029363	ILMN_1775192						0.28032			-0.399863
ENSG00000086619	ILMN_1775211															-0.357959	0.0046595
ENSG00000164867	ILMN_1775224
ENSG00000144218	ILMN_1775235					0.569608									0.159184
ENSG00000187268	ILMN_1775240			0.047806		-0.0186							0.118846	0.106294	0.014569
ENSG00000163421	ILMN_1775257						-0.317774								0.0892329
ENSG00000138411	ILMN_1775268			0.427637			0.483388						0.589984		0.380622
ENSG00000255302	ILMN_1775269
ENSG00000187527	ILMN_1775285
ENSG00000255346	ILMN_1775298
ENSG00000132002	ILMN_1775304
ENSG00000067225	ILMN_1775327													0.223513
ENSG00000148824	ILMN_1775328
ENSG00000188549	ILMN_1775330
ENSG00000184205	ILMN_1775336	-0.105243	-0.270905										-0.280647
ENSG00000154548	ILMN_1775345
ENSG00000183960	ILMN_1775348
ENSG00000048471	ILMN_1775357					-0.509857
ENSG00000213906	ILMN_1775359
ENSG00000166091	ILMN_1775373
ENSG00000088826	ILMN_1775380
ENSG00000122644	ILMN_1775405					0.00698702
ENSG00000141316	ILMN_1775408
ENSG00000119965	ILMN_1775423
ENSG00000196652	ILMN_1775428																-0.0201417
ENSG00000121904	ILMN_1775432
ENSG00000138639	ILMN_1775441												-0.135991				-0.132765
ENSG00000070087	ILMN_1775448					-0.0556512							-0.0187395	0.144437
ENSG00000152464	ILMN_1775466
ENSG00000123096	ILMN_1775486						0.194619
ENSG00000185262	ILMN_1775498
ENSG00000125538	ILMN_1775501
ENSG00000083799	ILMN_1775508		-0.312895	-0.179329			-0.175268						-0.302282
ENSG00000103021	ILMN_1775520													-0.0906992
ENSG00000179222	ILMN_1775522
ENSG00000167757	ILMN_1775529
ENSG00000185880	ILMN_1775537
ENSG00000162894	ILMN_1775542
ENSG00000172382	ILMN_1775549
ENSG00000163399	ILMN_1775566														0.027732
ENSG00000124490	ILMN_1775569
ENSG00000204131	ILMN_1775570
ENSG00000156162	ILMN_1775573						0.00388954								0.287205
ENSG00000177646	ILMN_1775579				0.194533			0.272091
ENSG00000178750	ILMN_1775587
ENSG00000283706	ILMN_1775615
ENSG00000180772	ILMN_1775634
ENSG00000154655	ILMN_1775646
ENSG00000180259	ILMN_1775658
ENSG00000156521	ILMN_1775677
ENSG00000125804	ILMN_1775686
ENSG00000075151	ILMN_1775692
ENSG00000007255	ILMN_1775703
ENSG00000059804	ILMN_1775708	0.340463	0.534807	0.466468
ENSG00000183629	ILMN_1775716
ENSG00000095370	ILMN_1775734
ENSG00000158806	ILMN_1775736
ENSG00000101542	ILMN_1775739
ENSG00000133135	ILMN_1775742																0.0549118
ENSG00000133639	ILMN_1775743			0.0544447			0.266579						-0.0225212				0.0591085
ENSG00000182180	ILMN_1775744
ENSG00000119402	ILMN_1775753						0.36347					0.131405		0.218683
ENSG00000213281	ILMN_1775759				-0.0476136			0.116893	0.0318115						-0.00529576
ENSG00000167721	ILMN_1775761
ENSG00000114353	ILMN_1775762					0.257414
ENSG00000049247	ILMN_1775780
ENSG00000112964	ILMN_1775814		0.418767		0.23882			0.335365	0.345614
ENSG00000100311	ILMN_1775822
ENSG00000186866	ILMN_1775823
ENSG00000112378	ILMN_1775829													-0.164407
ENSG00000168955	ILMN_1775830					-0.091999
ENSG00000151276	ILMN_1775853						-0.111272
ENSG00000197312	ILMN_1775861				-0.313547	-0.43535	-0.37389	-0.576797	-0.40598			-0.538392	-0.624135			-0.463966
ENSG00000224586	ILMN_1775871
ENSG00000186965	ILMN_1775879
ENSG00000163207	ILMN_1775883
ENSG00000100410	ILMN_1775901
ENSG00000278588	ILMN_1775925
ENSG00000132122	ILMN_1775926														0.103032
ENSG00000187021	ILMN_1775930
ENSG00000044524	ILMN_1775931	0.298545			0.232161	0.237126		0.291722						0.188302	0.248719
ENSG00000167986	ILMN_1775937
ENSG00000087365	ILMN_1775939
ENSG00000100916	ILMN_1775943
ENSG00000204335	ILMN_1775956	-0.0336229					-0.308274
ENSG00000055732	ILMN_1775962											-0.176555
ENSG00000119698	ILMN_1775965
ENSG00000070748	ILMN_1775997
ENSG00000137343	ILMN_1775999													-0.437662
ENSG00000255150	ILMN_1776000
ENSG00000198856	ILMN_1776005
ENSG00000106682	ILMN_1776021
ENSG00000173960	ILMN_1776038
ENSG00000178149	ILMN_1776054
ENSG00000115484	ILMN_1776073													0.226313
ENSG00000101346	ILMN_1776076											0.279779
ENSG00000168066	ILMN_1776077
ENSG00000142408	ILMN_1776079
ENSG00000178605	ILMN_1776080
ENSG00000109065	ILMN_1776088
ENSG00000127125	ILMN_1776094
ENSG00000101843	ILMN_1776102
ENSG00000168653	ILMN_1776104
ENSG00000146733	ILMN_1776105
ENSG00000173545	ILMN_1776109	0.286409	0.42305
ENSG00000100652	ILMN_1776112
ENSG00000167914	ILMN_1776115
ENSG00000124574	ILMN_1776119					0.088039			0.105721
ENSG00000196872	ILMN_1776121					0.29089
ENSG00000158428	ILMN_1776122
ENSG00000040531	ILMN_1776132
ENSG00000198471	ILMN_1776146
ENSG00000159079	ILMN_1776147																-0.237614
ENSG00000183801	ILMN_1776151													0.155962
ENSG00000164252	ILMN_1776153														0.155078
ENSG00000136152	ILMN_1776154						0.378572								0.13237
ENSG00000108387	ILMN_1776157
ENSG00000186496	ILMN_1776164														-0.217837
ENSG00000103035	ILMN_1776173
ENSG00000023445	ILMN_1776181														-0.0487388
ENSG00000101460	ILMN_1776188
ENSG00000154620	ILMN_1776195
ENSG00000174136	ILMN_1776213
ENSG00000166948	ILMN_1776214
ENSG00000169446	ILMN_1776216												-0.0488291
ENSG00000079393	ILMN_1776240
ENSG00000164325	ILMN_1776263
ENSG00000182187	ILMN_1776266
ENSG00000128973	ILMN_1776267
ENSG00000133317	ILMN_1776283
ENSG00000144674	ILMN_1776297				-0.0897398	0.141836		-0.0908312
ENSG00000129749	ILMN_1776314	0.12064	-0.0149324											0.142664
ENSG00000160714	ILMN_1776325	0.298582	0.278009
ENSG00000154114	ILMN_1776333	0.0582347		0.142235			0.0645273						0.0590784
ENSG00000115652	ILMN_1776334
ENSG00000188428	ILMN_1776352
ENSG00000145362	ILMN_1776363
ENSG00000127445	ILMN_1776375
ENSG00000169126	ILMN_1776395
ENSG00000172239	ILMN_1776398
ENSG00000243489	ILMN_1776412
ENSG00000164543	ILMN_1776428																-0.158618
ENSG00000185477	ILMN_1776435	0.244357	0.0375057			0.112965	0.338809								0.0359827		-0.0650129
ENSG00000169717	ILMN_1776442
ENSG00000102699	ILMN_1776464
ENSG00000172273	ILMN_1776480											-0.369903
ENSG00000152382	ILMN_1776487
ENSG00000125319	ILMN_1776490
ENSG00000129422	ILMN_1776493
ENSG00000154889	ILMN_1776515
ENSG00000137825	ILMN_1776516
ENSG00000076864	ILMN_1776519
ENSG00000169241	ILMN_1776522
ENSG00000080189	ILMN_1776542
ENSG00000162613	ILMN_1776552
ENSG00000165985	ILMN_1776576	-0.187361	-0.0162914													-0.0949085
ENSG00000136982	ILMN_1776577					0.0610437
ENSG00000067992	ILMN_1776582													0.168002
ENSG00000148335	ILMN_1776598
ENSG00000258818	ILMN_1776602						0.257853
ENSG00000133619	ILMN_1776631
ENSG00000117400	ILMN_1776640
ENSG00000188906	ILMN_1776649	-0.00389547	0.214676			0.0293634							0.0861198	-0.0931256
ENSG00000047634	ILMN_1776653					-0.0369348									-0.237192
ENSG00000138686	ILMN_1776656														0.0437989
ENSG00000163873	ILMN_1776666
ENSG00000168061	ILMN_1776674
ENSG00000179144	ILMN_1776678
ENSG00000102125	ILMN_1776679																0.10812
ENSG00000136147	ILMN_1776723
ENSG00000187123	ILMN_1776724															-0.337847
ENSG00000160710	ILMN_1776777
ENSG00000173200	ILMN_1776778					-0.237485
ENSG00000164463	ILMN_1776788		-0.0544822				0.194483							0.022814	-0.115666
ENSG00000275714	ILMN_1776845
ENSG00000221996	ILMN_1776846
ENSG00000157077	ILMN_1776848			-0.12613									-0.231481
ENSG00000077009	ILMN_1776850
ENSG00000184811	ILMN_1776852
ENSG00000240583	ILMN_1776857
ENSG00000105865	ILMN_1776858			0.288371			0.30185						0.355577
ENSG00000173805	ILMN_1776861						-0.1925
ENSG00000198830	ILMN_1776879
ENSG00000101883	ILMN_1776888
ENSG00000148483	ILMN_1776905						0.0124858						0.162028	0.0637242
ENSG00000176092	ILMN_1776916
ENSG00000005001	ILMN_1776925
ENSG00000132854	ILMN_1776936
ENSG00000156738	ILMN_1776939
ENSG00000101335	ILMN_1776953
ENSG00000169223	ILMN_1776963
ENSG00000154099	ILMN_1776967
ENSG00000135775	ILMN_1776993
ENSG00000140403	ILMN_1776998									-0.0476772				0.323
ENSG00000243232	ILMN_1777024
ENSG00000143627	ILMN_1777031
ENSG00000170949	ILMN_1777049
ENSG00000116761	ILMN_1777060					-0.468618
ENSG00000196290	ILMN_1777066
ENSG00000007174	ILMN_1777074
ENSG00000197938	ILMN_1777084
ENSG00000180979	ILMN_1777106													0.250757
ENSG00000124257	ILMN_1777113
ENSG00000104299	ILMN_1777118
ENSG00000168056	ILMN_1777121	-0.0638071	0.223915							-0.159771
ENSG00000102901	ILMN_1777129	-0.225479	-0.159144											0.00600099
ENSG00000198042	ILMN_1777139
ENSG00000130299	ILMN_1777156
ENSG00000160305	ILMN_1777164							-0.484426	-0.325038
ENSG00000149474	ILMN_1777168
ENSG00000112146	ILMN_1777180												-0.196784
ENSG00000157766	ILMN_1777182
ENSG00000197766	ILMN_1777190
ENSG00000147117	ILMN_1777194
ENSG00000134443	ILMN_1777199													0.181774
ENSG00000144445	ILMN_1777214											-0.208933			-0.158385
ENSG00000165280	ILMN_1777220						0.136864
ENSG00000007968	ILMN_1777233			0.401393	0.101275			0.305156	0.0669095				0.390467
ENSG00000090612	ILMN_1777250					0.031401								0.0239479
ENSG00000078114	ILMN_1777251	-0.170075	0.0141103			-0.143032								-0.302712	0.119954
ENSG00000146776	ILMN_1777260	0.32188	0.182196	0.25528		0.20511				-0.139238			0.232779	0.222592
ENSG00000196937	ILMN_1777261
ENSG00000106511	ILMN_1777263		0.30947	0.260188		0.255598							0.428745
ENSG00000169379	ILMN_1777301						0.416633								0.106699
ENSG00000166997	ILMN_1777314									-0.00786758
ENSG00000165118	ILMN_1777318
ENSG00000176853	ILMN_1777322	0.198395	0.270409				0.433511
ENSG00000115415	ILMN_1777325
ENSG00000110367	ILMN_1777340			0.515524									0.490047
ENSG00000124126	ILMN_1777342
ENSG00000110700	ILMN_1777344
ENSG00000204176	ILMN_1777362
ENSG00000104412	ILMN_1777366
ENSG00000188243	ILMN_1777378															-0.086231
ENSG00000163132	ILMN_1777397														0.0772727
ENSG00000158373	ILMN_1777405
ENSG00000018625	ILMN_1777411			0.132675									0.0787084
ENSG00000205777	ILMN_1777424					-0.0201628
ENSG00000162398	ILMN_1777437
ENSG00000187621	ILMN_1777439
ENSG00000162236	ILMN_1777444
ENSG00000096872	ILMN_1777449
ENSG00000204710	ILMN_1777476
ENSG00000166446	ILMN_1777479														-0.263636
ENSG00000155008	ILMN_1777483						0.00247416
ENSG00000022976	ILMN_1777487
ENSG00000213859	ILMN_1777513									0.215508
ENSG00000139626	ILMN_1777519
ENSG00000182890	ILMN_1777521
ENSG00000117308	ILMN_1777523				0.0854612			0.12697
ENSG00000124641	ILMN_1777526						0.264541				0.20601
ENSG00000136937	ILMN_1777528
ENSG00000167755	ILMN_1777541
ENSG00000089048	ILMN_1777555					-0.165049
ENSG00000167780	ILMN_1777556
ENSG00000204267	ILMN_1777565													-0.0346971
ENSG00000221944	ILMN_1777579
ENSG00000065427	ILMN_1777584																-0.27405
ENSG00000241935	ILMN_1777591
ENSG00000187621	ILMN_1777614
ENSG00000171790	ILMN_1777637
ENSG00000221989	ILMN_1777638
ENSG00000185133	ILMN_1777644
ENSG00000149742	ILMN_1777657											0.239737
ENSG00000151692	ILMN_1777660													-0.0631101
ENSG00000077097	ILMN_1777663						0.0747904
ENSG00000172940	ILMN_1777665
ENSG00000143382	ILMN_1777683									-0.115719
ENSG00000196503	ILMN_1777691
ENSG00000221954	ILMN_1777706
ENSG00000186648	ILMN_1777708
ENSG00000101367	ILMN_1777721	0.237141		0.220629					0.218789				0.0885501
ENSG00000149657	ILMN_1777725
ENSG00000090686	ILMN_1777726			0.193038		0.136851							0.127925
ENSG00000107104	ILMN_1777727		0.0534283				-0.147806
ENSG00000130193	ILMN_1777740									-0.412607		0.454595
ENSG00000234545	ILMN_1777745	0.362921	0.158901
ENSG00000261308	ILMN_1777759
ENSG00000139637	ILMN_1777765
ENSG00000130175	ILMN_1777794
ENSG00000079557	ILMN_1777797
ENSG00000106608	ILMN_1777811
ENSG00000134250	ILMN_1777845				0.119657
ENSG00000048140	ILMN_1777881
ENSG00000185158	ILMN_1777895
ENSG00000116871	ILMN_1777906											0.397258
ENSG00000132964	ILMN_1777913		0.00244391				-0.222343
ENSG00000135823	ILMN_1777915			-0.0975732			-0.0101808						-0.248033
ENSG00000233316	ILMN_1777917
ENSG00000139714	ILMN_1777934
ENSG00000184148	ILMN_1777949
ENSG00000117477	ILMN_1777963
ENSG00000144741	ILMN_1777976									-0.0332124
ENSG00000100324	ILMN_1777980											-0.223244		-0.23714
ENSG00000158773	ILMN_1777982	0.311279	0.462931
ENSG00000163219	ILMN_1777998											-0.330238
ENSG00000008517	ILMN_1778010
ENSG00000148296	ILMN_1778032
ENSG00000183304	ILMN_1778039
ENSG00000112473	ILMN_1778053
ENSG00000196954	ILMN_1778059
ENSG00000198855	ILMN_1778064	0.158175	0.297033	0.119911									0.289986
ENSG00000007952	ILMN_1778077
ENSG00000215305	ILMN_1778078
ENSG00000117054	ILMN_1778104
ENSG00000183166	ILMN_1778121				-0.358567			-0.359357		0.341612				-0.618622
ENSG00000172375	ILMN_1778132
ENSG00000154144	ILMN_1778134	0.142424	0.12274
ENSG00000141497	ILMN_1778136
ENSG00000100351	ILMN_1778143	0.246813
ENSG00000211584	ILMN_1778144											0.0231851
ENSG00000132436	ILMN_1778152
ENSG00000059769	ILMN_1778161														0.273193
ENSG00000062598	ILMN_1778168
ENSG00000147853	ILMN_1778173						0.112822							0.245671
ENSG00000010244	ILMN_1778177						0.278172								0.0752583
ENSG00000143374	ILMN_1778187
ENSG00000078900	ILMN_1778188
ENSG00000102805	ILMN_1778203											-0.0387293
ENSG00000130413	ILMN_1778213	-0.355081	-0.392492	-0.336979									-0.445496
ENSG00000012232	ILMN_1778226		0.0690956
ENSG00000179295	ILMN_1778236						0.277238								0.0242545
ENSG00000115414	ILMN_1778237					0.288744
ENSG00000108651	ILMN_1778238														0.328975
ENSG00000145990	ILMN_1778240						0.313481
ENSG00000198668	ILMN_1778242				0.168753		0.0720852	0.249433	0.218865
ENSG00000197122	ILMN_1778253
ENSG00000179115	ILMN_1778255													0.107712
ENSG00000182732	ILMN_1778267
ENSG00000186038	ILMN_1778277
ENSG00000138468	ILMN_1778294														-0.000764752
ENSG00000131503	ILMN_1778304					-0.0268128
ENSG00000081052	ILMN_1778308														0.0142284	0.122799
ENSG00000146909	ILMN_1778316														0.0899393
ENSG00000176834	ILMN_1778318			-0.18432									-0.111262
ENSG00000161249	ILMN_1778319
ENSG00000160326	ILMN_1778321
ENSG00000120327	ILMN_1778327
ENSG00000125966	ILMN_1778333
ENSG00000275410	ILMN_1778337
ENSG00000133135	ILMN_1778338																-0.0393848
ENSG00000164978	ILMN_1778347
ENSG00000091262	ILMN_1778352		-0.0219361
ENSG00000142182	ILMN_1778357
ENSG00000124406	ILMN_1778358					-0.199021	0.101264							0.103976
ENSG00000100994	ILMN_1778360									0.397918
ENSG00000137944	ILMN_1778371
ENSG00000172270	ILMN_1778374
ENSG00000113719	ILMN_1778377
ENSG00000234745	ILMN_1778401
ENSG00000175497	ILMN_1778425
ENSG00000096060	ILMN_1778444												0.103509		0.0819065
ENSG00000150782	ILMN_1778457
ENSG00000160218	ILMN_1778464		-0.0759543
ENSG00000160050	ILMN_1778478
ENSG00000164253	ILMN_1778488				0.112293		0.246026	0.140852
ENSG00000185231	ILMN_1778521
ENSG00000119138	ILMN_1778523					-0.0247848									0.0339758
ENSG00000186265	ILMN_1778536	-0.23066	0.0965409											-0.341858	0.0352346
ENSG00000258873	ILMN_1778553
ENSG00000065883	ILMN_1778557						0.376394
ENSG00000166526	ILMN_1778560			-0.160509									-0.295148
ENSG00000166483	ILMN_1778561	0.215289	0.0776677													0.18946
ENSG00000154764	ILMN_1778575
ENSG00000175470	ILMN_1778587		0.287845
ENSG00000170290	ILMN_1778595
ENSG00000079263	ILMN_1778599
ENSG00000146729	ILMN_1778611
ENSG00000085231	ILMN_1778617
ENSG00000068985	ILMN_1778623
ENSG00000026508	ILMN_1778625						-0.0680303
ENSG00000258366	ILMN_1778629
ENSG00000205884	ILMN_1778631
ENSG00000136059	ILMN_1778650
ENSG00000171659	ILMN_1778660
ENSG00000160305	ILMN_1778662							-0.00485326	-0.315609
ENSG00000149591	ILMN_1778668
ENSG00000147533	ILMN_1778673
ENSG00000124532	ILMN_1778677				0.155997			0.122209	0.187678							0.164808
ENSG00000164330	ILMN_1778681	0.274788
ENSG00000185924	ILMN_1778683											-0.191976			-0.419026
ENSG00000158019	ILMN_1778684
ENSG00000140519	ILMN_1778687
ENSG00000116001	ILMN_1778691					0.0368831
ENSG00000073921	ILMN_1778709					-0.0939823	-0.211838						-0.229375	-0.490547
ENSG00000006634	ILMN_1778717					-0.309031	-0.336182
ENSG00000160593	ILMN_1778723
ENSG00000169154	ILMN_1778726
ENSG00000154719	ILMN_1778730
ENSG00000091482	ILMN_1778743
ENSG00000255690	ILMN_1778755
ENSG00000196502	ILMN_1778756
ENSG00000154473	ILMN_1778764														0.0391843
ENSG00000114019	ILMN_1778788					-0.120074	-0.412771					-0.292765
ENSG00000035687	ILMN_1778796
ENSG00000086666	ILMN_1778803
ENSG00000101188	ILMN_1778831											-0.2477
ENSG00000115875	ILMN_1778836					-0.0780563									-0.0460626
ENSG00000198797	ILMN_1778844
ENSG00000166801	ILMN_1778845
ENSG00000198718	ILMN_1778876	0.276402	0.074094	0.16413									0.210735	0.138684
ENSG00000251247	ILMN_1778886														0.0635002
ENSG00000165501	ILMN_1778890
ENSG00000167139	ILMN_1778897
ENSG00000134058	ILMN_1778917													0.432099
ENSG00000115252	ILMN_1778924											0.411658			0.130138
ENSG00000275410	ILMN_1778941
ENSG00000130349	ILMN_1778951
ENSG00000101846	ILMN_1778956					-0.0710938								0.0247541
ENSG00000112782	ILMN_1778964
ENSG00000011600	ILMN_1778977
ENSG00000164169	ILMN_1778985																-0.0148654
ENSG00000147862	ILMN_1778991					0.320785									0.120439
ENSG00000198909	ILMN_1779010	0.0209069	-0.00423455
ENSG00000189241	ILMN_1779014													0.188437
ENSG00000181444	ILMN_1779015
ENSG00000170044	ILMN_1779031
ENSG00000172890	ILMN_1779034
ENSG00000116703	ILMN_1779037
ENSG00000115274	ILMN_1779040
ENSG00000130433	ILMN_1779043
ENSG00000125861	ILMN_1779047
ENSG00000184005	ILMN_1779061															0.239848
ENSG00000174996	ILMN_1779064
ENSG00000100336	ILMN_1779070											-0.0236865
ENSG00000149557	ILMN_1779071
ENSG00000111911	ILMN_1779076
ENSG00000176200	ILMN_1779078
ENSG00000092067	ILMN_1779095
ENSG00000204310	ILMN_1779109
ENSG00000171617	ILMN_1779147						-0.0477226
ENSG00000121621	ILMN_1779153
ENSG00000087884	ILMN_1779163
ENSG00000141258	ILMN_1779171						0.461706
ENSG00000161265	ILMN_1779177		0.167167
ENSG00000006042	ILMN_1779182
ENSG00000174177	ILMN_1779184
ENSG00000100014	ILMN_1779185
ENSG00000137760	ILMN_1779190
ENSG00000114354	ILMN_1779213
ENSG00000149311	ILMN_1779214														0.0108262
ENSG00000170279	ILMN_1779225
ENSG00000170558	ILMN_1779228						-0.0839483
ENSG00000124875	ILMN_1779234
ENSG00000103316	ILMN_1779241
ENSG00000132274	ILMN_1779252
ENSG00000118690	ILMN_1779256
ENSG00000101017	ILMN_1779257		-0.0486747
ENSG00000183527	ILMN_1779264
ENSG00000168175	ILMN_1779279	-0.0352932	-0.0838154					-0.0390945							0.00547223		-0.0955116
ENSG00000168582	ILMN_1779304
ENSG00000145649	ILMN_1779324
ENSG00000174099	ILMN_1779333											0.213806
ENSG00000074317	ILMN_1779343
ENSG00000136895	ILMN_1779347
ENSG00000091127	ILMN_1779353
ENSG00000141510	ILMN_1779356				0.115466			0.0118343	0.197597
ENSG00000131089	ILMN_1779370
ENSG00000277224	ILMN_1779373
ENSG00000101935	ILMN_1779374	0.270352	0.210943	0.0736475			0.157438						0.275682	0.289241
ENSG00000082701	ILMN_1779376	0.418158	0.218679											0.364734	0.282341
ENSG00000065665	ILMN_1779381					-0.0426128
ENSG00000058335	ILMN_1779386														0.0523351
ENSG00000077312	ILMN_1779399																0.187046
ENSG00000187446	ILMN_1779401													0.0998915
ENSG00000179950	ILMN_1779404
ENSG00000181733	ILMN_1779406
ENSG00000101558	ILMN_1779410					-0.0722954
ENSG00000171561	ILMN_1779412
ENSG00000175356	ILMN_1779416
ENSG00000120333	ILMN_1779423
ENSG00000177875	ILMN_1779428
ENSG00000115468	ILMN_1779448											-0.152561
ENSG00000172350	ILMN_1779470	-0.018161	0.0172051											0.00664863
ENSG00000205944	ILMN_1779475
ENSG00000189030	ILMN_1779481
ENSG00000155744	ILMN_1779486					-0.196941	-0.167255					-0.24664					-0.103928
ENSG00000080298	ILMN_1779488	-0.239009	-0.139511			-0.187208	-0.251352								-0.129162
ENSG00000198742	ILMN_1779492	0.0267457	0.280336
ENSG00000176136	ILMN_1779501
ENSG00000221838	ILMN_1779512											0.123203
ENSG00000139631	ILMN_1779515					0.00724491
ENSG00000165105	ILMN_1779517		0.178694				0.29986
ENSG00000197937	ILMN_1779522				0.174531			0.246418	0.255463								-0.0248048
ENSG00000060566	ILMN_1779524
ENSG00000133103	ILMN_1779530	0.134261													0.0612902
ENSG00000088970	ILMN_1779536
ENSG00000184155	ILMN_1779555
ENSG00000183087	ILMN_1779558
ENSG00000166402	ILMN_1779579																0.181506
ENSG00000011260	ILMN_1779584
ENSG00000187288	ILMN_1779597
ENSG00000133059	ILMN_1779600					0.320224
ENSG00000163541	ILMN_1779616	0.483224
ENSG00000160218	ILMN_1779632		-0.0484434
ENSG00000163636	ILMN_1779633
ENSG00000146243	ILMN_1779639					0.206581
ENSG00000181218	ILMN_1779648
ENSG00000188917	ILMN_1779663
ENSG00000148584	ILMN_1779670
ENSG00000144724	ILMN_1779674			0.117211			0.0617266						0.170464		0.16784		-0.0599709
ENSG00000083223	ILMN_1779677																0.139007
ENSG00000108684	ILMN_1779685
ENSG00000275356	ILMN_1779698
ENSG00000143514	ILMN_1779706											0.281398
ENSG00000143476	ILMN_1779711
ENSG00000188186	ILMN_1779735
ENSG00000187730	ILMN_1779742
ENSG00000153157	ILMN_1779743
ENSG00000164898	ILMN_1779751												0.430507
ENSG00000183251	ILMN_1779758
ENSG00000188368	ILMN_1779778
ENSG00000168802	ILMN_1779780
ENSG00000166984	ILMN_1779785
ENSG00000116141	ILMN_1779800					-0.0560438									-0.0355721
ENSG00000166595	ILMN_1779813
ENSG00000116731	ILMN_1779825											-0.103437
ENSG00000134109	ILMN_1779828
ENSG00000182196	ILMN_1779835
ENSG00000137713	ILMN_1779841		0.153155			0.367487	-0.0463626							-0.192215
ENSG00000132357	ILMN_1779854
ENSG00000025423	ILMN_1779855
ENSG00000136826	ILMN_1779857													-0.28996
ENSG00000185448	ILMN_1779861
ENSG00000154096	ILMN_1779875
ENSG00000198944	ILMN_1779882
ENSG00000132405	ILMN_1779886
ENSG00000155719	ILMN_1779890
ENSG00000169418	ILMN_1779897
ENSG00000198825	ILMN_1779917						-0.205583
ENSG00000107736	ILMN_1779934
ENSG00000106013	ILMN_1779951														-0.0889425
ENSG00000106992	ILMN_1779965
ENSG00000157800	ILMN_1779979
ENSG00000159640	ILMN_1779984		0.0645516							0.0827283
ENSG00000111087	ILMN_1779989
ENSG00000071127	ILMN_1780036					0.43944
ENSG00000176547	ILMN_1780041
ENSG00000171680	ILMN_1780047
ENSG00000102032	ILMN_1780057
ENSG00000143753	ILMN_1780058
ENSG00000142748	ILMN_1780060
ENSG00000196381	ILMN_1780103				0.0189663
ENSG00000134242	ILMN_1780108									0.00378292
ENSG00000139946	ILMN_1780132
ENSG00000133872	ILMN_1780141														0.246226
ENSG00000198182	ILMN_1780146
ENSG00000213339	ILMN_1780153
ENSG00000189058	ILMN_1780170
ENSG00000125531	ILMN_1780172
ENSG00000162885	ILMN_1780188
ENSG00000087191	ILMN_1780189
ENSG00000162065	ILMN_1780197
ENSG00000011083	ILMN_1780222
ENSG00000100417	ILMN_1780236
ENSG00000167755	ILMN_1780255
ENSG00000143443	ILMN_1780268
ENSG00000171695	ILMN_1780283
ENSG00000102908	ILMN_1780291				0.343094	0.245906	0.201155	0.410575	0.33598	-0.216977		0.0682668		0.22667	0.344623
ENSG00000204410	ILMN_1780292	-0.0449717
ENSG00000118894	ILMN_1780298
ENSG00000132613	ILMN_1780299									-0.00950824
ENSG00000197102	ILMN_1780302
ENSG00000100523	ILMN_1780306				0.149523		0.0484271	0.112341	0.120538
ENSG00000169972	ILMN_1780315
ENSG00000198443	ILMN_1780326
ENSG00000123700	ILMN_1780334		0.445844											0.414032	0.323186
ENSG00000101353	ILMN_1780356
ENSG00000204314	ILMN_1780357
ENSG00000125245	ILMN_1780368
ENSG00000009790	ILMN_1780397
ENSG00000240432	ILMN_1780411
ENSG00000183032	ILMN_1780417						-0.0564806
ENSG00000212933	ILMN_1780422
ENSG00000138175	ILMN_1780444	-0.0526425	-0.0299685
ENSG00000156017	ILMN_1780460	0.0503678				0.278831			0.14573
ENSG00000258227	ILMN_1780465															0.0121293
ENSG00000087085	ILMN_1780485
ENSG00000099625	ILMN_1780504
ENSG00000138379	ILMN_1780516
ENSG00000169413	ILMN_1780533
ENSG00000099985	ILMN_1780546
ENSG00000120907	ILMN_1780551
ENSG00000196535	ILMN_1780560		-0.458315		-0.371342			-0.35641		0.419672				-0.479432
ENSG00000132693	ILMN_1780575
ENSG00000148123	ILMN_1780576
ENSG00000112149	ILMN_1780582
ENSG00000033800	ILMN_1780598
ENSG00000174837	ILMN_1780601
ENSG00000170088	ILMN_1780618														-0.356018
ENSG00000168453	ILMN_1780625														-0.0848617
ENSG00000205126	ILMN_1780630
ENSG00000203786	ILMN_1780649
ENSG00000170917	ILMN_1780659
ENSG00000168427	ILMN_1780663
ENSG00000164087	ILMN_1780667											0.336518
ENSG00000126822	ILMN_1780671											0.0795333
ENSG00000203857	ILMN_1780693
ENSG00000166140	ILMN_1780698
ENSG00000168286	ILMN_1780699
ENSG00000100461	ILMN_1780756													0.357081
ENSG00000068654	ILMN_1780758	-0.149698	-0.24114			-0.24423	-0.0794316
ENSG00000186513	ILMN_1780762
ENSG00000129422	ILMN_1780763
ENSG00000188229	ILMN_1780769
ENSG00000274211	ILMN_1780783
ENSG00000188611	ILMN_1780786
ENSG00000163530	ILMN_1780790
ENSG00000170379	ILMN_1780798	0.16899				0.23493								0.13133
ENSG00000136960	ILMN_1780799
ENSG00000196912	ILMN_1780806
ENSG00000059758	ILMN_1780824	0.324661	0.110912				-0.14084					-0.0217523			0.16667
ENSG00000126458	ILMN_1780825
ENSG00000177106	ILMN_1780827
ENSG00000111181	ILMN_1780831
ENSG00000221843	ILMN_1780840
ENSG00000137040	ILMN_1780842														0.129874
ENSG00000143258	ILMN_1780887				0.2676			0.219327
ENSG00000169604	ILMN_1780894	0.10866															0.185902
ENSG00000027075	ILMN_1780898
ENSG00000078304	ILMN_1780913		0.201339
ENSG00000149150	ILMN_1780924
ENSG00000172732	ILMN_1780937
ENSG00000112640	ILMN_1780940
ENSG00000172464	ILMN_1780952
ENSG00000064490	ILMN_1780987
ENSG00000256453	ILMN_1780991
ENSG00000143971	ILMN_1780996
ENSG00000184557	ILMN_1781001					-0.268259
ENSG00000163947	ILMN_1781010														0.315838
ENSG00000203757	ILMN_1781025
ENSG00000171045	ILMN_1781027													0.0867152
ENSG00000132950	ILMN_1781028
ENSG00000175029	ILMN_1781031
ENSG00000122958	ILMN_1781039													-0.302826
ENSG00000137731	ILMN_1781045
ENSG00000177047	ILMN_1781057
ENSG00000157152	ILMN_1781060
ENSG00000100987	ILMN_1781066
ENSG00000110786	ILMN_1781073
ENSG00000168944	ILMN_1781077					-0.219828	-0.232207					-0.121055
ENSG00000035720	ILMN_1781085
ENSG00000144224	ILMN_1781097
ENSG00000148719	ILMN_1781098
ENSG00000240682	ILMN_1781099													-0.241405
ENSG00000100483	ILMN_1781102					0.301261									0.249032
ENSG00000076984	ILMN_1781104									0.0200008
ENSG00000105849	ILMN_1781121					0.053304							0.259691	0.122175
ENSG00000115145	ILMN_1781135														-0.0910089
ENSG00000111291	ILMN_1781145
ENSG00000146926	ILMN_1781148
ENSG00000241644	ILMN_1781149
ENSG00000114098	ILMN_1781151	0.127272			0.0134456		-0.0800516	-0.0236773
ENSG00000254087	ILMN_1781155					0.134291
ENSG00000048052	ILMN_1781173					-0.15148	-0.279927								0.154546		0.157796
ENSG00000135315	ILMN_1781174
ENSG00000172780	ILMN_1781182						-0.178277					-0.0518113
ENSG00000134571	ILMN_1781184
ENSG00000132825	ILMN_1781198
ENSG00000010810	ILMN_1781207					-0.156081	-0.131041						-0.152249
ENSG00000163806	ILMN_1781221														0.137909
ENSG00000235989	ILMN_1781225
ENSG00000144659	ILMN_1781231
ENSG00000101997	ILMN_1781234
ENSG00000167941	ILMN_1781242
ENSG00000143768	ILMN_1781256
ENSG00000259384	ILMN_1781261
ENSG00000162542	ILMN_1781276									0.267843
ENSG00000205678	ILMN_1781280														-0.251129		-0.0655703
ENSG00000108641	ILMN_1781281
ENSG00000120129	ILMN_1781285				0.292025			0.105721									-0.0320981
ENSG00000067560	ILMN_1781290
ENSG00000002016	ILMN_1781345
ENSG00000157514	ILMN_1781356
ENSG00000135698	ILMN_1781360
ENSG00000115267	ILMN_1781373						0.242106
ENSG00000143367	ILMN_1781374											0.35258
ENSG00000160949	ILMN_1781383
ENSG00000070540	ILMN_1781386				0.254609			0.27068
ENSG00000154330	ILMN_1781388
ENSG00000163218	ILMN_1781389
ENSG00000158815	ILMN_1781390
ENSG00000179915	ILMN_1781398						-0.295194								-0.0827889		-0.0200684
ENSG00000003989	ILMN_1781400	0.0577003	0.0126129
ENSG00000165879	ILMN_1781416		-0.0375601
ENSG00000149196	ILMN_1781419	-0.462525
ENSG00000106415	ILMN_1781431					0.108414				-0.292959							-0.0993955
ENSG00000101146	ILMN_1781454
ENSG00000143155	ILMN_1781457
ENSG00000188770	ILMN_1781459
ENSG00000084070	ILMN_1781468								0.26947
ENSG00000143776	ILMN_1781472
ENSG00000101945	ILMN_1781479
ENSG00000118946	ILMN_1781514	-0.0598894	0.219622			-0.114567									0.0226408		-0.128085
ENSG00000092201	ILMN_1781516									-0.22412
ENSG00000182333	ILMN_1781517
ENSG00000117751	ILMN_1781526
ENSG00000103876	ILMN_1781536						-0.151988
ENSG00000165097	ILMN_1781537						-0.170993
ENSG00000064225	ILMN_1781560			0.12955									0.0266055
ENSG00000140406	ILMN_1781565
ENSG00000164713	ILMN_1781580
ENSG00000164081	ILMN_1781623
ENSG00000182326	ILMN_1781626			0.164518									0.147262
ENSG00000148291	ILMN_1781628
ENSG00000179403	ILMN_1781636
ENSG00000184508	ILMN_1781638
ENSG00000168515	ILMN_1781656
ENSG00000152266	ILMN_1781669
ENSG00000109458	ILMN_1781672						-0.168892							0.017231	0.0500694
ENSG00000185960	ILMN_1781679
ENSG00000132676	ILMN_1781680
ENSG00000115993	ILMN_1781691
ENSG00000115604	ILMN_1781700
ENSG00000197302	ILMN_1781720					-0.242582	0.315048
ENSG00000125485	ILMN_1781721
ENSG00000144847	ILMN_1781735									0.174621
ENSG00000179083	ILMN_1781742					0.0913327	0.14349								0.235097
ENSG00000188959	ILMN_1781745
ENSG00000038532	ILMN_1781752									-0.0210719	0.233912
ENSG00000001561	ILMN_1781761		0.120173				0.245738								-0.0541387
ENSG00000126945	ILMN_1781764						0.162706
ENSG00000129048	ILMN_1781769
ENSG00000186825	ILMN_1781774
ENSG00000130962	ILMN_1781791	-0.127383				-0.259074									-0.140429
ENSG00000100632	ILMN_1781795
ENSG00000179943	ILMN_1781803
ENSG00000119508	ILMN_1781812											-0.181085		-0.22494	-0.178055
ENSG00000185033	ILMN_1781814		-0.223396
ENSG00000124177	ILMN_1781816	-0.17624	-0.226358							0.0129127		-0.148934			-0.265906
ENSG00000138801	ILMN_1781819														0.328376
ENSG00000117560	ILMN_1781824
ENSG00000152430	ILMN_1781833
ENSG00000170382	ILMN_1781841
ENSG00000135226	ILMN_1781859
ENSG00000265241	ILMN_1781870																-0.141745
ENSG00000187242	ILMN_1781884
ENSG00000205810	ILMN_1781897
ENSG00000134453	ILMN_1781906			0.130402			0.278614						0.147619
ENSG00000072571	ILMN_1781942						-0.194624
ENSG00000101447	ILMN_1781943
ENSG00000196876	ILMN_1781951	-0.101241	-0.13066		-0.0112528	-0.134004		-0.142243
ENSG00000008394	ILMN_1781952			0.0987893									-0.0730134
ENSG00000184792	ILMN_1781966
ENSG00000100280	ILMN_1781983					0.164988						0.208334
ENSG00000184076	ILMN_1781986
ENSG00000164885	ILMN_1781987
ENSG00000198585	ILMN_1781996						0.343617					0.00614266
ENSG00000033050	ILMN_1781999		0.00390303
ENSG00000109705	ILMN_1782004
ENSG00000162746	ILMN_1782015
ENSG00000181135	ILMN_1782021											0.0240268
ENSG00000116539	ILMN_1782032	0.1607	0.155248											0.0546644			-0.119499
ENSG00000198205	ILMN_1782034
ENSG00000125675	ILMN_1782043		0.17621									-0.0488975
ENSG00000004478	ILMN_1782045
ENSG00000221869	ILMN_1782050				-0.334536		0.111601	-0.145706
ENSG00000143515	ILMN_1782057					0.301774									-0.0217943
ENSG00000182606	ILMN_1782069		-0.0838643
ENSG00000135838	ILMN_1782070													0.497375
ENSG00000044524	ILMN_1782076	0.0651926			0.0886783	-0.0498247		0.0549082						0.280581	0.0829567
ENSG00000180787	ILMN_1782079
ENSG00000134146	ILMN_1782085		0.132101												0.169195		-0.0279724
ENSG00000131471	ILMN_1782086
ENSG00000120727	ILMN_1782094
ENSG00000125898	ILMN_1782095
ENSG00000128602	ILMN_1782098
ENSG00000173276	ILMN_1782110						0.051873
ENSG00000100426	ILMN_1782129						0.512881
ENSG00000158055	ILMN_1782141				0.180481			0.239429		-0.261665
ENSG00000189171	ILMN_1782142
ENSG00000122565	ILMN_1782173					0.0663523
ENSG00000081051	ILMN_1782204
ENSG00000136051	ILMN_1782222	0.00585779	0.0787334	0.158793			0.24053						-0.0472918		0.000365782		0.230451
ENSG00000154438	ILMN_1782246						0.022994
ENSG00000108773	ILMN_1782247
ENSG00000171402	ILMN_1782271
ENSG00000078177	ILMN_1782273					0.197398	0.0112139								0.0167519	-0.13081
ENSG00000188937	ILMN_1782274
ENSG00000171631	ILMN_1782275											-0.0821194
ENSG00000161298	ILMN_1782284														-0.0695215
ENSG00000185896	ILMN_1782292
ENSG00000133107	ILMN_1782295	-0.0857708					-0.316863										0.232468
ENSG00000153234	ILMN_1782305					0.334732									0.391001
ENSG00000275126	ILMN_1782329
ENSG00000151650	ILMN_1782352					0.108393
ENSG00000284832	ILMN_1782385
ENSG00000159166	ILMN_1782389
ENSG00000068489	ILMN_1782403
ENSG00000170561	ILMN_1782412
ENSG00000127920	ILMN_1782419
ENSG00000152078	ILMN_1782429					-0.0490775
ENSG00000117519	ILMN_1782439						0.257301							0.295165
ENSG00000138769	ILMN_1782441
ENSG00000119820	ILMN_1782444		0.113654										0.263177		0.125273	0.216654
ENSG00000091039	ILMN_1782459					0.217231	0.439731								0.307242		-0.163122
ENSG00000136104	ILMN_1782488
ENSG00000156469	ILMN_1782504
ENSG00000165275	ILMN_1782513
ENSG00000026025	ILMN_1782538					0.324443								0.258479
ENSG00000181856	ILMN_1782545
ENSG00000133740	ILMN_1782551				0.11107			-0.0932502	0.120665
ENSG00000124343	ILMN_1782558
ENSG00000114013	ILMN_1782560				-0.354536			-0.398379	-0.442146
ENSG00000061918	ILMN_1782567					0.229054
ENSG00000132305	ILMN_1782579	-0.00285956
ENSG00000164086	ILMN_1782581
ENSG00000131142	ILMN_1782596
ENSG00000101972	ILMN_1782609					-0.0960343									0.17063
ENSG00000171159	ILMN_1782618
ENSG00000112306	ILMN_1782621
ENSG00000183336	ILMN_1782633
ENSG00000139131	ILMN_1782635
ENSG00000158077	ILMN_1782651
ENSG00000063438	ILMN_1782679												-0.253842
ENSG00000185875	ILMN_1782688
ENSG00000203878	ILMN_1782691
ENSG00000177455	ILMN_1782704													0.245453
ENSG00000206073	ILMN_1782716
ENSG00000184293	ILMN_1782729											0.108368
ENSG00000142528	ILMN_1782730				-0.0638971			-0.126047
ENSG00000178789	ILMN_1782741
ENSG00000050426	ILMN_1782743
ENSG00000080839	ILMN_1782745						0.31502
ENSG00000184922	ILMN_1782748	-0.0228636
ENSG00000125848	ILMN_1782750														0.0797755
ENSG00000250571	ILMN_1782751
ENSG00000101951	ILMN_1782754
ENSG00000137727	ILMN_1782761	0.0306939	-0.142687	-0.0318739					0.0648611						-0.0768411
ENSG00000060138	ILMN_1782788					0.205976
ENSG00000136699	ILMN_1782795
ENSG00000112559	ILMN_1782798
ENSG00000184378	ILMN_1782810
ENSG00000228716	ILMN_1782813
ENSG00000063169	ILMN_1782829													0.083421
ENSG00000070182	ILMN_1782845									0.303857
ENSG00000231925	ILMN_1782851
ENSG00000165863	ILMN_1782861
ENSG00000168143	ILMN_1782863
ENSG00000101346	ILMN_1782870											-0.151303
ENSG00000186047	ILMN_1782881	-0.451222	-0.316631											-0.218657
ENSG00000075415	ILMN_1782890
ENSG00000135387	ILMN_1782897	0.313946	0.191125
ENSG00000184588	ILMN_1782922												0.187557	-0.0119029	0.0423101
ENSG00000112394	ILMN_1782938				-0.135899	0.116313	0.104543	0.128148	-0.220039
ENSG00000163631	ILMN_1782939
ENSG00000170075	ILMN_1782944											0.214722
ENSG00000123342	ILMN_1782953													-0.134424
ENSG00000078140	ILMN_1782954	-0.00625265	0.00564916	-0.0426016		-0.103478	0.114066								-0.0347613
ENSG00000112541	ILMN_1782955						-0.24667								-0.0223545	-0.0629048
ENSG00000221983	ILMN_1782977
ENSG00000130035	ILMN_1782978													-0.276616
ENSG00000102967	ILMN_1782993
ENSG00000205765	ILMN_1783023				0.31247			0.465821	0.359401						0.431724
ENSG00000146263	ILMN_1783075				0.0296443		-0.103817	-0.135915						-0.214436	-0.0347614
ENSG00000163681	ILMN_1783120
ENSG00000203943	ILMN_1783131
ENSG00000129824	ILMN_1783142
ENSG00000107736	ILMN_1783149
ENSG00000204424	ILMN_1783158
ENSG00000136848	ILMN_1783161											-0.299022
ENSG00000166342	ILMN_1783168
ENSG00000071243	ILMN_1783170				0.199868		0.102706	0.269878	0.181449						0.179123		-0.212377
ENSG00000166147	ILMN_1783182				0.298994	0.148824		0.307659						-0.0379859
ENSG00000125285	ILMN_1783185
ENSG00000144619	ILMN_1783204					0.0664941	-0.262709								0.160223
ENSG00000176925	ILMN_1783225
ENSG00000163479	ILMN_1783226
ENSG00000021300	ILMN_1783231
ENSG00000127863	ILMN_1783244						-0.172034					0.0608451
ENSG00000148655	ILMN_1783247													-0.420953
ENSG00000105953	ILMN_1783266
ENSG00000162614	ILMN_1783276
ENSG00000171793	ILMN_1783285				0.0613087	0.0329109		0.164936	-0.0787137
ENSG00000189334	ILMN_1783287
ENSG00000186919	ILMN_1783329	-0.373161	-0.460404
ENSG00000103121	ILMN_1783333
ENSG00000148734	ILMN_1783336													-0.254153
ENSG00000242612	ILMN_1783337
ENSG00000170959	ILMN_1783383														-0.131589
ENSG00000112763	ILMN_1783392							-0.0174937
ENSG00000128272	ILMN_1783394
ENSG00000134644	ILMN_1783424
ENSG00000107404	ILMN_1783444	0.120165	0.227122
ENSG00000135720	ILMN_1783448	0.268585	0.183444	0.169328						-0.0549468			0.259175
ENSG00000152782	ILMN_1783497
ENSG00000170178	ILMN_1783500
ENSG00000213995	ILMN_1783546
ENSG00000143178	ILMN_1783563			-0.243241			-0.267356						-0.270053
ENSG00000140506	ILMN_1783566
ENSG00000186889	ILMN_1783583
ENSG00000181374	ILMN_1783593
ENSG00000102547	ILMN_1783598						0.0221643										0.0893673
ENSG00000005483	ILMN_1783606				0.040359			0.149311
ENSG00000119969	ILMN_1783610				-0.138014			0.0525259	-0.0441314					0.0505723	-0.0256521
ENSG00000134326	ILMN_1783621
ENSG00000153113	ILMN_1783627			-0.167291
ENSG00000111775	ILMN_1783636
ENSG00000150261	ILMN_1783643
ENSG00000276231	ILMN_1783645
ENSG00000184650	ILMN_1783656
ENSG00000120328	ILMN_1783671
ENSG00000196660	ILMN_1783672
ENSG00000177981	ILMN_1783675
ENSG00000149548	ILMN_1783676
ENSG00000130312	ILMN_1783681
ENSG00000136628	ILMN_1783695
ENSG00000159256	ILMN_1783702														0.0184055
ENSG00000128487	ILMN_1783707									0.295921		-0.439446
ENSG00000155876	ILMN_1783709		0.119006
ENSG00000103550	ILMN_1783712
ENSG00000136270	ILMN_1783728
ENSG00000117862	ILMN_1783753
ENSG00000149452	ILMN_1783756
ENSG00000168903	ILMN_1783795
ENSG00000141013	ILMN_1783798
ENSG00000183837	ILMN_1783805
ENSG00000047579	ILMN_1783806
ENSG00000168434	ILMN_1783815
ENSG00000023516	ILMN_1783818	-0.120295	-0.154376										-0.143846
ENSG00000236362	ILMN_1783832
ENSG00000008056	ILMN_1783837
ENSG00000116691	ILMN_1783843
ENSG00000173166	ILMN_1783846														-0.0261457
ENSG00000197948	ILMN_1783847	-0.117144	-0.286003							0.0198005
ENSG00000135535	ILMN_1783852		-0.269802		-0.13766			-0.0327816
ENSG00000184719	ILMN_1783873
ENSG00000139800	ILMN_1783881			-0.0303169									0.00138018		0.0323939
ENSG00000132356	ILMN_1783889			0.0853867									0.0443141	0.138438
ENSG00000102021	ILMN_1783905
ENSG00000237172	ILMN_1783908						0.0182119
ENSG00000142173	ILMN_1783909									0.336566
ENSG00000175104	ILMN_1783910						0.320983					0.267355
ENSG00000011028	ILMN_1783946
ENSG00000053254	ILMN_1783954									-0.26784				0.402253
ENSG00000104043	ILMN_1783956				-0.0546235			0.247161
ENSG00000113492	ILMN_1783963
ENSG00000203795	ILMN_1783969
ENSG00000185332	ILMN_1783973
ENSG00000119723	ILMN_1783985		0.304777
ENSG00000164002	ILMN_1783996
ENSG00000172345	ILMN_1783998													-0.0480699
ENSG00000104980	ILMN_1784031
ENSG00000129910	ILMN_1784036
ENSG00000184677	ILMN_1784037	-0.178163											-0.134882
ENSG00000131400	ILMN_1784040
ENSG00000103742	ILMN_1784083				0.142203			0.211277	0.185014
ENSG00000142611	ILMN_1784094
ENSG00000197969	ILMN_1784099		0.0195605			0.306112								0.0437136	0.0958931
ENSG00000103042	ILMN_1784105		-0.195165			-0.359361				0.0418248
ENSG00000117266	ILMN_1784110
ENSG00000090971	ILMN_1784113
ENSG00000072134	ILMN_1784116
ENSG00000152969	ILMN_1784141
ENSG00000106692	ILMN_1784156			0.167187	0.20333		0.304745	0.180308	0.121418				0.160575
ENSG00000154265	ILMN_1784176		0.0551746												-0.0108732
ENSG00000138002	ILMN_1784178		-0.117369
ENSG00000111644	ILMN_1784203
ENSG00000057757	ILMN_1784207
ENSG00000186925	ILMN_1784216
ENSG00000129194	ILMN_1784217
ENSG00000174243	ILMN_1784218
ENSG00000187778	ILMN_1784227													0.130662
ENSG00000144015	ILMN_1784230
ENSG00000265808	ILMN_1784238
ENSG00000166503	ILMN_1784256					0.307997				-0.223332
ENSG00000161955	ILMN_1784264
ENSG00000157426	ILMN_1784269
ENSG00000158488	ILMN_1784272
ENSG00000006611	ILMN_1784283
ENSG00000125356	ILMN_1784286
ENSG00000069702	ILMN_1784287	0.193971										0.0375058
ENSG00000106524	ILMN_1784292	-0.470275
ENSG00000128510	ILMN_1784294				0.0822765			0.0703956	0.132779
ENSG00000123144	ILMN_1784299
ENSG00000127824	ILMN_1784300	0.187408	0.0505434
ENSG00000204022	ILMN_1784302
ENSG00000204961	ILMN_1784316
ENSG00000155849	ILMN_1784320					0.304198				-0.254182				-0.0293522
ENSG00000275043	ILMN_1784328
ENSG00000138593	ILMN_1784333			0.257383									0.317265	0.252506			-0.151291
ENSG00000136280	ILMN_1784352
ENSG00000175764	ILMN_1784356
ENSG00000172345	ILMN_1784364													0.308027
ENSG00000122180	ILMN_1784365
ENSG00000144381	ILMN_1784367
ENSG00000163840	ILMN_1784380
ENSG00000168386	ILMN_1784407
ENSG00000153560	ILMN_1784410
ENSG00000078814	ILMN_1784427
ENSG00000147799	ILMN_1784436
ENSG00000138193	ILMN_1784447	-0.218389
ENSG00000150093	ILMN_1784454					0.148195
ENSG00000149968	ILMN_1784459
ENSG00000132182	ILMN_1784467
ENSG00000171680	ILMN_1784477
ENSG00000144061	ILMN_1784478
ENSG00000197616	ILMN_1784515
ENSG00000156042	ILMN_1784516
ENSG00000136888	ILMN_1784523				0.198168			0.361122
ENSG00000169436	ILMN_1784532
ENSG00000131871	ILMN_1784534					0.0106457	-0.218829
ENSG00000170852	ILMN_1784540	0.269855	0.425757										0.430806	0.248418
ENSG00000169439	ILMN_1784553
ENSG00000164631	ILMN_1784577			-0.482484			-0.333297						-0.575316				0.460689
ENSG00000176809	ILMN_1784578
ENSG00000085276	ILMN_1784582														-0.10441	-0.201646
ENSG00000151360	ILMN_1784583
ENSG00000135249	ILMN_1784584											0.282502
ENSG00000133812	ILMN_1784595			0.118291									0.0259364
ENSG00000124762	ILMN_1784602			0.372253	0.304843			0.417301					0.473646			0.451018
ENSG00000110852	ILMN_1784608																0.229205
ENSG00000168748	ILMN_1784626
ENSG00000143776	ILMN_1784627
ENSG00000176595	ILMN_1784630
ENSG00000196811	ILMN_1784633
ENSG00000170906	ILMN_1784641													0.201784
ENSG00000198951	ILMN_1784651
ENSG00000160606	ILMN_1784655
ENSG00000135048	ILMN_1784661		0.277792				0.380969
ENSG00000185630	ILMN_1784678				0.136744		0.449557	0.411377	0.245081					0.289522
ENSG00000102287	ILMN_1784706
ENSG00000113552	ILMN_1784709					0.181322
ENSG00000105372	ILMN_1784717
ENSG00000125910	ILMN_1784737
ENSG00000183087	ILMN_1784749
ENSG00000120727	ILMN_1784753
ENSG00000097021	ILMN_1784756
ENSG00000160294	ILMN_1784766
ENSG00000078589	ILMN_1784774
ENSG00000079432	ILMN_1784780
ENSG00000112981	ILMN_1784783
ENSG00000144524	ILMN_1784785									-0.556774
ENSG00000273079	ILMN_1784792	-0.272765	-0.0538826		-0.0236032		-0.0723722	-0.280206	0.114113			-0.259484		-0.0779237	-0.228843	-0.121673
ENSG00000213186	ILMN_1784799			0.058782		0.126911									0.00689523	0.231786
ENSG00000009694	ILMN_1784817					0.0136456									0.110148
ENSG00000124818	ILMN_1784818
ENSG00000049769	ILMN_1784822														0.0705584
ENSG00000205409	ILMN_1784834
ENSG00000137504	ILMN_1784847
ENSG00000133119	ILMN_1784860
ENSG00000135218	ILMN_1784863
ENSG00000159398	ILMN_1784870
ENSG00000169710	ILMN_1784871	0.0523992	0.101253							0.296631						-0.0344927
ENSG00000204577	ILMN_1784884
ENSG00000166863	ILMN_1784889
ENSG00000135336	ILMN_1784946
ENSG00000134668	ILMN_1784948		0.249123		0.153307			0.171025		-0.0504926		-0.141411		0.408743
ENSG00000095203	ILMN_1784967		-0.229593				-0.380888
ENSG00000129932	ILMN_1784977
ENSG00000163704	ILMN_1784985
ENSG00000100365	ILMN_1785005
ENSG00000132958	ILMN_1785010
ENSG00000108219	ILMN_1785060					0.154154	-0.148252					-0.1417		-0.366046
ENSG00000133216	ILMN_1785061					0.192533
ENSG00000171130	ILMN_1785095													0.313091
ENSG00000101888	ILMN_1785107					-0.121608								-0.137176
ENSG00000146085	ILMN_1785113
ENSG00000198798	ILMN_1785114
ENSG00000133816	ILMN_1785141
ENSG00000169918	ILMN_1785146
ENSG00000122557	ILMN_1785158													-0.203419
ENSG00000159685	ILMN_1785161
ENSG00000184867	ILMN_1785170		0.10433
ENSG00000133789	ILMN_1785175
ENSG00000135392	ILMN_1785177
ENSG00000184787	ILMN_1785179
ENSG00000096092	ILMN_1785191
ENSG00000109851	ILMN_1785197
ENSG00000148229	ILMN_1785198													0.375178
ENSG00000138378	ILMN_1785202		-0.188196
ENSG00000109919	ILMN_1785218						-0.0956248
ENSG00000225697	ILMN_1785252													0.0321162
ENSG00000102024	ILMN_1785265	0.198518			0.0176901			0.133599				0.460896
ENSG00000046651	ILMN_1785266
ENSG00000116815	ILMN_1785268											-0.027826
ENSG00000164692	ILMN_1785272				0.102029		-0.0393086	0.291676	0.130948					0.0310991
ENSG00000119711	ILMN_1785284						0.370108
ENSG00000139826	ILMN_1785285					-0.13861	-0.257686								-0.120432
ENSG00000171150	ILMN_1785286			0.327697			0.034146						0.2366		0.133679
ENSG00000206052	ILMN_1785290						-0.132132						0.0186472		0.0446389
ENSG00000146955	ILMN_1785297
ENSG00000100714	ILMN_1785324
ENSG00000130147	ILMN_1785330	0.381681								-0.259516
ENSG00000140650	ILMN_1785336
ENSG00000139572	ILMN_1785345
ENSG00000184014	ILMN_1785356
ENSG00000278129	ILMN_1785379
ENSG00000110436	ILMN_1785380	-0.176566	0.00216606			-0.27783	-0.197581
ENSG00000164010	ILMN_1785387
ENSG00000148848	ILMN_1785393			0.359003		0.509934							0.34387
ENSG00000049323	ILMN_1785402			-0.01296											-0.0214424
ENSG00000137440	ILMN_1785404
ENSG00000101194	ILMN_1785405
ENSG00000186310	ILMN_1785406						-0.151087						-0.221942
ENSG00000064270	ILMN_1785413
ENSG00000099204	ILMN_1785424
ENSG00000131018	ILMN_1785427
ENSG00000007312	ILMN_1785439
ENSG00000186007	ILMN_1785444
ENSG00000172497	ILMN_1785474
ENSG00000149634	ILMN_1785476
ENSG00000157554	ILMN_1785486					-0.171545
ENSG00000145725	ILMN_1785520	-0.15387				-0.0969382	-0.0910167			0.0490077				-0.105785	-0.10962	-0.195518
ENSG00000240053	ILMN_1785527
ENSG00000214021	ILMN_1785535
ENSG00000158014	ILMN_1785549											-0.220188
ENSG00000196468	ILMN_1785564
ENSG00000157303	ILMN_1785570
ENSG00000115317	ILMN_1785574									0.238799					-0.103022
ENSG00000134046	ILMN_1785587				-0.0318295			-0.0814364	0.00863958					-0.34489
ENSG00000079393	ILMN_1785592
ENSG00000078808	ILMN_1785605
ENSG00000183963	ILMN_1785618
ENSG00000169925	ILMN_1785635				0.142189	0.0263143	0.239479	0.0958744						0.132174
ENSG00000087460	ILMN_1785637
ENSG00000125843	ILMN_1785644	0.277372	0.00158204
ENSG00000109099	ILMN_1785646
ENSG00000197591	ILMN_1785650
ENSG00000176256	ILMN_1785655
ENSG00000182934	ILMN_1785660		0.33603
ENSG00000107362	ILMN_1785661
ENSG00000132972	ILMN_1785676
ENSG00000087494	ILMN_1785699						-0.335976
ENSG00000163380	ILMN_1785703
ENSG00000129559	ILMN_1785711
ENSG00000008735	ILMN_1785731		-0.0875154
ENSG00000123610	ILMN_1785732						0.26653								0.365873
ENSG00000174945	ILMN_1785742
ENSG00000125304	ILMN_1785765		0.459138				0.400349
ENSG00000065989	ILMN_1785768													-0.712122	-0.410145
ENSG00000084676	ILMN_1785785			-0.132403			0.0514968						-0.159316		-0.305292		0.111517
ENSG00000164024	ILMN_1785795						-0.019163								0.102463
ENSG00000111802	ILMN_1785821
ENSG00000177054	ILMN_1785831																-0.0959498
ENSG00000173559	ILMN_1785852			-0.110365	0.146425		-0.0823914	0.0157922	0.0606383			0.0220571	-0.0950372
ENSG00000184304	ILMN_1785891						0.136979									0.245174
ENSG00000127241	ILMN_1785892				-0.638221			-0.35529	-0.536254
ENSG00000230366	ILMN_1785896
ENSG00000159189	ILMN_1785902
ENSG00000094804	ILMN_1785914
ENSG00000172888	ILMN_1785926					0.167788									0.259476
ENSG00000177025	ILMN_1785933
ENSG00000162971	ILMN_1785955
ENSG00000185278	ILMN_1785960	0.0520359		0.0583392	0.0451961		-0.0389502	0.0711221	-0.0999161			-0.0743232	-0.0182614	-0.0163945	-0.0876519
ENSG00000113712	ILMN_1785988					0.11411	0.21804					0.272294
ENSG00000187823	ILMN_1786004
ENSG00000102974	ILMN_1786015						-0.0969302					-0.0748251
ENSG00000131778	ILMN_1786016
ENSG00000131791	ILMN_1786021	-0.0333315	-0.336063				0.125641								-0.401427
ENSG00000100413	ILMN_1786024									-0.274986
ENSG00000167191	ILMN_1786034
ENSG00000092978	ILMN_1786036				-0.0310502			-0.160005	0.163103								0.452225
ENSG00000170633	ILMN_1786039
ENSG00000102048	ILMN_1786041
ENSG00000188467	ILMN_1786045
ENSG00000132906	ILMN_1786046
ENSG00000089050	ILMN_1786050
ENSG00000276043	ILMN_1786065
ENSG00000198947	ILMN_1786069				-0.212087	-0.149662		-0.27667	-0.310846						-0.254112
ENSG00000152595	ILMN_1786072
ENSG00000196263	ILMN_1786079
ENSG00000164270	ILMN_1786080
ENSG00000166228	ILMN_1786105
ENSG00000149016	ILMN_1786108
ENSG00000221946	ILMN_1786118
ENSG00000145386	ILMN_1786125			0.241444			0.233115
ENSG00000167397	ILMN_1786139
ENSG00000259363	ILMN_1786168
ENSG00000104894	ILMN_1786176
ENSG00000155438	ILMN_1786189
ENSG00000072062	ILMN_1786195
ENSG00000175745	ILMN_1786197
ENSG00000103657	ILMN_1786211
ENSG00000166526	ILMN_1786215			-0.260852									-0.333805
ENSG00000115353	ILMN_1786239
ENSG00000080845	ILMN_1786254				-0.066696	-0.108149		-0.189997	-0.195353
ENSG00000108829	ILMN_1786259													0.159119
ENSG00000178586	ILMN_1786267
ENSG00000197982	ILMN_1786273
ENSG00000115421	ILMN_1786275						0.406532
ENSG00000109794	ILMN_1786278
ENSG00000158691	ILMN_1786281
ENSG00000276175	ILMN_1786303
ENSG00000106336	ILMN_1786304									0.0808658		-0.313513
ENSG00000165028	ILMN_1786308
ENSG00000110921	ILMN_1786310
ENSG00000196549	ILMN_1786319	-0.250025										-0.223978			-0.116319
ENSG00000153885	ILMN_1786326									-0.212386
ENSG00000198876	ILMN_1786328													0.425954
ENSG00000140279	ILMN_1786335
ENSG00000158941	ILMN_1786345
ENSG00000083312	ILMN_1786347	0.286653				0.011207									0.00393247
ENSG00000198515	ILMN_1786353
ENSG00000186635	ILMN_1786357
ENSG00000278023	ILMN_1786361
ENSG00000164190	ILMN_1786377						0.178174								-0.127868
ENSG00000127561	ILMN_1786379					-0.0429016
ENSG00000086159	ILMN_1786381
ENSG00000125352	ILMN_1786388
ENSG00000074755	ILMN_1786396																0.138654
ENSG00000126246	ILMN_1786426
ENSG00000139679	ILMN_1786429
ENSG00000107949	ILMN_1786433			0.0172392										-0.0294155
ENSG00000175445	ILMN_1786444
ENSG00000167196	ILMN_1786469				0.179764			0.136042
ENSG00000162757	ILMN_1786470
ENSG00000133121	ILMN_1786498		-0.291824	-0.0809198	-0.269597			-0.118018	-0.346831						-0.277524
ENSG00000185888	ILMN_1786524
ENSG00000100528	ILMN_1786532
ENSG00000135503	ILMN_1786544				-0.229909			-0.115905	-0.229932
ENSG00000173389	ILMN_1786570
ENSG00000187955	ILMN_1786598
ENSG00000126003	ILMN_1786601				0.30114	0.124788		0.208451	0.318416	-0.347824				0.418075
ENSG00000103522	ILMN_1786609											-0.20055
ENSG00000100911	ILMN_1786612											-0.0187385
ENSG00000184302	ILMN_1786631
ENSG00000105227	ILMN_1786648									0.339975
ENSG00000163170	ILMN_1786658														0.0925579
ENSG00000112031	ILMN_1786684
ENSG00000189007	ILMN_1786688						-0.147795							-0.0815651	0.0902721
ENSG00000100505	ILMN_1786697		0.094779			0.14873
ENSG00000161671	ILMN_1786707
ENSG00000167792	ILMN_1786718
ENSG00000007062	ILMN_1786720
ENSG00000161642	ILMN_1786722									-0.167143
ENSG00000100664	ILMN_1786734	0.169077										0.159746					-0.265201
ENSG00000134825	ILMN_1786759		0.38748
ENSG00000168807	ILMN_1786766		0.041904			-0.0050209						-0.230433			0.0259522
ENSG00000230445	ILMN_1786771
ENSG00000036565	ILMN_1786785
ENSG00000162636	ILMN_1786789
ENSG00000125498	ILMN_1786810
ENSG00000108622	ILMN_1786823
ENSG00000183943	ILMN_1786834						-0.404022					-0.420844
ENSG00000174943	ILMN_1786843
ENSG00000125780	ILMN_1786847
ENSG00000247315	ILMN_1786852
ENSG00000211450	ILMN_1786872
ENSG00000225830	ILMN_1786882				0.0014289			-0.247312	0.0618784						-0.220763
ENSG00000003756	ILMN_1786893
ENSG00000102781	ILMN_1786895		-0.0702432		-0.177378			-0.105529
ENSG00000116337	ILMN_1786899
ENSG00000197683	ILMN_1786908
ENSG00000073614	ILMN_1786920													0.586726
ENSG00000255307	ILMN_1786946
ENSG00000107518	ILMN_1786966
ENSG00000031698	ILMN_1786972
ENSG00000124209	ILMN_1786976					-0.0796351	0.0625356								0.0437181		0.0794906
ENSG00000137100	ILMN_1786984
ENSG00000148826	ILMN_1786989
ENSG00000177551	ILMN_1787013			-0.113418		0.0235529							0.0164341		0.0556162
ENSG00000132432	ILMN_1787026
ENSG00000132466	ILMN_1787064		-0.115157			-0.165673
ENSG00000276234	ILMN_1787081
ENSG00000145451	ILMN_1787085			-0.15433									-0.0354822	0.0235163	-0.155295
ENSG00000018408	ILMN_1787115											0.182989
ENSG00000167703	ILMN_1787127											0.39207
ENSG00000157890	ILMN_1787179
ENSG00000145194	ILMN_1787185
ENSG00000136999	ILMN_1787186			-0.25354									-0.355045
ENSG00000118257	ILMN_1787190											0.124347			0.185786
ENSG00000167600	ILMN_1787193		-0.0144427														0.287411
ENSG00000166268	ILMN_1787199
ENSG00000124762	ILMN_1787212			-0.0641834	-0.245232			-0.131698					-0.105986			-0.059973
ENSG00000054967	ILMN_1787237
ENSG00000184990	ILMN_1787248
ENSG00000100592	ILMN_1787251			0.205689									0.230866
ENSG00000143630	ILMN_1787256
ENSG00000112164	ILMN_1787257
ENSG00000178222	ILMN_1787259		0.255519													0.131873
ENSG00000187238	ILMN_1787260
ENSG00000165655	ILMN_1787265						0.340237
ENSG00000164266	ILMN_1787266
ENSG00000066923	ILMN_1787275
ENSG00000127423	ILMN_1787280					0.146758
ENSG00000205643	ILMN_1787288
ENSG00000164287	ILMN_1787292
ENSG00000166908	ILMN_1787308													-0.209423
ENSG00000124074	ILMN_1787324											0.114397
ENSG00000201302	ILMN_1787326
ENSG00000134285	ILMN_1787345
ENSG00000138472	ILMN_1787360
ENSG00000198026	ILMN_1787366											-0.137442
ENSG00000003509	ILMN_1787370
ENSG00000148700	ILMN_1787378														-0.105492
ENSG00000163515	ILMN_1787379
ENSG00000160323	ILMN_1787386
ENSG00000186364	ILMN_1787408
ENSG00000242372	ILMN_1787410
ENSG00000233276	ILMN_1787412
ENSG00000104497	ILMN_1787415	0.461023	0.294512		0.282941	0.492083		0.478695	0.267						0.229451
ENSG00000186723	ILMN_1787434
ENSG00000159588	ILMN_1787441
ENSG00000020633	ILMN_1787461			-0.0541854									0.0404803
ENSG00000138092	ILMN_1787477			0.253011									0.165014
ENSG00000130589	ILMN_1787509									-0.301863
ENSG00000138050	ILMN_1787511		-0.0925647				-0.135267
ENSG00000133627	ILMN_1787513
ENSG00000182472	ILMN_1787514
ENSG00000148180	ILMN_1787518
ENSG00000187699	ILMN_1787526
ENSG00000171860	ILMN_1787529													-0.049033
ENSG00000188629	ILMN_1787539
ENSG00000111671	ILMN_1787541
ENSG00000142798	ILMN_1787548
ENSG00000015520	ILMN_1787556
ENSG00000102804	ILMN_1787567
ENSG00000186510	ILMN_1787576
ENSG00000126890	ILMN_1787578
ENSG00000136936	ILMN_1787591
ENSG00000169255	ILMN_1787595						-0.032319
ENSG00000140526	ILMN_1787618	-0.5124	-0.385689													-0.478114
ENSG00000198932	ILMN_1787627						-0.206414
ENSG00000157224	ILMN_1787657	0.0130614	-0.0494596		0.0215889			-0.100502	0.0248569							-0.0623649	0.0860156
ENSG00000003987	ILMN_1787658
ENSG00000102934	ILMN_1787673												4.81593e-06				0.0361384
ENSG00000131871	ILMN_1787680					0.392531	0.433931
ENSG00000078328	ILMN_1787689				-0.237631	-0.12218		-0.228842						-0.533317	-0.243719
ENSG00000179862	ILMN_1787691
ENSG00000147416	ILMN_1787705		0.319424			0.256872
ENSG00000130304	ILMN_1787718
ENSG00000064012	ILMN_1787749						-0.271566
ENSG00000091972	ILMN_1787750
ENSG00000119285	ILMN_1787762
ENSG00000104081	ILMN_1787794
ENSG00000182923	ILMN_1787808						0.304389							0.226691
ENSG00000198743	ILMN_1787813	0.0628574	0.131196			0.121479								0.143328
ENSG00000101255	ILMN_1787815
ENSG00000181781	ILMN_1787831
ENSG00000119471	ILMN_1787843		-0.0164746												0.13421
ENSG00000074842	ILMN_1787844
ENSG00000196578	ILMN_1787849
ENSG00000082258	ILMN_1787877	-0.122791	0.0215504			-0.0462446	-0.238		-0.130214					-0.360256
ENSG00000213465	ILMN_1787879	0.0201234	0.03983
ENSG00000275074	ILMN_1787885
ENSG00000163739	ILMN_1787897
ENSG00000173157	ILMN_1787908
ENSG00000188677	ILMN_1787919					0.429367
ENSG00000177666	ILMN_1787923
ENSG00000153292	ILMN_1787932
ENSG00000185774	ILMN_1787948					0.163627											-0.00875588
ENSG00000134419	ILMN_1787949												-0.145443
ENSG00000128581	ILMN_1787951
ENSG00000117122	ILMN_1787981
ENSG00000072401	ILMN_1787988			-0.485234		-0.36801	-0.522601						-0.492779		-0.317984
ENSG00000112062	ILMN_1788002
ENSG00000178209	ILMN_1788005													-0.0856596
ENSG00000196684	ILMN_1788017
ENSG00000196569	ILMN_1788019
ENSG00000145996	ILMN_1788022
ENSG00000126226	ILMN_1788024
ENSG00000186075	ILMN_1788040
ENSG00000115840	ILMN_1788053			-0.0310585									-0.0654599
ENSG00000180628	ILMN_1788059	0.285419	0.159907			0.0403254							0.325686	0.184949	0.155969
ENSG00000140623	ILMN_1788061
ENSG00000141985	ILMN_1788062
ENSG00000097021	ILMN_1788078
ENSG00000167778	ILMN_1788095	0.282154	0.140353
ENSG00000138039	ILMN_1788098
ENSG00000130520	ILMN_1788099
ENSG00000095752	ILMN_1788107											-0.285922
ENSG00000239264	ILMN_1788108
ENSG00000124391	ILMN_1788109
ENSG00000213901	ILMN_1788118	-0.179988					-0.105248					-0.12993
ENSG00000182793	ILMN_1788122
ENSG00000095596	ILMN_1788131
ENSG00000114670	ILMN_1788149						-0.145881
ENSG00000112425	ILMN_1788156
ENSG00000170759	ILMN_1788160	0.177011	0.0657269				0.355198								0.134789
ENSG00000112742	ILMN_1788166
ENSG00000143545	ILMN_1788180
ENSG00000176194	ILMN_1788184
ENSG00000126947	ILMN_1788192
ENSG00000005302	ILMN_1788196
ENSG00000164683	ILMN_1788203															-0.0103946
ENSG00000120451	ILMN_1788211
ENSG00000181274	ILMN_1788213
ENSG00000130363	ILMN_1788223			0.112679			0.0851937						0.134113		-0.0295846
ENSG00000078579	ILMN_1788232
ENSG00000139344	ILMN_1788239						0.0886589			-0.082822
ENSG00000198885	ILMN_1788240
ENSG00000182195	ILMN_1788250						-0.0654179
ENSG00000184602	ILMN_1788251			0.0212036
ENSG00000166143	ILMN_1788267
ENSG00000134265	ILMN_1788268		-0.369719			-0.295966								-0.655136
ENSG00000103187	ILMN_1788283					0.0105947				-0.0781962
ENSG00000197753	ILMN_1788291
ENSG00000176927	ILMN_1788305
ENSG00000127511	ILMN_1788315
ENSG00000198894	ILMN_1788347											-0.245143
ENSG00000047849	ILMN_1788351											-0.285097
ENSG00000166452	ILMN_1788356						0.183773
ENSG00000076242	ILMN_1788363
ENSG00000196739	ILMN_1788377				-0.279053			-0.00696457	-0.327574			-0.0281957
ENSG00000106771	ILMN_1788384		0.0900344			0.137224						0.272407			0.258353
ENSG00000102595	ILMN_1788387															0.307513
ENSG00000104967	ILMN_1788388									0.200408				-0.347624
ENSG00000170703	ILMN_1788394
ENSG00000050030	ILMN_1788400
ENSG00000149090	ILMN_1788410
ENSG00000124249	ILMN_1788421
ENSG00000125257	ILMN_1788457
ENSG00000123505	ILMN_1788462													-0.00579446	0.139261	0.143924
ENSG00000134884	ILMN_1788468
ENSG00000135074	ILMN_1788481					-0.151735
ENSG00000277775	ILMN_1788489
ENSG00000130772	ILMN_1788528			0.0700995
ENSG00000153531	ILMN_1788530
ENSG00000137078	ILMN_1788531
ENSG00000104490	ILMN_1788538					0.421234
ENSG00000023909	ILMN_1788547						0.311191								-0.221495
ENSG00000132471	ILMN_1788604
ENSG00000198242	ILMN_1788607
ENSG00000070367	ILMN_1788625	0.243819	0.167354	0.287842			0.379724						0.295171		0.313037
ENSG00000154240	ILMN_1788629
ENSG00000179600	ILMN_1788650
ENSG00000205755	ILMN_1788655
ENSG00000184611	ILMN_1788664
ENSG00000146247	ILMN_1788689					0.200935	0.333833								0.145615		-0.239126
ENSG00000140548	ILMN_1788700				-0.0565437			-0.136111	-0.00119146
ENSG00000164985	ILMN_1788701						0.442946
ENSG00000060237	ILMN_1788711			-0.0503208									0.0440677
ENSG00000108231	ILMN_1788728					-0.0685188
ENSG00000163792	ILMN_1788729
ENSG00000236301	ILMN_1788756
ENSG00000171587	ILMN_1788759
ENSG00000172331	ILMN_1788764
ENSG00000130368	ILMN_1788769
ENSG00000077498	ILMN_1788774
ENSG00000138758	ILMN_1788778																-0.137996
ENSG00000065308	ILMN_1788783													0.234511
ENSG00000101958	ILMN_1788786
ENSG00000102349	ILMN_1788793				0.0156821	-0.0418804		-0.0959138
ENSG00000131979	ILMN_1788802
ENSG00000205085	ILMN_1788806
ENSG00000111300	ILMN_1788810	0.362683	0.308188			0.162909	0.165913							0.213667	0.280753
ENSG00000117215	ILMN_1788811
ENSG00000270885	ILMN_1788813
ENSG00000168769	ILMN_1788818				-0.173256		0.27538	0.0109278				-0.0898198			-0.0171127
ENSG00000101752	ILMN_1788832	0.2022	0.110143		0.133509	-0.0258265	0.139126	0.208041	0.126678			0.284048			0.0866879		-0.172202
ENSG00000100721	ILMN_1788841
ENSG00000176198	ILMN_1788855
ENSG00000196136	ILMN_1788874
ENSG00000171160	ILMN_1788878											-0.115589
ENSG00000198846	ILMN_1788886					-0.12852	0.164448							0.403976	-0.0257017
ENSG00000277893	ILMN_1788895
ENSG00000150967	ILMN_1788928											0.302945
ENSG00000107099	ILMN_1788931											-0.00302228		0.18257
ENSG00000167741	ILMN_1788942
ENSG00000107438	ILMN_1788955
ENSG00000221914	ILMN_1788961								0.320158						0.456528
ENSG00000131931	ILMN_1788988														0.0309848
ENSG00000157593	ILMN_1789001
ENSG00000080618	ILMN_1789003
ENSG00000130208	ILMN_1789007
ENSG00000108639	ILMN_1789011
ENSG00000129351	ILMN_1789018
ENSG00000158079	ILMN_1789027					-0.273899
ENSG00000165300	ILMN_1789040						-0.264041
ENSG00000158286	ILMN_1789058
ENSG00000196505	ILMN_1789059				-0.0855621			0.0553593	-0.0493473					0.177367	0.026508
ENSG00000204389	ILMN_1789074
ENSG00000204843	ILMN_1789089	-0.081286	-0.0888014
ENSG00000101004	ILMN_1789094
ENSG00000204217	ILMN_1789095			0.333013										0.214292	0.0830477
ENSG00000163959	ILMN_1789096
ENSG00000100207	ILMN_1789103
ENSG00000197429	ILMN_1789106
ENSG00000167619	ILMN_1789112
ENSG00000142731	ILMN_1789123
ENSG00000137976	ILMN_1789130
ENSG00000140264	ILMN_1789136
ENSG00000214193	ILMN_1789140
ENSG00000181541	ILMN_1789162													0.194
ENSG00000105251	ILMN_1789166
ENSG00000103319	ILMN_1789171				0.123567			0.369171	0.19406
ENSG00000008018	ILMN_1789176
ENSG00000107960	ILMN_1789186
ENSG00000198467	ILMN_1789196				0.126416			0.487073
ENSG00000164114	ILMN_1789224						0.334107					0.233434			0.0320512
ENSG00000167987	ILMN_1789233		0.297991
ENSG00000167965	ILMN_1789240
ENSG00000184056	ILMN_1789243	-0.0127362	-0.0800905									0.155246
ENSG00000005513	ILMN_1789244
ENSG00000147419	ILMN_1789266
ENSG00000269190	ILMN_1789274					-0.360401
ENSG00000078304	ILMN_1789283		-0.223123
ENSG00000197503	ILMN_1789323
ENSG00000120896	ILMN_1789338
ENSG00000158864	ILMN_1789342
ENSG00000160803	ILMN_1789349					-0.150123								0.0815694
ENSG00000152455	ILMN_1789351					0.0265715				0.152371
ENSG00000064195	ILMN_1789357									-0.0112404				0.131967
ENSG00000197483	ILMN_1789358
ENSG00000107593	ILMN_1789361
ENSG00000198556	ILMN_1789364
ENSG00000165661	ILMN_1789384						0.277509
ENSG00000175538	ILMN_1789387				0.0744247			0.0584203	0.0913582
ENSG00000175294	ILMN_1789394
ENSG00000186564	ILMN_1789400														0.13059
ENSG00000183597	ILMN_1789405
ENSG00000099984	ILMN_1789418
ENSG00000180104	ILMN_1789419
ENSG00000213047	ILMN_1789436	0.34908				0.366304	0.362657								0.305219
ENSG00000124449	ILMN_1789446
ENSG00000160199	ILMN_1789449
ENSG00000204590	ILMN_1789457						0.391193
ENSG00000266964	ILMN_1789463
ENSG00000164300	ILMN_1789464
ENSG00000187650	ILMN_1789467
ENSG00000099904	ILMN_1789492
ENSG00000179698	ILMN_1789500
ENSG00000076716	ILMN_1789502				0.184727		-0.00848499	0.298036	0.273302
ENSG00000169410	ILMN_1789504
ENSG00000150995	ILMN_1789505		0.0605343	0.225815		-0.0739396	0.260915						0.0979066		0.139192
ENSG00000060718	ILMN_1789507				0.143669		0.231698	0.355221
ENSG00000119041	ILMN_1789508
ENSG00000168439	ILMN_1789510
ENSG00000117682	ILMN_1789535
ENSG00000072832	ILMN_1789541
ENSG00000104427	ILMN_1789558
ENSG00000102316	ILMN_1789567
ENSG00000188910	ILMN_1789575
ENSG00000110844	ILMN_1789593
ENSG00000139083	ILMN_1789596									-0.173808
ENSG00000158747	ILMN_1789599													0.239359
ENSG00000136243	ILMN_1789616						0.200823										-0.0724841
ENSG00000151422	ILMN_1789618														0.158608	-0.0485406
ENSG00000198467	ILMN_1789624				-0.101677			-0.00727691
ENSG00000168389	ILMN_1789638
ENSG00000122176	ILMN_1789639
ENSG00000118777	ILMN_1789641						-0.11617								0.175273
ENSG00000101152	ILMN_1789642		-0.299786
ENSG00000096996	ILMN_1789645
ENSG00000079689	ILMN_1789648
ENSG00000108187	ILMN_1789653						-0.460838
ENSG00000161807	ILMN_1789666
ENSG00000260903	ILMN_1789691
ENSG00000072518	ILMN_1789692
ENSG00000011454	ILMN_1789696
ENSG00000114480	ILMN_1789702
ENSG00000240849	ILMN_1789732
ENSG00000105270	ILMN_1789733									-0.176357
ENSG00000147124	ILMN_1789750						-0.187841										0.401469
ENSG00000118855	ILMN_1789751
ENSG00000198355	ILMN_1789781
ENSG00000163545	ILMN_1789793
ENSG00000176239	ILMN_1789826
ENSG00000197969	ILMN_1789828		0.0115589			-0.150626								-0.145271	-0.16398
ENSG00000003402	ILMN_1789830									0.458822
ENSG00000077235	ILMN_1789839
ENSG00000115221	ILMN_1789846				-0.0108506		0.0957237	0.0768422
ENSG00000118965	ILMN_1789879												-0.13116
ENSG00000125650	ILMN_1789887
ENSG00000007372	ILMN_1789905						-0.0752716							-0.14372	0.237341
ENSG00000197226	ILMN_1789909
ENSG00000130768	ILMN_1789913	0.00782587
ENSG00000174407	ILMN_1789950
ENSG00000146278	ILMN_1789955														-0.284929
ENSG00000124198	ILMN_1789990						0.192059								0.142715
ENSG00000144583	ILMN_1789991					-0.0240226
ENSG00000168487	ILMN_1789994		0.0793783											-0.206907
ENSG00000162695	ILMN_1789999				-0.05386				-0.230884
ENSG00000155016	ILMN_1790008			0.130663									0.229168
ENSG00000120057	ILMN_1790026
ENSG00000171631	ILMN_1790029											-0.335135
ENSG00000196970	ILMN_1790043
ENSG00000154124	ILMN_1790062
ENSG00000239605	ILMN_1790070
ENSG00000007237	ILMN_1790080				-0.166237			-0.235356	-0.233426	0.14975				-0.443807	-0.15203
ENSG00000106809	ILMN_1790098						-0.0186739
ENSG00000165490	ILMN_1790100
ENSG00000116030	ILMN_1790105
ENSG00000123560	ILMN_1790106
ENSG00000161277	ILMN_1790109
ENSG00000101189	ILMN_1790136
ENSG00000019991	ILMN_1790149					0.116764									0.17315
ENSG00000056487	ILMN_1790154
ENSG00000197165	ILMN_1790159
ENSG00000157404	ILMN_1790160			0.116049
ENSG00000176834	ILMN_1790197			0.00965648									0.137323
ENSG00000143793	ILMN_1790202
ENSG00000141759	ILMN_1790218
ENSG00000204866	ILMN_1790227
ENSG00000140564	ILMN_1790228
ENSG00000197841	ILMN_1790230
ENSG00000279761	ILMN_1790238
ENSG00000277203	ILMN_1790249
ENSG00000126337	ILMN_1790252
ENSG00000006128	ILMN_1790270
ENSG00000100934	ILMN_1790311					0.225861	0.0555966					0.483698			0.1959
ENSG00000105792	ILMN_1790315						0.0795421
ENSG00000167964	ILMN_1790317
ENSG00000203797	ILMN_1790329
ENSG00000167157	ILMN_1790338
ENSG00000188001	ILMN_1790350	0.28829	0.288205												0.297203
ENSG00000119227	ILMN_1790352									-0.168141
ENSG00000137955	ILMN_1790354
ENSG00000113360	ILMN_1790410											-0.132575
ENSG00000187244	ILMN_1790455									-0.134307
ENSG00000105732	ILMN_1790460
ENSG00000137288	ILMN_1790461
ENSG00000155287	ILMN_1790472
ENSG00000130037	ILMN_1790508
ENSG00000102221	ILMN_1790518					0.0163197
ENSG00000139329	ILMN_1790529
ENSG00000165338	ILMN_1790530				0.0922855	0.164108		0.0322286							0.252033
ENSG00000112419	ILMN_1790533	-0.308179	-0.307679	-0.195967	-0.450394	-0.109643		-0.224144					-0.138741		-0.131606
ENSG00000034152	ILMN_1790534
ENSG00000175643	ILMN_1790537				0.190967				0.198871
ENSG00000140391	ILMN_1790549
ENSG00000135205	ILMN_1790555									0.025711			-0.386006
ENSG00000136697	ILMN_1790556
ENSG00000158161	ILMN_1790562			0.314706	0.214142			0.166175	0.179251
ENSG00000010165	ILMN_1790575										0.0732316
ENSG00000110660	ILMN_1790577							0.114677
ENSG00000116819	ILMN_1790595
ENSG00000123472	ILMN_1790603				0.229323			0.133057	0.291242
ENSG00000122565	ILMN_1790625					0.347849
ENSG00000173715	ILMN_1790637
ENSG00000002746	ILMN_1790645					-0.0754804								-0.389867
ENSG00000133393	ILMN_1790650						0.0213064								0.219791
ENSG00000163938	ILMN_1790659
ENSG00000156973	ILMN_1790680
ENSG00000103196	ILMN_1790689
ENSG00000115523	ILMN_1790692
ENSG00000144451	ILMN_1790704				0.104532
ENSG00000206474	ILMN_1790706
ENSG00000113558	ILMN_1790710			-0.0412766	0.0794209								0.0392991	-0.234258
ENSG00000163263	ILMN_1790713
ENSG00000183629	ILMN_1790740
ENSG00000070423	ILMN_1790741
ENSG00000169327	ILMN_1790744
ENSG00000239900	ILMN_1790757
ENSG00000133110	ILMN_1790761
ENSG00000240694	ILMN_1790778
ENSG00000167536	ILMN_1790781
ENSG00000175221	ILMN_1790782	0.565968
ENSG00000186448	ILMN_1790784					0.0948441
ENSG00000127325	ILMN_1790794											-0.213727
ENSG00000160948	ILMN_1790797
ENSG00000071242	ILMN_1790801					0.0180974
ENSG00000154767	ILMN_1790807								-0.0446374			0.245871
ENSG00000138622	ILMN_1790810											-0.199783
ENSG00000154237	ILMN_1790832	-0.19452	-0.0270351		-0.0113899			-0.227724
ENSG00000179873	ILMN_1790843														0.266807
ENSG00000189129	ILMN_1790859
ENSG00000150540	ILMN_1790881											0.0947234			-0.0757865
ENSG00000100433	ILMN_1790885			0.116047									0.159579
ENSG00000136026	ILMN_1790891					-0.0130883								-0.145067
ENSG00000263639	ILMN_1790906
ENSG00000116044	ILMN_1790909											0.39963			0.326921
ENSG00000010295	ILMN_1790917	-0.23949
ENSG00000130856	ILMN_1790918														-0.0477609		0.12828
ENSG00000105700	ILMN_1790951					0.197357						0.412872
ENSG00000105254	ILMN_1790953
ENSG00000187994	ILMN_1790962
ENSG00000101290	ILMN_1790973
ENSG00000197548	ILMN_1790978													0.475282
ENSG00000086758	ILMN_1790987									0.0510024						-0.0605665
ENSG00000232382	ILMN_1790988
ENSG00000145604	ILMN_1791002					-0.0499384			0.181116							0.133344
ENSG00000135541	ILMN_1791006						0.0635776								0.133168
ENSG00000181965	ILMN_1791030
ENSG00000137815	ILMN_1791039									0.345414
ENSG00000204315	ILMN_1791052
ENSG00000159110	ILMN_1791057					0.27618
ENSG00000107140	ILMN_1791067
ENSG00000163795	ILMN_1791069
ENSG00000168939	ILMN_1791078														0.107355
ENSG00000134283	ILMN_1791093					-0.135734
ENSG00000186910	ILMN_1791095
ENSG00000081019	ILMN_1791097	0.174181	0.204498											0.107921
ENSG00000258588	ILMN_1791099
ENSG00000068097	ILMN_1791106
ENSG00000188517	ILMN_1791112					-0.21914
ENSG00000184258	ILMN_1791114
ENSG00000184012	ILMN_1791123															-0.152747
ENSG00000090238	ILMN_1791147
ENSG00000182196	ILMN_1791149
ENSG00000172428	ILMN_1791171
ENSG00000146376	ILMN_1791186	0.22958	0.186212
ENSG00000196208	ILMN_1791188
ENSG00000030304	ILMN_1791190
ENSG00000198732	ILMN_1791202			0.0431137						0.261727			-0.0116067
ENSG00000188033	ILMN_1791206
ENSG00000147443	ILMN_1791211
ENSG00000143093	ILMN_1791217	0.0704802	-0.0741135			0.0176056				0.310696
ENSG00000168237	ILMN_1791222
ENSG00000167693	ILMN_1791226
ENSG00000198369	ILMN_1791232				0.251858			0.442444	0.249039
ENSG00000160224	ILMN_1791236
ENSG00000158813	ILMN_1791250	-0.0165107	0.214321	-0.16567								0.00621615	0.0669581	0.119087
ENSG00000161040	ILMN_1791253
ENSG00000040731	ILMN_1791270
ENSG00000152137	ILMN_1791280
ENSG00000183690	ILMN_1791302
ENSG00000148057	ILMN_1791306
ENSG00000198648	ILMN_1791328				0.251947	0.215667
ENSG00000132704	ILMN_1791329		0.172836
ENSG00000241837	ILMN_1791332
ENSG00000162772	ILMN_1791346
ENSG00000171772	ILMN_1791356
ENSG00000167771	ILMN_1791366									-0.221916							-0.24582
ENSG00000167014	ILMN_1791376
ENSG00000142409	ILMN_1791388
ENSG00000107669	ILMN_1791400						0.30883
ENSG00000085760	ILMN_1791403
ENSG00000135424	ILMN_1791409				0.112595			0.0934714	0.150725
ENSG00000108799	ILMN_1791436	0.0477197	-0.21951						-0.217218
ENSG00000214309	ILMN_1791438
ENSG00000107562	ILMN_1791447						-0.273657							-0.358766
ENSG00000189403	ILMN_1791466
ENSG00000113448	ILMN_1791483					0.0907509	0.0811329							0.1223	0.164086
ENSG00000196277	ILMN_1791500	-0.134631	-0.156383
ENSG00000166664	ILMN_1791501
ENSG00000132972	ILMN_1791505
ENSG00000271447	ILMN_1791508
ENSG00000002933	ILMN_1791511
ENSG00000174586	ILMN_1791519
ENSG00000197713	ILMN_1791523
ENSG00000094975	ILMN_1791524		0.0428038
ENSG00000158525	ILMN_1791530
ENSG00000103089	ILMN_1791531
ENSG00000173805	ILMN_1791533						-0.326005
ENSG00000108244	ILMN_1791545
ENSG00000021574	ILMN_1791547					0.271118											-0.233002
ENSG00000166037	ILMN_1791568
ENSG00000114554	ILMN_1791569					0.0633077								0.245418
ENSG00000143889	ILMN_1791575								0.190628						-0.0652567
ENSG00000131873	ILMN_1791576
ENSG00000089356	ILMN_1791580
ENSG00000174339	ILMN_1791587
ENSG00000170456	ILMN_1791593						-0.337345		-0.443125						-0.31643
ENSG00000130592	ILMN_1791623
ENSG00000178093	ILMN_1791637
ENSG00000101440	ILMN_1791647
ENSG00000185261	ILMN_1791650													-0.268027
ENSG00000134160	ILMN_1791653					-0.0475414						-0.183701
ENSG00000107938	ILMN_1791656		-0.157083				0.108466
ENSG00000198650	ILMN_1791678				-0.287065			-0.29099
ENSG00000187957	ILMN_1791679
ENSG00000163217	ILMN_1791688
ENSG00000080503	ILMN_1791702
ENSG00000140274	ILMN_1791711
ENSG00000187026	ILMN_1791721
ENSG00000258947	ILMN_1791726
ENSG00000148339	ILMN_1791728
ENSG00000205560	ILMN_1791754
ENSG00000169245	ILMN_1791759		0.174674
ENSG00000139613	ILMN_1791770	-0.0636786								0.168135		0.067754
ENSG00000101336	ILMN_1791771
ENSG00000172150	ILMN_1791773
ENSG00000244411	ILMN_1791777
ENSG00000078237	ILMN_1791792
ENSG00000156103	ILMN_1791796	0.201796	0.186517			0.017269	0.152355								0.0653029		-0.111489
ENSG00000169957	ILMN_1791820
ENSG00000132698	ILMN_1791826
ENSG00000248383	ILMN_1791833
ENSG00000144214	ILMN_1791838
ENSG00000017797	ILMN_1791840			0.23859									0.309377
ENSG00000035664	ILMN_1791847											-0.0561302
ENSG00000129595	ILMN_1791867								-0.0706162
ENSG00000166685	ILMN_1791873	-0.241379	-0.202729										-0.288664
ENSG00000174365	ILMN_1791884
ENSG00000204420	ILMN_1791889
ENSG00000262655	ILMN_1791890
ENSG00000147654	ILMN_1791896														0.396101
ENSG00000131759	ILMN_1791902
ENSG00000167131	ILMN_1791905	0.151688	0.201388											0.266727
ENSG00000149577	ILMN_1791912		0.308556			0.253077
ENSG00000278570	ILMN_1791916
ENSG00000235568	ILMN_1791925									0.0776407
ENSG00000149231	ILMN_1791933
ENSG00000137338	ILMN_1791949																-0.0444164
ENSG00000198390	ILMN_1791951
ENSG00000171777	ILMN_1791955
ENSG00000112514	ILMN_1791980
ENSG00000116183	ILMN_1792002		0.00164204									0.039671			0.0489211
ENSG00000089723	ILMN_1792012											0.109306
ENSG00000273769	ILMN_1792031
ENSG00000145113	ILMN_1792039
ENSG00000109771	ILMN_1792057						-0.285498
ENSG00000196371	ILMN_1792072					0.185113	0.221334								0.0572644
ENSG00000012124	ILMN_1792075											-0.24052
ENSG00000124496	ILMN_1792076			-0.159875									-0.227583	0.17709
ENSG00000124226	ILMN_1792078
ENSG00000179397	ILMN_1792088
ENSG00000033030	ILMN_1792092
ENSG00000165548	ILMN_1792094									0.00789417
ENSG00000049167	ILMN_1792107														0.209464
ENSG00000120029	ILMN_1792110					-0.156975
ENSG00000177301	ILMN_1792125	-0.221762
ENSG00000102100	ILMN_1792135
ENSG00000213231	ILMN_1792144
ENSG00000012779	ILMN_1792150
ENSG00000159625	ILMN_1792152
ENSG00000117308	ILMN_1792168				0.178426			0.0867923
ENSG00000125788	ILMN_1792172
ENSG00000137822	ILMN_1792173
ENSG00000171148	ILMN_1792176
ENSG00000139988	ILMN_1792182
ENSG00000095981	ILMN_1792186
ENSG00000108788	ILMN_1792207														0.125667
ENSG00000213865	ILMN_1792242					-0.120835
ENSG00000255223	ILMN_1792254
ENSG00000121068	ILMN_1792256													0.506347
ENSG00000146833	ILMN_1792265												-0.0377625
ENSG00000151893	ILMN_1792270	-0.0287043	0.169029
ENSG00000181982	ILMN_1792276											0.339315
ENSG00000148688	ILMN_1792283													0.0160665
ENSG00000150676	ILMN_1792296
ENSG00000091128	ILMN_1792301
ENSG00000171467	ILMN_1792305				0.0844945	0.297963		0.20169	0.0927051
ENSG00000138107	ILMN_1792314					0.237003
ENSG00000139155	ILMN_1792317													-0.164891	-0.380688	-0.125335
ENSG00000140287	ILMN_1792323
ENSG00000173889	ILMN_1792353	0.0762821				0.118673	-0.049283					0.343269		0.134199	0.0908348		0.0283223
ENSG00000151640	ILMN_1792356
ENSG00000167749	ILMN_1792363
ENSG00000116396	ILMN_1792382	-0.450306	-0.458663
ENSG00000176732	ILMN_1792383
ENSG00000130956	ILMN_1792384			0.367212	0.48823			0.533472	0.537577				0.450679
ENSG00000141622	ILMN_1792389	0.0152921	-0.30123	-0.0429337	-0.269679	-0.0452808		-0.0125039					-0.0766971
ENSG00000171209	ILMN_1792400
ENSG00000169903	ILMN_1792404
ENSG00000126016	ILMN_1792409	0.123377	0.238688		0.141984		-0.152226	0.12046	0.205082					0.130226	0.0911182
ENSG00000144647	ILMN_1792415
ENSG00000165694	ILMN_1792419											-0.302984					0.235728
ENSG00000158427	ILMN_1792433
ENSG00000118007	ILMN_1792435					0.405281										0.418983	-0.332838
ENSG00000157322	ILMN_1792437											-0.27577
ENSG00000155754	ILMN_1792449														-0.0672627
ENSG00000249992	ILMN_1792455																-0.266975
ENSG00000163001	ILMN_1792456
ENSG00000204472	ILMN_1792473											-0.328221
ENSG00000163466	ILMN_1792489
ENSG00000124942	ILMN_1792495
ENSG00000173744	ILMN_1792497	-0.0533222	-0.355883	-0.0974317			-0.102309						-0.204297	-0.40968	-0.126687
ENSG00000144837	ILMN_1792506
ENSG00000116209	ILMN_1792508
ENSG00000079950	ILMN_1792518					0.168802	0.0994243				-0.228371	-0.10481			0.232418		-0.0018097
ENSG00000173762	ILMN_1792538
ENSG00000169083	ILMN_1792540		-0.105689	-0.188052		-0.329701				0.0238207			-0.270378
ENSG00000184313	ILMN_1792551	0.291742	0.0387114							-0.0575673		0.267347
ENSG00000171403	ILMN_1792568
ENSG00000198844	ILMN_1792571				-0.122323		-0.285438	-0.292254
ENSG00000119541	ILMN_1792587
ENSG00000213139	ILMN_1792597
ENSG00000122136	ILMN_1792607
ENSG00000118200	ILMN_1792660			0.25561			0.241014								0.309684
ENSG00000159267	ILMN_1792669
ENSG00000133641	ILMN_1792671
ENSG00000144231	ILMN_1792672				0.0931995			-0.0823409	0.045361
ENSG00000161638	ILMN_1792679			0.335843		0.409873											-0.166397
ENSG00000110104	ILMN_1792681
ENSG00000140563	ILMN_1792682					0.189493	0.359299	0.0439253							0.155328
ENSG00000180573	ILMN_1792689
ENSG00000167657	ILMN_1792710
ENSG00000205208	ILMN_1792712
ENSG00000182134	ILMN_1792726						-0.0494609					-0.16241
ENSG00000170608	ILMN_1792733
ENSG00000124749	ILMN_1792736
ENSG00000242110	ILMN_1792741
ENSG00000007216	ILMN_1792744
ENSG00000021826	ILMN_1792748
ENSG00000185340	ILMN_1792777											-0.0536794
ENSG00000267206	ILMN_1792800
ENSG00000165091	ILMN_1792812
ENSG00000188976	ILMN_1792820
ENSG00000177479	ILMN_1792825	0.0959205
ENSG00000144021	ILMN_1792837
ENSG00000148297	ILMN_1792860
ENSG00000109861	ILMN_1792885				-0.162782			-0.293785	-0.179502
ENSG00000070444	ILMN_1792910	0.52168	0.442984		0.333736	0.543085		0.600473		-0.478449
ENSG00000112096	ILMN_1792922			0.083841		0.206009	0.253166						0.0997282		-0.0270971
ENSG00000163155	ILMN_1792931
ENSG00000145283	ILMN_1792933
ENSG00000171320	ILMN_1792947			-0.216657									0.00831988		-0.115707
ENSG00000178764	ILMN_1792951
ENSG00000167378	ILMN_1792955				-0.231384			-0.458181				-0.32245
ENSG00000197584	ILMN_1792959
ENSG00000160214	ILMN_1792960
ENSG00000171291	ILMN_1792972
ENSG00000170961	ILMN_1792978		0.134312		0.100908			0.248699									0.0234742
ENSG00000035928	ILMN_1792986
ENSG00000166261	ILMN_1792990				0.163502			0.182675	0.164214
ENSG00000134138	ILMN_1792995				0.0825873	-0.13448		0.0199062
ENSG00000156642	ILMN_1792997			-0.235885									-0.28449
ENSG00000171984	ILMN_1793002											-0.0274531
ENSG00000166863	ILMN_1793006
ENSG00000115297	ILMN_1793016
ENSG00000145214	ILMN_1793017
ENSG00000137463	ILMN_1793025
ENSG00000106344	ILMN_1793033						0.264652			-0.388183				0.235542
ENSG00000185761	ILMN_1793040
ENSG00000106331	ILMN_1793101
ENSG00000106052	ILMN_1793118		0.0760708
ENSG00000163354	ILMN_1793123
ENSG00000147419	ILMN_1793146
ENSG00000196944	ILMN_1793151
ENSG00000186335	ILMN_1793182
ENSG00000103253	ILMN_1793201
ENSG00000100335	ILMN_1793203
ENSG00000039600	ILMN_1793213
ENSG00000159131	ILMN_1793220
ENSG00000169282	ILMN_1793236		-0.225359										-0.126374
ENSG00000145545	ILMN_1793241													0.091645
ENSG00000142698	ILMN_1793263
ENSG00000105755	ILMN_1793267
ENSG00000126870	ILMN_1793290																-0.279115
ENSG00000160193	ILMN_1793302
ENSG00000197816	ILMN_1793347									0.497133		-0.236266
ENSG00000173542	ILMN_1793349
ENSG00000166783	ILMN_1793371			0.213726			0.372463						0.210495	0.210746			-0.0610573
ENSG00000183775	ILMN_1793378		0.162206			0.149174	-0.00442924		0.0333608			0.0122358		0.138559	0.144615		-0.160407
ENSG00000162434	ILMN_1793384					0.17807
ENSG00000184634	ILMN_1793386
ENSG00000177476	ILMN_1793403
ENSG00000172164	ILMN_1793410														0.250314		-0.369699
ENSG00000084733	ILMN_1793433	0.126919	0.0276773												0.00375183
ENSG00000132623	ILMN_1793466
ENSG00000186480	ILMN_1793474			-0.200977									-0.398407
ENSG00000170955	ILMN_1793476
ENSG00000160339	ILMN_1793504
ENSG00000241127	ILMN_1793508									-0.0947551
ENSG00000141564	ILMN_1793514
ENSG00000111344	ILMN_1793517
ENSG00000111725	ILMN_1793522
ENSG00000268089	ILMN_1793523
ENSG00000169550	ILMN_1793537									-0.0092593
ENSG00000159208	ILMN_1793543
ENSG00000088179	ILMN_1793549	0.221142	0.0655046	0.131087		0.118377	-0.132963					0.192409	0.0850927
ENSG00000111860	ILMN_1793559	-0.526804	-0.480387		-0.461765	-0.423325		-0.58285							-0.520163
ENSG00000204843	ILMN_1793563	0.403669	0.222247
ENSG00000184224	ILMN_1793570
ENSG00000136866	ILMN_1793578														0.265591		-0.0808729
ENSG00000151376	ILMN_1793615
ENSG00000137075	ILMN_1793616	0.119901		-0.0293402	0.0214177		0.153982	0.158566					0.083225		0.0619505
ENSG00000155256	ILMN_1793621
ENSG00000140093	ILMN_1793628
ENSG00000114923	ILMN_1793630	0.0850767	-0.183074
ENSG00000186501	ILMN_1793632
ENSG00000278619	ILMN_1793643
ENSG00000177889	ILMN_1793651															0.416552
ENSG00000183785	ILMN_1793659
ENSG00000177045	ILMN_1793672									-0.167305
ENSG00000196214	ILMN_1793673
ENSG00000123243	ILMN_1793695						-0.373647
ENSG00000116521	ILMN_1793712
ENSG00000187766	ILMN_1793716
ENSG00000144559	ILMN_1793724
ENSG00000167173	ILMN_1793729				0.130463			0.182259	0.108445	-0.271168		0.457049
ENSG00000164935	ILMN_1793730													0.0459487
ENSG00000145982	ILMN_1793732
ENSG00000138463	ILMN_1793743
ENSG00000105993	ILMN_1793770
ENSG00000143183	ILMN_1793829
ENSG00000102871	ILMN_1793831
ENSG00000115290	ILMN_1793832
ENSG00000240225	ILMN_1793841
ENSG00000136560	ILMN_1793849					-0.349725	-0.214932			0.449528							0.272701
ENSG00000111275	ILMN_1793859		-0.215752
ENSG00000196083	ILMN_1793870						-0.191745
ENSG00000206075	ILMN_1793888
ENSG00000129055	ILMN_1793894
ENSG00000119950	ILMN_1793915						-0.0343833
ENSG00000162687	ILMN_1793919		0.106757				0.0217108								0.288149
ENSG00000042781	ILMN_1793928
ENSG00000130545	ILMN_1793932
ENSG00000241878	ILMN_1793934		0.0368211
ENSG00000159322	ILMN_1793959
ENSG00000181752	ILMN_1793962
ENSG00000253767	ILMN_1793965													-0.537463
ENSG00000178096	ILMN_1793966
ENSG00000176697	ILMN_1793988	-0.517826
ENSG00000115738	ILMN_1793990									-0.109988					0.192133
ENSG00000175040	ILMN_1794011					-0.0357157
ENSG00000197019	ILMN_1794017
ENSG00000197872	ILMN_1794038					-0.107996
ENSG00000128654	ILMN_1794046														0.0292957
ENSG00000105186	ILMN_1794063
ENSG00000111783	ILMN_1794068														-0.330675
ENSG00000198720	ILMN_1794070		-0.357997							-0.0164508		-0.0866491
ENSG00000109956	ILMN_1794072
ENSG00000119950	ILMN_1794074						0.0937751
ENSG00000105063	ILMN_1794085			-0.0708496									-0.230066		-0.147238
ENSG00000168830	ILMN_1794095
ENSG00000149557	ILMN_1794106
ENSG00000141026	ILMN_1794108
ENSG00000214324	ILMN_1794112
ENSG00000105679	ILMN_1794117
ENSG00000196152	ILMN_1794122
ENSG00000110717	ILMN_1794132
ENSG00000176994	ILMN_1794147
ENSG00000157540	ILMN_1794156		-0.00553584			0.0249272	-0.0817037							-0.171883
ENSG00000156959	ILMN_1794162
ENSG00000163157	ILMN_1794163
ENSG00000142657	ILMN_1794165
ENSG00000005812	ILMN_1794187														-0.398377
ENSG00000260916	ILMN_1794190														0.30487		-0.179804
ENSG00000184185	ILMN_1794200					-0.186533						0.0174147
ENSG00000248487	ILMN_1794213
ENSG00000145217	ILMN_1794225
ENSG00000171222	ILMN_1794230
ENSG00000174792	ILMN_1794239		0.0453383
ENSG00000089094	ILMN_1794260
ENSG00000101448	ILMN_1794266
ENSG00000156113	ILMN_1794282					-0.238357				0.0932335				-0.20155		-0.207395
ENSG00000125868	ILMN_1794294
ENSG00000145494	ILMN_1794303
ENSG00000048028	ILMN_1794306			0.135683									0.129648
ENSG00000080802	ILMN_1794324			0.0112058									-0.00616752		-0.0366424	-0.153097
ENSG00000143190	ILMN_1794333	-0.125758	0.0264854		-0.0995076	0.0285481	0.0468314	-0.0553027	-0.0962858	-0.0741862		0.0383712		-0.0359075	0.160495	-0.0278025
ENSG00000093217	ILMN_1794349
ENSG00000141946	ILMN_1794353
ENSG00000172543	ILMN_1794364
ENSG00000082684	ILMN_1794370	-0.234608	-0.106258									-0.404475	-0.27465
ENSG00000118702	ILMN_1794372
ENSG00000132326	ILMN_1794374					0.210165						0.036505
ENSG00000178522	ILMN_1794384						-0.0624607
ENSG00000147168	ILMN_1794386
ENSG00000215301	ILMN_1794392		-0.125752	0.134708			0.170174					0.220408			0.0058857
ENSG00000163788	ILMN_1794399	0.0183277	-0.0393802
ENSG00000011478	ILMN_1794468
ENSG00000185722	ILMN_1794470			0.133723	0.120604			-0.00817876					0.0140964	0.165403		0.00328803
ENSG00000077684	ILMN_1794473			0.100304			0.204233						0.405137	0.216768	0.180331
ENSG00000182013	ILMN_1794490
ENSG00000197757	ILMN_1794492
ENSG00000103044	ILMN_1794501			0.19965									0.138783
ENSG00000127922	ILMN_1794505
ENSG00000144843	ILMN_1794512						-0.14614
ENSG00000171435	ILMN_1794514			-0.477569					-0.429769	0.346037		-0.522183	-0.705479	-0.367045	-0.627797
ENSG00000132507	ILMN_1794522
ENSG00000149201	ILMN_1794534	-0.0754424	-0.137675
ENSG00000138160	ILMN_1794539					-0.217219
ENSG00000164458	ILMN_1794551
ENSG00000172020	ILMN_1794552			0.165743									0.191832
ENSG00000127774	ILMN_1794560
ENSG00000127334	ILMN_1794588	-0.0291288		-0.0799365	-0.161537		0.136551	-0.00683102
ENSG00000183695	ILMN_1794589
ENSG00000068831	ILMN_1794594
ENSG00000130005	ILMN_1794595											-0.296417
ENSG00000196345	ILMN_1794597
ENSG00000151967	ILMN_1794598
ENSG00000100028	ILMN_1794599
ENSG00000182179	ILMN_1794612
ENSG00000146469	ILMN_1794638
ENSG00000197114	ILMN_1794643
ENSG00000176920	ILMN_1794659
ENSG00000134760	ILMN_1794662
ENSG00000212122	ILMN_1794666
ENSG00000186354	ILMN_1794672													-0.194456
ENSG00000141524	ILMN_1794677		-0.0739083
ENSG00000124334	ILMN_1794686
ENSG00000088305	ILMN_1794692
ENSG00000218109	ILMN_1794703
ENSG00000142102	ILMN_1794707
ENSG00000108523	ILMN_1794726
ENSG00000171431	ILMN_1794729
ENSG00000177697	ILMN_1794740
ENSG00000037280	ILMN_1794741
ENSG00000197921	ILMN_1794742
ENSG00000155622	ILMN_1794761
ENSG00000181009	ILMN_1794767
ENSG00000179526	ILMN_1794780
ENSG00000160293	ILMN_1794781
ENSG00000160179	ILMN_1794782																0.0152965
ENSG00000124479	ILMN_1794803		0.217401
ENSG00000080644	ILMN_1794816
ENSG00000162624	ILMN_1794818
ENSG00000188171	ILMN_1794823
ENSG00000072210	ILMN_1794825			-0.162733									-0.0828892
ENSG00000135324	ILMN_1794829						-0.0843665
ENSG00000006638	ILMN_1794840
ENSG00000105198	ILMN_1794842
ENSG00000151365	ILMN_1794844
ENSG00000128594	ILMN_1794846														0.139757
ENSG00000162545	ILMN_1794863					0.342414
ENSG00000138678	ILMN_1794875								-0.406944
ENSG00000171877	ILMN_1794885				-0.155795			-0.339622	-0.153066
ENSG00000139209	ILMN_1794890						-0.290277							-0.329785			0.24525
ENSG00000167863	ILMN_1794912
ENSG00000165886	ILMN_1794914																-0.289924
ENSG00000172689	ILMN_1794921
ENSG00000172348	ILMN_1794949
ENSG00000243978	ILMN_1794950
ENSG00000139540	ILMN_1794951
ENSG00000122507	ILMN_1794956
ENSG00000183780	ILMN_1794959
ENSG00000198691	ILMN_1794965
ENSG00000184708	ILMN_1794967				-0.0015916			0.0169473	-0.0295264			-0.176019
ENSG00000168904	ILMN_1794968											0.320388
ENSG00000162972	ILMN_1795007																0.0412313
ENSG00000127529	ILMN_1795018
ENSG00000152910	ILMN_1795021
ENSG00000086102	ILMN_1795025
ENSG00000160767	ILMN_1795026
ENSG00000160233	ILMN_1795055
ENSG00000180011	ILMN_1795063						-0.133132			0.143808
ENSG00000161180	ILMN_1795085
ENSG00000122971	ILMN_1795104
ENSG00000124467	ILMN_1795106
ENSG00000072858	ILMN_1795118
ENSG00000109063	ILMN_1795119
ENSG00000120685	ILMN_1795128					0.0466122
ENSG00000171643	ILMN_1795139
ENSG00000000938	ILMN_1795158
ENSG00000160801	ILMN_1795166
ENSG00000185985	ILMN_1795170															0.0626482
ENSG00000148215	ILMN_1795178
ENSG00000137628	ILMN_1795181
ENSG00000129538	ILMN_1795183
ENSG00000165376	ILMN_1795190
ENSG00000197475	ILMN_1795204
ENSG00000132153	ILMN_1795218	-0.126551	-0.270825
ENSG00000107372	ILMN_1795228					0.376923
ENSG00000129450	ILMN_1795236						0.290847
ENSG00000189079	ILMN_1795247	0.121468												0.214044	0.304086
ENSG00000178279	ILMN_1795250
ENSG00000152583	ILMN_1795251
ENSG00000072422	ILMN_1795255						-0.152424			-0.181801
ENSG00000167701	ILMN_1795257
ENSG00000183798	ILMN_1795266									0.0368745
ENSG00000116990	ILMN_1795270
ENSG00000145390	ILMN_1795275						-0.276787										0.339484
ENSG00000043143	ILMN_1795285						0.422305					0.400677
ENSG00000204439	ILMN_1795286
ENSG00000164850	ILMN_1795298			0.168132									0.129873
ENSG00000183111	ILMN_1795300											-0.0120558
ENSG00000171222	ILMN_1795317
ENSG00000163017	ILMN_1795325				0.00448249			0.252938	-0.00190505					0.00126735
ENSG00000165983	ILMN_1795336
ENSG00000100027	ILMN_1795338
ENSG00000120802	ILMN_1795340
ENSG00000136450	ILMN_1795341																0.0809712
ENSG00000115648	ILMN_1795342						0.0574764
ENSG00000173905	ILMN_1795344														0.229089
ENSG00000241794	ILMN_1795359
ENSG00000156990	ILMN_1795383
ENSG00000168348	ILMN_1795388
ENSG00000141556	ILMN_1795400
ENSG00000121067	ILMN_1795404
ENSG00000115649	ILMN_1795419													-0.00724623
ENSG00000103091	ILMN_1795428
ENSG00000035403	ILMN_1795429	0.455157	0.317032											0.18066
ENSG00000083844	ILMN_1795435
ENSG00000112769	ILMN_1795442
ENSG00000124657	ILMN_1795448
ENSG00000111605	ILMN_1795454		0.244595			0.153421	0.0965265						0.357351
ENSG00000133131	ILMN_1795463	-0.0261344	-0.21569
ENSG00000226979	ILMN_1795464
ENSG00000096088	ILMN_1795484
ENSG00000134899	ILMN_1795495
[truncated: 1,594,961 more chars]
